# A validated cloud-based genomic platform for co-ordinated, expedient global analysis of SARS-CoV-2 genomic epidemiology

**DOI:** 10.1101/2023.11.27.23298986

**Authors:** Daniel Gyamfi Amoako, Nguyen To Anh, Jasmine Bastable, Marc Brouard, Constanza Campano Romero, Andres Castillo Ramirez, Bede Constantinides, Derrick W. Crook, Phan Manh Cuong, Moussa Moise Diagne, Amadou Diallo, Nguyen Thanh Dung, Laura Dunn, Le Van Duyet, Josie Everatt, Katherine Fletcher, Philip W. Fowler, Mailie Gail, Jessica Gentry, Saheer Gharbia, Hospital for Tropical Diseases SARS-CoV-2 testing team, Nguyen Thi Thu Hong, Martin Hunt, Zamin Iqbal, Katie Jeffery, Dikeledi Kekana, Thomas Kesteman, Jeff Knaggs, Marcela Lopes Alves, Dinh Nguyen Huy Man, Amy J. Mathers, Nghiem My Ngoc, Sarah Oakley, Hardik Parikh, Tim E.A. Peto, T. Phuong Quan, Marcelo Rojas Herrera, Nicholas Sanderson, Vitali Sintchenko, Jeremy Swann, Junko Takata, Nguyen Thi Tam, Le Van Tan, Pham Ngoc Thach, Ndeye Marieme Top, Nguyen Thu Trang, Van Dinh Trang, Robert Turner, H. Rogier van Doorn, Anne von Gottberg, Jeremy Westhead, Nicole Wolter, Bernadette C. Young

**Author notes:** **Corresponding author:** Junko Takata, Nuffield Department of Medicine, University of Oxford, Oxford, OX3 9DU, 01865 220856. All authors listed alphabetically.

## Abstract

**Background:** Viral sequencing has made critical contributions to our understanding of and response to the COVID-19 pandemic, but sequencing capacity and bioinformatic expertise remain limited in many settings. This proof-of-principle study aimed to demonstrate the utility of a cloud-based sequencing analysis pipeline, the Tiled Amplicon Pipeline (TAP), for rapid and collaborative SARS-CoV-2 sequencing across seven globally distributed sites.

**Methods:** In this cross-sectional study from July to August 2022, seven international sites submitted all SARS-CoV-2 sequence data generated over a two-week period to our cloud platform. No patient identifying information was uploaded, and human reads were removed prior to upload to the cloud. Users could opt in to share sample information with collaborators via a tagging system. The pipeline performed sequence assembly, lineage identification and relatedness analysis.

**Results:** Seven sites contributed 5,432 sequences, of which 5,342 (98.3%) were from clinical samples and 90 (1.7%) were controls. 4,470/5,342 (83.7%) clinical samples had sufficient coverage for lineage assignment. Omicron lineages dominated, with BA.5, BA.4 and BA.2 comprising the vast majority, consistent with contemporary epidemiological observations at the time. Phylogenetic analysis demonstrated low diversity within lineages, and genotypically identical or highly similar sequences were recovered from globally disparate sites.

**Conclusions:** A cloud-based analysis platform like TAP addresses bioinformatic bottlenecks and facilitates international capacity building and collaboration in pathogen surveillance, enhancing global epidemic and pandemic preparedness.

**Importance:** The COVID-19 pandemic showed the potential of whole-genome sequencing in informing public health responses, but also highlighted the significant global disparity of sequencing capacity and bioinformatic expertise. In this study, we describe the development and validation of a cloud-based, automated sequencing analysis pipeline for SARS-CoV-2 – the Tiled Amplicon Pipeline (TAP). 5,432 sequences from clinical samples across six continents were collected over a two-week period and processed through TAP, demonstrating its power to co-ordinate secure data sharing and aggregated global analysis. TAP is designed to have the capability to assemble other viruses beyond SARS-CoV-2 that use tiled amplicon sequencing, highlighting its potential to be adapted quickly for use in future outbreaks. Tools such as TAP can simplify access to and interpretation of genomic data, which in turn contributes to a growing global landscape of genomic data sharing and surveillance that underpin pandemic preparedness.

## Supplementary Table 1 for "A validated cloud-based genomic platform for co-ordinated, expedient global analysis of SARS-CoV-2 genomic epidemiology" (part 1 of 3)

	run_accession	site	site_name	collection_date	upload_date	batch_name	run_name	workflow_version	processing_start	processing_end	control	instrument_platform	amplicon_scheme	completeness	total_amplicons	successful_amplicons	mapped_reads	pangolin_lineage	pangolin_version	scorpio_call	scorpio_version	nextclade_clade	nextclade_version	post_assembly_qc	ENA	scientific_name	submitted_ftp
1	ERR12537951	5	Vietnam	08/04/2022	28/07/2022	F-dc197891	49	sp3env-v0.2.47	28/07/2022 08:08	28/07/2022 08:25	NA	ILLUMINA	COVID-ARTIC-V4.1	97.8	99	98	1384282	BA.2.3.2	4.3.1	Omicron (BA.2-like)	0.3.19	21L	NA	True	PRJEB70597	Severe acute respiratory syndrome coronavirus 2	ftp.sra.ebi.ac.uk/vol1/run/ERR125/ERR12537951/e0f53992-b407-88ab-8a75-42233745cf0b.reads_1.fastq.gz;ftp.sra.ebi.ac.uk/vol1/run/ERR125/ERR12537951/e0f53992-b407-88ab-8a75-42233745cf0b.reads_2.fastq.gz
2	ERR12535833	2	Chile	30/06/2022	25/07/2022	A-c78b996f	1	sp3env-v0.2.47	25/07/2022 13:08	25/07/2022 15:41	NA	ILLUMINA	COVID-ARTIC-V3	95.3	98	93	347997	BA.5	4.3.1	Omicron (BA.5-like)	0.3.19	22B	NA	False	PRJEB70597	Severe acute respiratory syndrome coronavirus 2	ftp.sra.ebi.ac.uk/vol1/run/ERR125/ERR12535833/fbf61eff-bdd1-84ac-1552-d37aff178c54.reads_1.fastq.gz;ftp.sra.ebi.ac.uk/vol1/run/ERR125/ERR12535833/fbf61eff-bdd1-84ac-1552-d37aff178c54.reads_2.fastq.gz
3	ERR12540302	6	United Kingdom	22/07/2022	22/07/2022	C-4ea7232b	1	sp3env-v0.2.47	22/07/2022 13:14	22/07/2022 13:31	POSITIVE	OXFORD_NANOPORE	COVID-MIDNIGHT-1200	97.3	29	29	14346	B.28	4.3.1	NA	0.3.19	19B	NA	True	PRJEB70597	Severe acute respiratory syndrome coronavirus 2	ftp.sra.ebi.ac.uk/vol1/run/ERR125/ERR12540302/800d82fb-b5da-a17a-47a1-f0453d94eacc.reads.fastq.gz
4	ERR12539633	6	United Kingdom	26/07/2022	26/07/2022	D-8cb3e642	1	NA	26/07/2022 07:09	26/07/2022 07:22	NA	OXFORD_NANOPORE	NA	NA	NA	NA	NA	NA	NA	NA	NA	NA	NA	NA	PRJEB70597	Severe acute respiratory syndrome coronavirus 2	ftp.sra.ebi.ac.uk/vol1/run/ERR125/ERR12539633/c44ccc5e-c3f2-7798-a5d0-57ef99718051.reads.fastq.gz
5	ERR12538429	7	Virginia, USA	12/06/2022	25/07/2022	D-e4945a43	1	sp3env-v0.2.47	25/07/2022 18:23	25/07/2022 19:08	NA	ILLUMINA	COVID-ARTIC-V4.1	99.3	99	99	329936	BA.2.12.1	4.3.1	Omicron (BA.2-like)	0.3.19	22C	NA	True	PRJEB70597	Severe acute respiratory syndrome coronavirus 2	ftp.sra.ebi.ac.uk/vol1/run/ERR125/ERR12538429/4b9abc78-9356-c643-b603-69564fe77933.reads_1.fastq.gz;ftp.sra.ebi.ac.uk/vol1/run/ERR125/ERR12538429/4b9abc78-9356-c643-b603-69564fe77933.reads_2.fastq.gz
6	ERR12534351	2	Chile	19/07/2022	26/07/2022	E-8e20bb2e	1	sp3env-v0.2.47	26/07/2022 17:25	26/07/2022 17:39	NA	ILLUMINA	COVID-ARTIC-V3	98.3	98	98	249377	BA.4.1	4.3.1	Omicron (BA.4-like)	0.3.19	22A	NA	True	PRJEB70597	Severe acute respiratory syndrome coronavirus 2	ftp.sra.ebi.ac.uk/vol1/run/ERR125/ERR12534351/dff054bd-3b25-46b2-adb1-ca02e5678564.reads_1.fastq.gz;ftp.sra.ebi.ac.uk/vol1/run/ERR125/ERR12534351/dff054bd-3b25-46b2-adb1-ca02e5678564.reads_2.fastq.gz
7	ERR12537587	4	NSW, Australia	01/07/2022	25/07/2022	B-f25dc576	1	sp3env-v0.2.47	25/07/2022 09:47	25/07/2022 11:04	NA	ILLUMINA	COVID-MIDNIGHT-1200	93.4	29	27	1544946	BA.2.42	4.3.1	Omicron (BA.2-like)	0.3.19	21L	NA	True	PRJEB70597	Severe acute respiratory syndrome coronavirus 2	ftp.sra.ebi.ac.uk/vol1/run/ERR125/ERR12537587/ec4c85cd-81ba-cfea-5f7a-926be3a7a030.reads_1.fastq.gz;ftp.sra.ebi.ac.uk/vol1/run/ERR125/ERR12537587/ec4c85cd-81ba-cfea-5f7a-926be3a7a030.reads_2.fastq.gz
8	ERR12535789	2	Chile	01/07/2022	25/07/2022	A-c78b996f	1	sp3env-v0.2.47	25/07/2022 14:24	25/07/2022 15:45	NA	ILLUMINA	COVID-ARTIC-V3	91.7	98	92	317304	BA.4.4	4.3.1	Omicron (BA.2-like)	0.3.19	22A	NA	True	PRJEB70597	Severe acute respiratory syndrome coronavirus 2	ftp.sra.ebi.ac.uk/vol1/run/ERR125/ERR12535789/49ffd250-b734-3591-3ecd-1be701049d73.reads_1.fastq.gz;ftp.sra.ebi.ac.uk/vol1/run/ERR125/ERR12535789/49ffd250-b734-3591-3ecd-1be701049d73.reads_2.fastq.gz
9	ERR12537973	5	Vietnam	08/04/2022	28/07/2022	F-dc197891	41	sp3env-v0.2.47	28/07/2022 08:08	28/07/2022 08:25	NA	ILLUMINA	COVID-ARTIC-V4.1	96.5	99	98	859410	BA.2.3	4.3.1	Omicron (BA.2-like)	0.3.19	21L	NA	True	PRJEB70597	Severe acute respiratory syndrome coronavirus 2	ftp.sra.ebi.ac.uk/vol1/run/ERR125/ERR12537973/1e289239-dba5-5e0e-5638-fa8c2d2c254a.reads_1.fastq.gz;ftp.sra.ebi.ac.uk/vol1/run/ERR125/ERR12537973/1e289239-dba5-5e0e-5638-fa8c2d2c254a.reads_2.fastq.gz
10	ERR12538138	5	Vietnam	24/05/2022	03/08/2022	B-1ba96a1e	1	sp3env-v0.2.47	NA	NA	NA	ILLUMINA	COVID-ARTIC-V3	99.6	98	98	1588996	B.1.617.2	4.3.1	Delta (B.1.617.2-like)	0.3.19	21I	NA	False	PRJEB70597	Severe acute respiratory syndrome coronavirus 2	ftp.sra.ebi.ac.uk/vol1/run/ERR125/ERR12538138/8571f257-59aa-ecfb-a5b7-e8bf4bcb9427.reads_1.fastq.gz;ftp.sra.ebi.ac.uk/vol1/run/ERR125/ERR12538138/8571f257-59aa-ecfb-a5b7-e8bf4bcb9427.reads_2.fastq.gz
11	ERR12538689	7	Virginia, USA	10/06/2022	25/07/2022	D-e4945a43	1	sp3env-v0.2.47	25/07/2022 18:23	25/07/2022 19:00	NA	ILLUMINA	COVID-ARTIC-V4.1	96.2	99	96	314016	BA.4.1	4.3.1	Omicron (BA.4-like)	0.3.19	22A	NA	False	PRJEB70597	Severe acute respiratory syndrome coronavirus 2	ftp.sra.ebi.ac.uk/vol1/run/ERR125/ERR12538689/34659945-5a1a-92a2-62a8-8e9bd40105f8.reads_1.fastq.gz;ftp.sra.ebi.ac.uk/vol1/run/ERR125/ERR12538689/34659945-5a1a-92a2-62a8-8e9bd40105f8.reads_2.fastq.gz
12	ERR12539294	6	United Kingdom	13/07/2022	13/07/2022	F-20e2abfc	1	sp3env-v0.2.47	13/07/2022 07:39	13/07/2022 07:52	NA	OXFORD_NANOPORE	COVID-MIDNIGHT-1200	99.3	29	29	28574	BA.5.1	4.3.1	Omicron (BA.5-like)	0.3.19	22B	NA	True	PRJEB70597	Severe acute respiratory syndrome coronavirus 2	ftp.sra.ebi.ac.uk/vol1/run/ERR125/ERR12539294/61738a4e-0bb0-c415-f5b5-e1ac0d8af430.reads.fastq.gz
13	ERR12535783	2	Chile	26/06/2022	25/07/2022	A-c78b996f	1	sp3env-v0.2.47	25/07/2022 14:31	25/07/2022 15:45	NA	ILLUMINA	COVID-ARTIC-V3	94.3	98	93	339831	BA.4.1	4.3.1	Omicron (BA.4-like)	0.3.19	22A	NA	True	PRJEB70597	Severe acute respiratory syndrome coronavirus 2	ftp.sra.ebi.ac.uk/vol1/run/ERR125/ERR12535783/7814cc57-e88b-1e96-3373-a1a6e9b9af63.reads_1.fastq.gz;ftp.sra.ebi.ac.uk/vol1/run/ERR125/ERR12535783/7814cc57-e88b-1e96-3373-a1a6e9b9af63.reads_2.fastq.gz
14	ERR12538343	7	Virginia, USA	20/06/2022	25/07/2022	D-e4945a43	1	sp3env-v0.2.47	25/07/2022 18:23	25/07/2022 18:58	NA	ILLUMINA	COVID-ARTIC-V4.1	99.6	99	99	396576	BA.2.12.1	4.3.1	Omicron (BA.2-like)	0.3.19	22C	NA	True	PRJEB70597	Severe acute respiratory syndrome coronavirus 2	ftp.sra.ebi.ac.uk/vol1/run/ERR125/ERR12538343/b189fe85-6c90-ffa1-69be-77251a6ad2ed.reads_1.fastq.gz;ftp.sra.ebi.ac.uk/vol1/run/ERR125/ERR12538343/b189fe85-6c90-ffa1-69be-77251a6ad2ed.reads_2.fastq.gz
15	ERR12534090	2	Chile	19/07/2022	28/07/2022	F-08d2ed49	1	sp3env-v0.2.47	28/07/2022 14:41	28/07/2022 15:03	NA	ILLUMINA	COVID-ARTIC-V3	95.2	98	95	285702	BA.5.2.1	4.3.1	Omicron (BA.5-like)	0.3.19	22B	NA	True	PRJEB70597	Severe acute respiratory syndrome coronavirus 2	ftp.sra.ebi.ac.uk/vol1/run/ERR125/ERR12534090/3534b5f4-291a-e802-2342-622b4f5535c4.reads_1.fastq.gz;ftp.sra.ebi.ac.uk/vol1/run/ERR125/ERR12534090/3534b5f4-291a-e802-2342-622b4f5535c4.reads_2.fastq.gz
16	ERR12538098	5	Vietnam	05/05/2022	03/08/2022	B-4e811695	1	NA	NA	NA	NA	ILLUMINA	NA	NA	NA	NA	NA	NA	NA	NA	NA	NA	NA	NA	PRJEB70597	Severe acute respiratory syndrome coronavirus 2	ftp.sra.ebi.ac.uk/vol1/run/ERR125/ERR12538098/23832c83-c9ed-89ff-163c-3369321fab4a.reads_1.fastq.gz;ftp.sra.ebi.ac.uk/vol1/run/ERR125/ERR12538098/23832c83-c9ed-89ff-163c-3369321fab4a.reads_2.fastq.gz
17	ERR12536963	4	NSW, Australia	09/07/2022	25/07/2022	E-8df29832	1	sp3env-v0.2.47	25/07/2022 12:22	26/07/2022 11:45	NA	ILLUMINA	COVID-MIDNIGHT-1200	86.7	29	25	1531719	BA.2	4.3.1	Omicron (BA.2-like)	0.3.19	21L	NA	True	PRJEB70597	Severe acute respiratory syndrome coronavirus 2	ftp.sra.ebi.ac.uk/vol1/run/ERR125/ERR12536963/68fa5ff0-69b2-afd7-78c0-8c0d24416b7c.reads_1.fastq.gz;ftp.sra.ebi.ac.uk/vol1/run/ERR125/ERR12536963/68fa5ff0-69b2-afd7-78c0-8c0d24416b7c.reads_2.fastq.gz
18	ERR12534736	2	Chile	11/07/2022	18/07/2022	B-364640b7	1	sp3env-v0.2.47	18/07/2022 20:34	18/07/2022 21:31	NA	ILLUMINA	COVID-ARTIC-V3	99.1	98	98	1365386	BA.5.1	4.3.1	Omicron (BA.5-like)	0.3.19	22B	NA	True	PRJEB70597	Severe acute respiratory syndrome coronavirus 2	ftp.sra.ebi.ac.uk/vol1/run/ERR125/ERR12534736/d18dfd47-0b9e-3da2-3f38-be11a4ff5df7.reads_1.fastq.gz;ftp.sra.ebi.ac.uk/vol1/run/ERR125/ERR12534736/d18dfd47-0b9e-3da2-3f38-be11a4ff5df7.reads_2.fastq.gz
19	ERR12539711	6	United Kingdom	21/07/2022	22/07/2022	D-b1422aab	1	sp3env-v0.2.47	22/07/2022 11:37	22/07/2022 11:46	NA	OXFORD_NANOPORE	COVID-MIDNIGHT-1200	99.3	29	29	35498	BA.5.8	4.3.1	Omicron (BA.5-like)	0.3.19	22B	NA	True	PRJEB70597	Severe acute respiratory syndrome coronavirus 2	ftp.sra.ebi.ac.uk/vol1/run/ERR125/ERR12539711/673ccb79-6afb-3feb-f3be-e71068d26236.reads.fastq.gz
20	ERR12538468	7	Virginia, USA	16/06/2022	25/07/2022	D-e4945a43	1	sp3env-v0.2.47	25/07/2022 18:23	25/07/2022 19:06	NA	ILLUMINA	COVID-ARTIC-V4.1	98.5	99	98	605598	BA.2	4.3.1	Omicron (BA.2-like)	0.3.19	21L	NA	True	PRJEB70597	Severe acute respiratory syndrome coronavirus 2	ftp.sra.ebi.ac.uk/vol1/run/ERR125/ERR12538468/ca03a1df-a973-9915-16c1-eb7f942be362.reads_1.fastq.gz;ftp.sra.ebi.ac.uk/vol1/run/ERR125/ERR12538468/ca03a1df-a973-9915-16c1-eb7f942be362.reads_2.fastq.gz
21	ERR12534617	2	Chile	14/07/2022	26/07/2022	B-431bc231	1	sp3env-v0.2.47	26/07/2022 16:42	26/07/2022 17:01	NA	ILLUMINA	COVID-ARTIC-V3	98.5	98	97	378740	BA.5.2.9	4.3.1	Omicron (BA.5-like)	0.3.19	22B	NA	True	PRJEB70597	Severe acute respiratory syndrome coronavirus 2	ftp.sra.ebi.ac.uk/vol1/run/ERR125/ERR12534617/913e1144-8eb2-2c0b-6838-765ecb658e35.reads_1.fastq.gz;ftp.sra.ebi.ac.uk/vol1/run/ERR125/ERR12534617/913e1144-8eb2-2c0b-6838-765ecb658e35.reads_2.fastq.gz
22	ERR12537901	4	NSW, Australia	12/07/2022	25/07/2022	B-a0e40800	1	sp3env-v0.2.47	NA	NA	NA	ILLUMINA	COVID-MIDNIGHT-1200	88.2	29	26	3546700	BA.2.12.1	4.3.1	Omicron (BA.2-like)	0.3.19	22C	NA	True	PRJEB70597	Severe acute respiratory syndrome coronavirus 2	ftp.sra.ebi.ac.uk/vol1/run/ERR125/ERR12537901/6165eee7-713b-ff9e-3b60-6bb3ea38f538.reads_1.fastq.gz;ftp.sra.ebi.ac.uk/vol1/run/ERR125/ERR12537901/6165eee7-713b-ff9e-3b60-6bb3ea38f538.reads_2.fastq.gz
23	ERR12534253	2	Chile	11/07/2022	26/07/2022	F-320d567a	1	sp3env-v0.2.47	26/07/2022 16:29	26/07/2022 16:44	NA	ILLUMINA	COVID-ARTIC-V3	97.7	98	97	258831	BA.4.1	4.3.1	Omicron (BA.4-like)	0.3.19	22A	NA	True	PRJEB70597	Severe acute respiratory syndrome coronavirus 2	ftp.sra.ebi.ac.uk/vol1/run/ERR125/ERR12534253/a321caaa-d98e-f91a-1518-49acdf4c7ec1.reads_1.fastq.gz;ftp.sra.ebi.ac.uk/vol1/run/ERR125/ERR12534253/a321caaa-d98e-f91a-1518-49acdf4c7ec1.reads_2.fastq.gz
24	ERR12539224	6	United Kingdom	15/07/2022	15/07/2022	F-b0b90926	1	sp3env-v0.2.47	15/07/2022 07:03	18/07/2022 14:32	NA	OXFORD_NANOPORE	COVID-MIDNIGHT-1200	99.3	29	29	16422	BF.28	4.3.1	Omicron (BA.5-like)	0.3.19	22B	NA	True	PRJEB70597	Severe acute respiratory syndrome coronavirus 2	ftp.sra.ebi.ac.uk/vol1/run/ERR125/ERR12539224/f3b67b2e-a447-7078-8298-f5bbb0f386ad.reads.fastq.gz
25	ERR12539591	6	United Kingdom	12/07/2022	12/07/2022	F-040af7c7	1	sp3env-v0.2.45	12/07/2022 07:00	12/07/2022 07:11	NA	OXFORD_NANOPORE	COVID-MIDNIGHT-1200	99	29	29	22216	BA.5	4.3.1	Omicron (BA.5-like)	0.3.19	22B	NA	False	PRJEB70597	Severe acute respiratory syndrome coronavirus 2	ftp.sra.ebi.ac.uk/vol1/run/ERR125/ERR12539591/dd7ef8c6-28b4-8f9c-0c53-909df5b98296.reads.fastq.gz
26	ERR12536607	4	NSW, Australia	08/07/2022	25/07/2022	E-e2117144	1	sp3env-v0.2.47	25/07/2022 11:38	25/07/2022 12:22	NA	ILLUMINA	COVID-MIDNIGHT-1200	92.1	29	28	1600594	BA.5.1.1	4.3.1	Omicron (BA.5-like)	0.3.19	22B	NA	True	PRJEB70597	Severe acute respiratory syndrome coronavirus 2	ftp.sra.ebi.ac.uk/vol1/run/ERR125/ERR12536607/a58bce9b-e139-e4b0-3f09-38da77f09410.reads_1.fastq.gz;ftp.sra.ebi.ac.uk/vol1/run/ERR125/ERR12536607/a58bce9b-e139-e4b0-3f09-38da77f09410.reads_2.fastq.gz
27	ERR12540339	6	United Kingdom	13/07/2022	13/07/2022	C-045fea91	1	sp3env-v0.2.47	13/07/2022 07:04	13/07/2022 07:14	NA	OXFORD_NANOPORE	COVID-MIDNIGHT-1200	99.3	29	29	23681	BA.5.1.2	4.3.1	Omicron (BA.5-like)	0.3.19	22B	NA	True	PRJEB70597	Severe acute respiratory syndrome coronavirus 2	ftp.sra.ebi.ac.uk/vol1/run/ERR125/ERR12540339/f4909657-eef2-f3d3-2be6-ca8e208b0cbe.reads.fastq.gz
28	ERR12539062	6	United Kingdom	15/07/2022	15/07/2022	F-d4bc6631	1	sp3env-v0.2.47	15/07/2022 06:45	18/07/2022 14:38	NA	OXFORD_NANOPORE	COVID-MIDNIGHT-1200	99.3	29	29	17647	BA.5.1.35	4.3.1	Omicron (BA.5-like)	0.3.19	22B	NA	True	PRJEB70597	Severe acute respiratory syndrome coronavirus 2	ftp.sra.ebi.ac.uk/vol1/run/ERR125/ERR12539062/8787f7d8-4af2-6b2f-bfe8-91a82143c573.reads.fastq.gz
29	ERR12535264	2	Chile	08/07/2022	18/07/2022	B-364640b7	1	sp3env-v0.2.47	18/07/2022 20:26	18/07/2022 21:51	NA	ILLUMINA	COVID-ARTIC-V3	99.6	98	98	768309	BA.5.1.15	4.3.1	Omicron (BA.5-like)	0.3.19	22B	NA	True	PRJEB70597	Severe acute respiratory syndrome coronavirus 2	ftp.sra.ebi.ac.uk/vol1/run/ERR125/ERR12535264/ac7b8ad6-9033-710e-fc42-2f23dce743df.reads_1.fastq.gz;ftp.sra.ebi.ac.uk/vol1/run/ERR125/ERR12535264/ac7b8ad6-9033-710e-fc42-2f23dce743df.reads_2.fastq.gz
30	ERR12534333	2	Chile	17/07/2022	26/07/2022	E-8e20bb2e	1	sp3env-v0.2.47	26/07/2022 17:25	26/07/2022 17:39	NA	ILLUMINA	COVID-ARTIC-V3	98.1	98	98	273067	BA.4.6	4.3.1	Omicron (BA.4-like)	0.3.19	22A	NA	True	PRJEB70597	Severe acute respiratory syndrome coronavirus 2	ftp.sra.ebi.ac.uk/vol1/run/ERR125/ERR12534333/e973a085-1e51-2390-fe02-6b79eb8af5ec.reads_1.fastq.gz;ftp.sra.ebi.ac.uk/vol1/run/ERR125/ERR12534333/e973a085-1e51-2390-fe02-6b79eb8af5ec.reads_2.fastq.gz
31	ERR12538059	5	Vietnam	23/04/2022	28/07/2022	E-ac157447	45	sp3env-v0.2.47	28/07/2022 08:14	28/07/2022 08:32	NA	ILLUMINA	COVID-ARTIC-V4.1	97.2	99	98	1180689	BA.2.3.2	4.3.1	Omicron (BA.2-like)	0.3.19	21L	NA	True	PRJEB70597	Severe acute respiratory syndrome coronavirus 2	ftp.sra.ebi.ac.uk/vol1/run/ERR125/ERR12538059/015d58a7-ca2a-692b-5496-97ebf54e3e33.reads_1.fastq.gz;ftp.sra.ebi.ac.uk/vol1/run/ERR125/ERR12538059/015d58a7-ca2a-692b-5496-97ebf54e3e33.reads_2.fastq.gz
32	ERR12539929	6	United Kingdom	25/07/2022	25/07/2022	D-62015c57	1	sp3env-v0.2.47	25/07/2022 10:24	25/07/2022 10:39	NA	OXFORD_NANOPORE	COVID-MIDNIGHT-1200	99.3	29	29	16968	BA.5.2.1	4.3.1	Omicron (BA.5-like)	0.3.19	22B	NA	True	PRJEB70597	Severe acute respiratory syndrome coronavirus 2	ftp.sra.ebi.ac.uk/vol1/run/ERR125/ERR12539929/17c8d63d-e738-252f-a77f-9eee4c41a520.reads.fastq.gz
33	ERR12538278	5	Vietnam	10/05/2022	28/07/2022	B-07850ba9	51	sp3env-v0.2.47	28/07/2022 08:27	28/07/2022 08:43	NA	ILLUMINA	COVID-ARTIC-V4.1	85	99	90	565139	BA.2.3	4.3.1	Omicron (BA.2-like)	0.3.19	21L	NA	True	PRJEB70597	Severe acute respiratory syndrome coronavirus 2	ftp.sra.ebi.ac.uk/vol1/run/ERR125/ERR12538278/a4ecfac2-4920-397b-81ce-ea9ce93240f5.reads_1.fastq.gz;ftp.sra.ebi.ac.uk/vol1/run/ERR125/ERR12538278/a4ecfac2-4920-397b-81ce-ea9ce93240f5.reads_2.fastq.gz
34	ERR12534193	2	Chile	04/07/2022	25/07/2022	F-50063e92	1	sp3env-v0.2.47	25/07/2022 16:44	25/07/2022 17:11	NA	ILLUMINA	COVID-ARTIC-V3	98.5	98	98	332513	BA.2.53	4.3.1	Omicron (BA.2-like)	0.3.19	21L	NA	True	PRJEB70597	Severe acute respiratory syndrome coronavirus 2	ftp.sra.ebi.ac.uk/vol1/run/ERR125/ERR12534193/e8de133d-1a81-772e-f729-b5deaef8a6a7.reads_1.fastq.gz;ftp.sra.ebi.ac.uk/vol1/run/ERR125/ERR12534193/e8de133d-1a81-772e-f729-b5deaef8a6a7.reads_2.fastq.gz
35	ERR12534495	2	Chile	14/07/2022	26/07/2022	B-431bc231	1	sp3env-v0.2.47	26/07/2022 16:42	26/07/2022 16:59	NA	ILLUMINA	COVID-ARTIC-V3	53.7	98	55	208804	Unassigned	4.3.1	Probable Omicron (Unassigned)	0.3.19	22B	NA	False	PRJEB70597	Severe acute respiratory syndrome coronavirus 2	ftp.sra.ebi.ac.uk/vol1/run/ERR125/ERR12534495/0c747da9-b100-21a2-5335-be10e56d1233.reads_1.fastq.gz;ftp.sra.ebi.ac.uk/vol1/run/ERR125/ERR12534495/0c747da9-b100-21a2-5335-be10e56d1233.reads_2.fastq.gz
36	ERR12534150	2	Chile	21/07/2022	28/07/2022	F-08d2ed49	1	sp3env-v0.2.47	28/07/2022 14:08	28/07/2022 14:58	NA	ILLUMINA	COVID-ARTIC-V3	98.2	98	97	284700	BA.5.2.1	4.3.1	Omicron (BA.5-like)	0.3.19	22B	NA	True	PRJEB70597	Severe acute respiratory syndrome coronavirus 2	ftp.sra.ebi.ac.uk/vol1/run/ERR125/ERR12534150/82bd5a7b-5d1b-59ab-d56b-c9e75b422b39.reads_1.fastq.gz;ftp.sra.ebi.ac.uk/vol1/run/ERR125/ERR12534150/82bd5a7b-5d1b-59ab-d56b-c9e75b422b39.reads_2.fastq.gz
37	ERR12535915	3	South Africa	21/06/2022	25/07/2022	E-2bf20932	1	sp3env-v0.2.47	25/07/2022 10:31	25/07/2022 13:01	NA	ILLUMINA	COVID-ARTIC-V4.1	97.9	99	96	4007554	BA.4.1	4.3.1	Omicron (BA.4-like)	0.3.19	22A	NA	True	PRJEB70597	Severe acute respiratory syndrome coronavirus 2	ftp.sra.ebi.ac.uk/vol1/run/ERR125/ERR12535915/76e39a8f-4f25-95c6-edc0-700945b96da6.reads_1.fastq.gz;ftp.sra.ebi.ac.uk/vol1/run/ERR125/ERR12535915/76e39a8f-4f25-95c6-edc0-700945b96da6.reads_2.fastq.gz
38	ERR12540135	6	United Kingdom	22/07/2022	22/07/2022	C-4ea7232b	1	sp3env-v0.2.47	22/07/2022 13:14	22/07/2022 13:29	NA	OXFORD_NANOPORE	COVID-MIDNIGHT-1200	95.5	29	28	6641	BA.5.3.3	4.3.1	Omicron (BA.5-like)	0.3.19	22B	NA	True	PRJEB70597	Severe acute respiratory syndrome coronavirus 2	ftp.sra.ebi.ac.uk/vol1/run/ERR125/ERR12540135/70cb3a96-c14c-3fd8-6651-44d67fe177db.reads.fastq.gz
39	ERR12537426	4	NSW, Australia	13/07/2022	25/07/2022	C-8ae49230	1	sp3env-v0.2.47	25/07/2022 12:46	26/07/2022 14:28	NA	ILLUMINA	COVID-MIDNIGHT-1200	90	29	26	965610	BF.28	4.3.1	Omicron (BA.5-like)	0.3.19	22B	NA	True	PRJEB70597	Severe acute respiratory syndrome coronavirus 2	ftp.sra.ebi.ac.uk/vol1/run/ERR125/ERR12537426/5ed60641-d175-932b-64db-3bc6beb8b499.reads_1.fastq.gz;ftp.sra.ebi.ac.uk/vol1/run/ERR125/ERR12537426/5ed60641-d175-932b-64db-3bc6beb8b499.reads_2.fastq.gz
40	ERR12537881	4	NSW, Australia	12/07/2022	25/07/2022	B-a0e40800	1	sp3env-v0.2.47	NA	NA	NA	ILLUMINA	COVID-MIDNIGHT-1200	92.8	29	28	4620493	BA.5.2	4.3.1	Omicron (BA.5-like)	0.3.19	22B	NA	True	PRJEB70597	Severe acute respiratory syndrome coronavirus 2	ftp.sra.ebi.ac.uk/vol1/run/ERR125/ERR12537881/648b8785-7c42-ecda-9ba8-d01a67a5d96e.reads_1.fastq.gz;ftp.sra.ebi.ac.uk/vol1/run/ERR125/ERR12537881/648b8785-7c42-ecda-9ba8-d01a67a5d96e.reads_2.fastq.gz
41	ERR12536564	3	South Africa	06/06/2022	25/07/2022	E-2bf20932	1	sp3env-v0.2.47	25/07/2022 08:42	25/07/2022 12:53	NA	ILLUMINA	COVID-ARTIC-V4.1	68.1	99	76	188660	Unassigned	4.3.1	Probable Omicron (Unassigned)	0.3.19	22A	NA	False	PRJEB70597	Severe acute respiratory syndrome coronavirus 2	ftp.sra.ebi.ac.uk/vol1/run/ERR125/ERR12536564/86176074-c0ef-6149-9ef5-c16a879f311b.reads_1.fastq.gz;ftp.sra.ebi.ac.uk/vol1/run/ERR125/ERR12536564/86176074-c0ef-6149-9ef5-c16a879f311b.reads_2.fastq.gz
42	ERR12539414	6	United Kingdom	19/07/2022	19/07/2022	F-4c4ad812	1	sp3env-v0.2.47	19/07/2022 06:28	19/07/2022 06:37	NA	OXFORD_NANOPORE	COVID-MIDNIGHT-1200	99.2	29	29	11310	BA.4.1	4.3.1	Omicron (BA.4-like)	0.3.19	22A	NA	True	PRJEB70597	Severe acute respiratory syndrome coronavirus 2	ftp.sra.ebi.ac.uk/vol1/run/ERR125/ERR12539414/67a791e2-78cb-3c12-fc09-e8c2b741fbd4.reads.fastq.gz
43	ERR12540761	6	United Kingdom	12/07/2022	12/07/2022	A-98d02242	1	sp3env-v0.2.45	12/07/2022 06:49	12/07/2022 07:00	NA	OXFORD_NANOPORE	COVID-MIDNIGHT-1200	99.3	29	29	13718	BA.5.2.1	4.3.1	Omicron (BA.5-like)	0.3.19	22B	NA	True	PRJEB70597	Severe acute respiratory syndrome coronavirus 2	ftp.sra.ebi.ac.uk/vol1/run/ERR125/ERR12540761/6711ff6d-25d8-ce7f-9853-0c74eeb17e12.reads.fastq.gz
44	ERR12539601	6	United Kingdom	12/07/2022	12/07/2022	F-040af7c7	1	sp3env-v0.2.45	12/07/2022 07:00	12/07/2022 07:08	NA	OXFORD_NANOPORE	COVID-MIDNIGHT-1200	99.3	29	29	20344	BA.5.2	4.3.1	Omicron (BA.5-like)	0.3.19	22B	NA	True	PRJEB70597	Severe acute respiratory syndrome coronavirus 2	ftp.sra.ebi.ac.uk/vol1/run/ERR125/ERR12539601/eb60180c-0653-875e-48ca-fdb4d8385714.reads.fastq.gz
45	ERR12537806	4	NSW, Australia	13/07/2022	25/07/2022	B-a0e40800	1	sp3env-v0.2.47	NA	NA	NA	ILLUMINA	COVID-MIDNIGHT-1200	94.9	29	28	5948316	BA.5.2	4.3.1	Omicron (BA.5-like)	0.3.19	22B	NA	True	PRJEB70597	Severe acute respiratory syndrome coronavirus 2	ftp.sra.ebi.ac.uk/vol1/run/ERR125/ERR12537806/0cf00eeb-3a2c-1036-7003-bc45b51aa786.reads_1.fastq.gz;ftp.sra.ebi.ac.uk/vol1/run/ERR125/ERR12537806/0cf00eeb-3a2c-1036-7003-bc45b51aa786.reads_2.fastq.gz
46	ERR12538220	7	Virginia, USA	20/06/2022	25/07/2022	D-e4945a43	1	sp3env-v0.2.47	25/07/2022 18:23	25/07/2022 18:58	NA	ILLUMINA	COVID-ARTIC-V4.1	95.2	99	96	255155	BA.2.12.1	4.3.1	Omicron (BA.2-like)	0.3.19	22C	NA	True	PRJEB70597	Severe acute respiratory syndrome coronavirus 2	ftp.sra.ebi.ac.uk/vol1/run/ERR125/ERR12538220/51597511-64ae-cc54-76a4-8182443e8524.reads_1.fastq.gz;ftp.sra.ebi.ac.uk/vol1/run/ERR125/ERR12538220/51597511-64ae-cc54-76a4-8182443e8524.reads_2.fastq.gz
47	ERR12534436	2	Chile	03/07/2022	26/07/2022	E-5a67f475	1	sp3env-v0.2.47	26/07/2022 14:20	26/07/2022 14:59	NA	ILLUMINA	COVID-ARTIC-V3	88.8	98	92	155741	BA.4.8	4.3.1	Omicron (BA.2-like)	0.3.19	22A	NA	False	PRJEB70597	Severe acute respiratory syndrome coronavirus 2	ftp.sra.ebi.ac.uk/vol1/run/ERR125/ERR12534436/d16b79df-b2cf-7621-f8cb-aedc41e1a336.reads_1.fastq.gz;ftp.sra.ebi.ac.uk/vol1/run/ERR125/ERR12534436/d16b79df-b2cf-7621-f8cb-aedc41e1a336.reads_2.fastq.gz
48	ERR12534326	2	Chile	19/07/2021	26/07/2022	E-8e20bb2e	1	sp3env-v0.2.47	26/07/2022 17:28	26/07/2022 17:43	POSITIVE	ILLUMINA	COVID-ARTIC-V4.1	98.1	99	97	457363	C.37	4.3.1	Lambda (C.37-like)	0.3.19	21G	NA	True	PRJEB70597	Severe acute respiratory syndrome coronavirus 2	ftp.sra.ebi.ac.uk/vol1/run/ERR125/ERR12534326/663a96d2-108b-5869-bafc-6c83a5c6eac2.reads_1.fastq.gz;ftp.sra.ebi.ac.uk/vol1/run/ERR125/ERR12534326/663a96d2-108b-5869-bafc-6c83a5c6eac2.reads_2.fastq.gz
49	ERR12539702	6	United Kingdom	21/07/2022	22/07/2022	D-b1422aab	1	sp3env-v0.2.47	22/07/2022 11:37	22/07/2022 11:46	NA	OXFORD_NANOPORE	COVID-MIDNIGHT-1200	97.4	29	29	32495	BA.5.1.30	4.3.1	Omicron (BA.5-like)	0.3.19	22B	NA	True	PRJEB70597	Severe acute respiratory syndrome coronavirus 2	ftp.sra.ebi.ac.uk/vol1/run/ERR125/ERR12539702/a8349bad-45be-73e9-2ede-775f46ca7b86.reads.fastq.gz
50	ERR12537738	4	NSW, Australia	10/07/2022	25/07/2022	B-cbc7b4d5	1	sp3env-v0.2.47	25/07/2022 12:05	25/07/2022 12:53	NA	ILLUMINA	COVID-MIDNIGHT-1200	86.2	29	27	785520	BA.5.2.1	4.3.1	Omicron (BA.5-like)	0.3.19	22B	NA	True	PRJEB70597	Severe acute respiratory syndrome coronavirus 2	ftp.sra.ebi.ac.uk/vol1/run/ERR125/ERR12537738/7ff32b12-0cdb-3377-f90c-a066dfcb1570.reads_1.fastq.gz;ftp.sra.ebi.ac.uk/vol1/run/ERR125/ERR12537738/7ff32b12-0cdb-3377-f90c-a066dfcb1570.reads_2.fastq.gz
51	ERR12539111	6	United Kingdom	22/07/2022	22/07/2022	F-840491f4	1	NA	22/07/2022 06:21	22/07/2022 06:32	NA	OXFORD_NANOPORE	NA	NA	NA	NA	NA	NA	NA	NA	NA	NA	NA	NA	PRJEB70597	Severe acute respiratory syndrome coronavirus 2	ftp.sra.ebi.ac.uk/vol1/run/ERR125/ERR12539111/3b483407-f42f-533e-06de-6e39abae69e2.reads.fastq.gz
52	ERR12536947	4	NSW, Australia	11/07/2022	25/07/2022	E-8df29832	1	NA	25/07/2022 12:22	26/07/2022 11:47	NA	ILLUMINA	COVID-MIDNIGHT-1200	91.4	29	27	1943112	BA.5.2	4.3.1	Omicron (BA.5-like)	0.3.19	22B	NA	True	PRJEB70597	Severe acute respiratory syndrome coronavirus 2	ftp.sra.ebi.ac.uk/vol1/run/ERR125/ERR12536947/e9735c36-0fc3-a7ec-8357-d1e5ac865106.reads_1.fastq.gz;ftp.sra.ebi.ac.uk/vol1/run/ERR125/ERR12536947/e9735c36-0fc3-a7ec-8357-d1e5ac865106.reads_2.fastq.gz
53	ERR12540200	6	United Kingdom	22/07/2022	22/07/2022	C-4ea7232b	1	sp3env-v0.2.47	22/07/2022 13:14	22/07/2022 13:27	NA	OXFORD_NANOPORE	COVID-MIDNIGHT-1200	91.9	29	28	5413	BA.5.1	4.3.1	Omicron (BA.5-like)	0.3.19	22B	NA	True	PRJEB70597	Severe acute respiratory syndrome coronavirus 2	ftp.sra.ebi.ac.uk/vol1/run/ERR125/ERR12540200/61a7f0b1-765a-a307-c89e-b98d10664239.reads.fastq.gz
54	ERR12536740	4	NSW, Australia	06/07/2022	25/07/2022	E-e2117144	1	sp3env-v0.2.47	25/07/2022 11:36	25/07/2022 12:20	NA	ILLUMINA	COVID-MIDNIGHT-1200	83.3	29	25	1116451	BF.1	4.3.1	Omicron (BA.5-like)	0.3.19	22B	NA	True	PRJEB70597	Severe acute respiratory syndrome coronavirus 2	ftp.sra.ebi.ac.uk/vol1/run/ERR125/ERR12536740/73a0ab0a-cb3b-b3fc-6f22-d32f25eb1e52.reads_1.fastq.gz;ftp.sra.ebi.ac.uk/vol1/run/ERR125/ERR12536740/73a0ab0a-cb3b-b3fc-6f22-d32f25eb1e52.reads_2.fastq.gz
55	ERR12535236	2	Chile	09/07/2022	18/07/2022	B-364640b7	1	sp3env-v0.2.47	18/07/2022 20:21	18/07/2022 21:42	NA	ILLUMINA	COVID-ARTIC-V3	99.5	98	98	825973	BA.4.1	4.3.1	Omicron (BA.4-like)	0.3.19	22A	NA	True	PRJEB70597	Severe acute respiratory syndrome coronavirus 2	ftp.sra.ebi.ac.uk/vol1/run/ERR125/ERR12535236/69580027-124a-b07b-72f2-00db11628039.reads_1.fastq.gz;ftp.sra.ebi.ac.uk/vol1/run/ERR125/ERR12535236/69580027-124a-b07b-72f2-00db11628039.reads_2.fastq.gz
56	ERR12534605	2	Chile	12/07/2022	26/07/2022	B-431bc231	1	sp3env-v0.2.47	26/07/2022 16:44	26/07/2022 16:57	NA	ILLUMINA	COVID-ARTIC-V3	98.9	98	98	476634	BA.4.1	4.3.1	Omicron (BA.4-like)	0.3.19	22A	NA	True	PRJEB70597	Severe acute respiratory syndrome coronavirus 2	ftp.sra.ebi.ac.uk/vol1/run/ERR125/ERR12534605/191fb4c5-18e6-3ea0-cd15-da94ff799713.reads_1.fastq.gz;ftp.sra.ebi.ac.uk/vol1/run/ERR125/ERR12534605/191fb4c5-18e6-3ea0-cd15-da94ff799713.reads_2.fastq.gz
57	ERR12538738	7	Virginia, USA	21/06/2022	18/07/2022	C-2cc6d3c3	1	sp3env-v0.2.47	18/07/2022 02:29	19/07/2022 10:13	NA	ILLUMINA	COVID-ARTIC-V4.1	95.6	99	98	289695	BA.5.1.3	4.3.1	Omicron (BA.5-like)	0.3.19	22B	NA	True	PRJEB70597	Severe acute respiratory syndrome coronavirus 2	ftp.sra.ebi.ac.uk/vol1/run/ERR125/ERR12538738/0bd549e4-01aa-ba58-e007-468058c7f965.reads_1.fastq.gz;ftp.sra.ebi.ac.uk/vol1/run/ERR125/ERR12538738/0bd549e4-01aa-ba58-e007-468058c7f965.reads_2.fastq.gz
58	ERR12539862	6	United Kingdom	26/07/2022	26/07/2022	D-8cb3e642	1	NA	26/07/2022 07:09	26/07/2022 07:20	NA	OXFORD_NANOPORE	NA	NA	NA	NA	NA	NA	NA	NA	NA	NA	NA	NA	PRJEB70597	Severe acute respiratory syndrome coronavirus 2	ftp.sra.ebi.ac.uk/vol1/run/ERR125/ERR12539862/09057069-72bc-02ad-1c3d-c3875ca08911.reads.fastq.gz
59	ERR12536601	4	NSW, Australia	08/07/2022	25/07/2022	E-e2117144	1	sp3env-v0.2.47	25/07/2022 11:38	25/07/2022 12:22	NA	ILLUMINA	COVID-MIDNIGHT-1200	88.7	29	28	1318613	BA.5.1	4.3.1	Omicron (BA.5-like)	0.3.19	22B	NA	True	PRJEB70597	Severe acute respiratory syndrome coronavirus 2	ftp.sra.ebi.ac.uk/vol1/run/ERR125/ERR12536601/fc48dc20-7c60-9ed7-5072-f03a89587508.reads_1.fastq.gz;ftp.sra.ebi.ac.uk/vol1/run/ERR125/ERR12536601/fc48dc20-7c60-9ed7-5072-f03a89587508.reads_2.fastq.gz
60	ERR12538020	5	Vietnam	03/05/2022	28/07/2022	E-ac157447	36	sp3env-v0.2.47	28/07/2022 08:16	28/07/2022 08:34	NA	ILLUMINA	COVID-ARTIC-V4.1	98.9	99	98	1191099	BA.2.3.2	4.3.1	Omicron (BA.2-like)	0.3.19	21L	NA	True	PRJEB70597	Severe acute respiratory syndrome coronavirus 2	ftp.sra.ebi.ac.uk/vol1/run/ERR125/ERR12538020/4f71763d-b758-79d9-518a-68b8f2d4cdb7.reads_1.fastq.gz;ftp.sra.ebi.ac.uk/vol1/run/ERR125/ERR12538020/4f71763d-b758-79d9-518a-68b8f2d4cdb7.reads_2.fastq.gz
61	ERR12536876	4	NSW, Australia	18/07/2022	25/07/2022	E-b2d36233	1	sp3env-v0.2.47	25/07/2022 13:01	25/07/2022 13:39	NA	ILLUMINA	COVID-MIDNIGHT-1200	91.4	29	27	1463093	BA.5.2	4.3.1	Omicron (BA.5-like)	0.3.19	22B	NA	True	PRJEB70597	Severe acute respiratory syndrome coronavirus 2	ftp.sra.ebi.ac.uk/vol1/run/ERR125/ERR12536876/8dcce0b9-7914-b382-426a-a48e558e35b5.reads_1.fastq.gz;ftp.sra.ebi.ac.uk/vol1/run/ERR125/ERR12536876/8dcce0b9-7914-b382-426a-a48e558e35b5.reads_2.fastq.gz
62	ERR12537221	4	NSW, Australia	06/07/2022	25/07/2022	D-fe80d973	1	sp3env-v0.2.47	25/07/2022 11:54	25/07/2022 12:42	NA	ILLUMINA	COVID-MIDNIGHT-1200	92.4	29	28	2031924	BA.5.2.1	4.3.1	Omicron (BA.5-like)	0.3.19	22B	NA	True	PRJEB70597	Severe acute respiratory syndrome coronavirus 2	ftp.sra.ebi.ac.uk/vol1/run/ERR125/ERR12537221/b39e7738-7774-938d-e573-c7aa2eb6c4b3.reads_1.fastq.gz;ftp.sra.ebi.ac.uk/vol1/run/ERR125/ERR12537221/b39e7738-7774-938d-e573-c7aa2eb6c4b3.reads_2.fastq.gz
63	ERR12537726	4	NSW, Australia	04/07/2022	25/07/2022	B-f25dc576	1	sp3env-v0.2.47	25/07/2022 09:34	25/07/2022 10:59	NA	ILLUMINA	COVID-MIDNIGHT-1200	92.3	29	28	1597966	BA.4	4.3.1	Omicron (BA.4-like)	0.3.19	22A	NA	True	PRJEB70597	Severe acute respiratory syndrome coronavirus 2	ftp.sra.ebi.ac.uk/vol1/run/ERR125/ERR12537726/5b7577f4-1cbd-fb01-2207-8d48ff960bd5.reads_1.fastq.gz;ftp.sra.ebi.ac.uk/vol1/run/ERR125/ERR12537726/5b7577f4-1cbd-fb01-2207-8d48ff960bd5.reads_2.fastq.gz
64	ERR12539087	6	United Kingdom	15/07/2022	15/07/2022	F-d4bc6631	1	sp3env-v0.2.47	15/07/2022 06:45	18/07/2022 14:36	NA	OXFORD_NANOPORE	COVID-MIDNIGHT-1200	99.2	29	29	18428	BA.5.2.9	4.3.1	Omicron (BA.5-like)	0.3.19	22B	NA	True	PRJEB70597	Severe acute respiratory syndrome coronavirus 2	ftp.sra.ebi.ac.uk/vol1/run/ERR125/ERR12539087/32f1be65-e74f-63ac-b058-92b00cd4182f.reads.fastq.gz
65	ERR12539925	6	United Kingdom	25/07/2022	25/07/2022	D-62015c57	1	sp3env-v0.2.47	25/07/2022 10:24	25/07/2022 10:39	NA	OXFORD_NANOPORE	COVID-MIDNIGHT-1200	99.3	29	29	11760	BA.5.1	4.3.1	Omicron (BA.5-like)	0.3.19	22B	NA	True	PRJEB70597	Severe acute respiratory syndrome coronavirus 2	ftp.sra.ebi.ac.uk/vol1/run/ERR125/ERR12539925/0e5b93f3-589c-d421-10a5-fb0235ca7f52.reads.fastq.gz
66	ERR12533921	1	Senegal	18/07/2022	23/07/2022	C-ac0874ba	3	sp3env-v0.2.47	23/07/2022 20:37	23/07/2022 21:07	NA	OXFORD_NANOPORE	COVID-MIDNIGHT-1200	81.8	29	25	30109	BA.4	4.3.1	Omicron (BA.2-like)	0.3.19	22A	NA	False	PRJEB70597	Severe acute respiratory syndrome coronavirus 2	ftp.sra.ebi.ac.uk/vol1/run/ERR125/ERR12533921/3865c3c5-0ca2-a907-385f-2b0c3a32f0a7.reads.fastq.gz
67	ERR12534704	2	Chile	11/07/2022	18/07/2022	B-364640b7	1	sp3env-v0.2.47	18/07/2022 20:36	18/07/2022 21:35	NA	ILLUMINA	COVID-ARTIC-V3	99.6	98	98	1512222	BA.4.1	4.3.1	Omicron (BA.4-like)	0.3.19	22A	NA	True	PRJEB70597	Severe acute respiratory syndrome coronavirus 2	ftp.sra.ebi.ac.uk/vol1/run/ERR125/ERR12534704/d31d46ab-175a-106a-dbd4-f13516c8c334.reads_1.fastq.gz;ftp.sra.ebi.ac.uk/vol1/run/ERR125/ERR12534704/d31d46ab-175a-106a-dbd4-f13516c8c334.reads_2.fastq.gz
68	ERR12537395	4	NSW, Australia	13/07/2022	25/07/2022	C-8ae49230	1	sp3env-v0.2.47	25/07/2022 12:48	26/07/2022 14:31	NA	ILLUMINA	COVID-MIDNIGHT-1200	88.4	29	26	1619165	BA.5.1.5	4.3.1	Omicron (BA.5-like)	0.3.19	22B	NA	True	PRJEB70597	Severe acute respiratory syndrome coronavirus 2	ftp.sra.ebi.ac.uk/vol1/run/ERR125/ERR12537395/1a8a342d-6d84-14b3-a7c2-ab1d75a0d91b.reads_1.fastq.gz;ftp.sra.ebi.ac.uk/vol1/run/ERR125/ERR12537395/1a8a342d-6d84-14b3-a7c2-ab1d75a0d91b.reads_2.fastq.gz
69	ERR12538069	5	Vietnam	04/03/2022	27/07/2022	C-de44c64e	7	sp3env-v0.2.47	27/07/2022 05:07	27/07/2022 05:24	NA	ILLUMINA	COVID-ARTIC-V4.1	98.3	99	98	1412071	BA.2.3.2	4.3.1	Omicron (BA.2-like)	0.3.19	21L	NA	False	PRJEB70597	Severe acute respiratory syndrome coronavirus 2	ftp.sra.ebi.ac.uk/vol1/run/ERR125/ERR12538069/4a56e373-154a-6e51-1a3f-6536f90dc0ab.reads_1.fastq.gz;ftp.sra.ebi.ac.uk/vol1/run/ERR125/ERR12538069/4a56e373-154a-6e51-1a3f-6536f90dc0ab.reads_2.fastq.gz
70	ERR12538937	6	United Kingdom	15/07/2022	15/07/2022	F-d4bc6631	1	sp3env-v0.2.47	15/07/2022 06:45	18/07/2022 14:36	NA	OXFORD_NANOPORE	COVID-MIDNIGHT-1200	99.3	29	29	20276	BA.5.2.1	4.3.1	Omicron (BA.5-like)	0.3.19	22B	NA	True	PRJEB70597	Severe acute respiratory syndrome coronavirus 2	ftp.sra.ebi.ac.uk/vol1/run/ERR125/ERR12538937/51bdd07a-918c-9e0a-3cd4-7b3e55104572.reads.fastq.gz
71	ERR12538816	7	Virginia, USA	28/06/2022	18/07/2022	C-2cc6d3c3	1	sp3env-v0.2.47	18/07/2022 02:29	19/07/2022 10:13	NA	ILLUMINA	COVID-ARTIC-V4.1	99.6	99	99	564535	BA.4.1	4.3.1	Omicron (BA.4-like)	0.3.19	22A	NA	True	PRJEB70597	Severe acute respiratory syndrome coronavirus 2	ftp.sra.ebi.ac.uk/vol1/run/ERR125/ERR12538816/26c2b0fa-2fd7-5306-9145-eec40fe6c4eb.reads_1.fastq.gz;ftp.sra.ebi.ac.uk/vol1/run/ERR125/ERR12538816/26c2b0fa-2fd7-5306-9145-eec40fe6c4eb.reads_2.fastq.gz
72	ERR12534645	2	Chile	18/07/2022	26/07/2022	B-36e03fc2	1	sp3env-v0.2.47	26/07/2022 17:39	26/07/2022 17:49	NA	ILLUMINA	COVID-ARTIC-V3	98.4	98	97	335005	BA.4.1	4.3.1	Omicron (BA.4-like)	0.3.19	22A	NA	True	PRJEB70597	Severe acute respiratory syndrome coronavirus 2	ftp.sra.ebi.ac.uk/vol1/run/ERR125/ERR12534645/241ad404-4a07-c432-3b2e-6abbab3b4534.reads_1.fastq.gz;ftp.sra.ebi.ac.uk/vol1/run/ERR125/ERR12534645/241ad404-4a07-c432-3b2e-6abbab3b4534.reads_2.fastq.gz
73	ERR12538920	7	Virginia, USA	15/06/2022	18/07/2022	B-b3848a5b	1	sp3env-v0.2.47	18/07/2022 02:18	19/07/2022 09:54	NA	OXFORD_NANOPORE	COVID-ARTIC-V4.1	93.4	99	98	32543	BA.2.12.1	4.3.1	Omicron (BA.2-like)	0.3.19	22C	NA	True	PRJEB70597	Severe acute respiratory syndrome coronavirus 2	ftp.sra.ebi.ac.uk/vol1/run/ERR125/ERR12538920/92f7d306-fb88-929a-041a-2d78d95ae4e7.reads.fastq.gz
74	ERR12538762	7	Virginia, USA	22/06/2022	18/07/2022	C-2cc6d3c3	1	sp3env-v0.2.47	18/07/2022 02:29	19/07/2022 10:11	NA	ILLUMINA	COVID-ARTIC-V4.1	97	99	98	261898	BA.5.2	4.3.1	Omicron (BA.5-like)	0.3.19	22B	NA	True	PRJEB70597	Severe acute respiratory syndrome coronavirus 2	ftp.sra.ebi.ac.uk/vol1/run/ERR125/ERR12538762/99b9e2c6-b109-ce40-eda2-b339de44769a.reads_1.fastq.gz;ftp.sra.ebi.ac.uk/vol1/run/ERR125/ERR12538762/99b9e2c6-b109-ce40-eda2-b339de44769a.reads_2.fastq.gz
75	ERR12537850	4	NSW, Australia	08/07/2022	25/07/2022	B-cbc7b4d5	1	sp3env-v0.2.47	25/07/2022 12:00	25/07/2022 12:46	NA	ILLUMINA	COVID-MIDNIGHT-1200	NA	29	25	1150021	NA	NA	NA	NA	NA	NA	False	PRJEB70597	Severe acute respiratory syndrome coronavirus 2	ftp.sra.ebi.ac.uk/vol1/run/ERR125/ERR12537850/a8b2f13e-5ead-7d50-6313-e73a18871147.reads_1.fastq.gz;ftp.sra.ebi.ac.uk/vol1/run/ERR125/ERR12537850/a8b2f13e-5ead-7d50-6313-e73a18871147.reads_2.fastq.gz
76	ERR12539521	6	United Kingdom	21/07/2022	21/07/2022	D-bf17b1ff	1	sp3env-v0.2.47	21/07/2022 06:45	21/07/2022 06:54	NA	OXFORD_NANOPORE	COVID-MIDNIGHT-1200	99.3	29	29	20999	BA.5.1.35	4.3.1	Omicron (BA.5-like)	0.3.19	22B	NA	True	PRJEB70597	Severe acute respiratory syndrome coronavirus 2	ftp.sra.ebi.ac.uk/vol1/run/ERR125/ERR12539521/d52fc389-c70f-dec1-6bc1-590115b8fa0c.reads.fastq.gz
77	ERR12540347	6	United Kingdom	13/07/2022	13/07/2022	C-045fea91	1	sp3env-v0.2.47	13/07/2022 07:04	13/07/2022 07:19	NA	OXFORD_NANOPORE	COVID-MIDNIGHT-1200	99.2	29	29	12991	BA.5.2.1	4.3.1	Omicron (BA.5-like)	0.3.19	22B	NA	True	PRJEB70597	Severe acute respiratory syndrome coronavirus 2	ftp.sra.ebi.ac.uk/vol1/run/ERR125/ERR12540347/b5310a66-a8b3-a814-84a5-284bbe2bef77.reads.fastq.gz
78	ERR12538157	5	Vietnam	17/05/2022	28/07/2022	B-07850ba9	4	sp3env-v0.2.47	28/07/2022 08:29	28/07/2022 08:47	NA	ILLUMINA	COVID-ARTIC-V4.1	93.4	99	96	794349	BA.2	4.3.1	Omicron (BA.2-like)	0.3.19	21L	NA	True	PRJEB70597	Severe acute respiratory syndrome coronavirus 2	ftp.sra.ebi.ac.uk/vol1/run/ERR125/ERR12538157/656d0966-fe42-2433-dbd1-f183deba8bd0.reads_1.fastq.gz;ftp.sra.ebi.ac.uk/vol1/run/ERR125/ERR12538157/656d0966-fe42-2433-dbd1-f183deba8bd0.reads_2.fastq.gz
79	ERR12538013	5	Vietnam	08/04/2022	28/07/2022	F-4434b981	5	sp3env-v0.2.47	28/07/2022 03:41	28/07/2022 03:56	NA	ILLUMINA	COVID-ARTIC-V3	54.7	98	63	113611	Unassigned	4.3.1	NA	0.3.19	21I	NA	False	PRJEB70597	Severe acute respiratory syndrome coronavirus 2	ftp.sra.ebi.ac.uk/vol1/run/ERR125/ERR12538013/e28f10d7-9267-cfdf-9625-1efa75affc93.reads_1.fastq.gz;ftp.sra.ebi.ac.uk/vol1/run/ERR125/ERR12538013/e28f10d7-9267-cfdf-9625-1efa75affc93.reads_2.fastq.gz
80	ERR12537086	4	NSW, Australia	08/07/2022	25/07/2022	D-fe80d973	1	sp3env-v0.2.47	25/07/2022 11:56	25/07/2022 12:35	NA	ILLUMINA	COVID-MIDNIGHT-1200	88.4	29	26	1732493	BA.5.2	4.3.1	Omicron (BA.5-like)	0.3.19	22B	NA	True	PRJEB70597	Severe acute respiratory syndrome coronavirus 2	ftp.sra.ebi.ac.uk/vol1/run/ERR125/ERR12537086/ae0218d6-01a2-cf31-3f6c-664256d7d24a.reads_1.fastq.gz;ftp.sra.ebi.ac.uk/vol1/run/ERR125/ERR12537086/ae0218d6-01a2-cf31-3f6c-664256d7d24a.reads_2.fastq.gz
81	ERR12537802	4	NSW, Australia	11/07/2022	25/07/2022	B-a0e40800	1	sp3env-v0.2.47	NA	NA	NA	ILLUMINA	COVID-MIDNIGHT-1200	89.4	29	26	3790019	BA.2	4.3.1	Omicron (BA.2-like)	0.3.19	21L	NA	True	PRJEB70597	Severe acute respiratory syndrome coronavirus 2	ftp.sra.ebi.ac.uk/vol1/run/ERR125/ERR12537802/b7ba834f-a698-e4b3-4cf1-fc0d63714e1d.reads_1.fastq.gz;ftp.sra.ebi.ac.uk/vol1/run/ERR125/ERR12537802/b7ba834f-a698-e4b3-4cf1-fc0d63714e1d.reads_2.fastq.gz
82	ERR12533951	1	Senegal	18/07/2022	23/07/2022	C-ac0874ba	2	sp3env-v0.2.47	23/07/2022 20:32	23/07/2022 20:56	NA	OXFORD_NANOPORE	COVID-MIDNIGHT-1200	96.2	29	28	28376	BE.1	4.3.1	Omicron (BA.5-like)	0.3.19	22B	NA	False	PRJEB70597	Severe acute respiratory syndrome coronavirus 2	ftp.sra.ebi.ac.uk/vol1/run/ERR125/ERR12533951/41a00c1c-16cd-5d6e-a659-e2236464b060.reads.fastq.gz
83	ERR12540340	6	United Kingdom	13/07/2022	13/07/2022	C-045fea91	1	NA	13/07/2022 07:04	13/07/2022 07:19	NA	OXFORD_NANOPORE	NA	NA	NA	NA	NA	NA	NA	NA	NA	NA	NA	NA	PRJEB70597	Severe acute respiratory syndrome coronavirus 2	ftp.sra.ebi.ac.uk/vol1/run/ERR125/ERR12540340/eae224d1-e1b0-c723-0c1d-d1ec75631314.reads.fastq.gz
84	ERR12540149	6	United Kingdom	22/07/2022	22/07/2022	C-4ea7232b	1	sp3env-v0.2.47	22/07/2022 13:14	22/07/2022 13:27	NA	OXFORD_NANOPORE	COVID-MIDNIGHT-1200	98.1	29	29	15892	BA.5	4.3.1	Omicron (BA.5-like)	0.3.19	22B	NA	True	PRJEB70597	Severe acute respiratory syndrome coronavirus 2	ftp.sra.ebi.ac.uk/vol1/run/ERR125/ERR12540149/3219f48f-193e-2495-82e2-33cf4fed2c9a.reads.fastq.gz
85	ERR12535524	2	Chile	08/07/2022	26/07/2022	B-281828b3	1	sp3env-v0.2.47	26/07/2022 16:05	26/07/2022 16:20	NA	ILLUMINA	COVID-ARTIC-V3	97.6	98	97	266312	BA.4	4.3.1	Omicron (BA.5-like)	0.3.19	22B	NA	False	PRJEB70597	Severe acute respiratory syndrome coronavirus 2	ftp.sra.ebi.ac.uk/vol1/run/ERR125/ERR12535524/4a516b2e-969b-ebfb-e4ba-0275ed69d8dc.reads_1.fastq.gz;ftp.sra.ebi.ac.uk/vol1/run/ERR125/ERR12535524/4a516b2e-969b-ebfb-e4ba-0275ed69d8dc.reads_2.fastq.gz
86	ERR12539341	6	United Kingdom	13/07/2022	13/07/2022	F-20e2abfc	1	sp3env-v0.2.47	13/07/2022 07:39	13/07/2022 07:52	NA	OXFORD_NANOPORE	COVID-MIDNIGHT-1200	96.9	29	29	10510	BE.1.1	4.3.1	Omicron (BA.5-like)	0.3.19	22B	NA	True	PRJEB70597	Severe acute respiratory syndrome coronavirus 2	ftp.sra.ebi.ac.uk/vol1/run/ERR125/ERR12539341/c9ac55f7-d8cd-06ec-7e93-452faa39769c.reads.fastq.gz
87	ERR12536736	4	NSW, Australia	06/07/2022	25/07/2022	E-e2117144	1	sp3env-v0.2.47	25/07/2022 11:36	25/07/2022 12:20	NA	ILLUMINA	COVID-MIDNIGHT-1200	NA	29	26	1383311	NA	NA	NA	NA	NA	NA	False	PRJEB70597	Severe acute respiratory syndrome coronavirus 2	ftp.sra.ebi.ac.uk/vol1/run/ERR125/ERR12536736/ed7b8cf7-a524-d576-d5df-a2c71f722755.reads_1.fastq.gz;ftp.sra.ebi.ac.uk/vol1/run/ERR125/ERR12536736/ed7b8cf7-a524-d576-d5df-a2c71f722755.reads_2.fastq.gz
88	ERR12536785	4	NSW, Australia	05/07/2022	25/07/2022	E-e2117144	1	sp3env-v0.2.47	25/07/2022 11:34	25/07/2022 12:16	NA	ILLUMINA	COVID-MIDNIGHT-1200	83.6	29	26	760715	BA.5.2	4.3.1	Omicron (BA.5-like)	0.3.19	22B	NA	True	PRJEB70597	Severe acute respiratory syndrome coronavirus 2	ftp.sra.ebi.ac.uk/vol1/run/ERR125/ERR12536785/e70d950a-e5ba-4e55-6ce4-87826adefe07.reads_1.fastq.gz;ftp.sra.ebi.ac.uk/vol1/run/ERR125/ERR12536785/e70d950a-e5ba-4e55-6ce4-87826adefe07.reads_2.fastq.gz
89	ERR12534518	2	Chile	20/07/2022	26/07/2022	B-36e03fc2	1	sp3env-v0.2.47	26/07/2022 17:39	26/07/2022 17:52	NA	ILLUMINA	COVID-ARTIC-V3	87.7	98	89	165778	BA.4.1	4.3.1	Omicron (BA.2-like)	0.3.19	22A	NA	True	PRJEB70597	Severe acute respiratory syndrome coronavirus 2	ftp.sra.ebi.ac.uk/vol1/run/ERR125/ERR12534518/aafe0949-f18f-bdbc-cffc-a93ca7f5b3ef.reads_1.fastq.gz;ftp.sra.ebi.ac.uk/vol1/run/ERR125/ERR12534518/aafe0949-f18f-bdbc-cffc-a93ca7f5b3ef.reads_2.fastq.gz
90	ERR12540132	6	United Kingdom	22/07/2022	22/07/2022	C-4ea7232b	1	sp3env-v0.2.47	22/07/2022 13:14	22/07/2022 13:29	NA	OXFORD_NANOPORE	COVID-MIDNIGHT-1200	99.2	29	29	14765	BF.4	4.3.1	Omicron (BA.5-like)	0.3.19	22B	NA	True	PRJEB70597	Severe acute respiratory syndrome coronavirus 2	ftp.sra.ebi.ac.uk/vol1/run/ERR125/ERR12540132/89624086-896b-c021-5f1f-433c356e1a14.reads.fastq.gz
91	ERR12539318	6	United Kingdom	13/07/2022	13/07/2022	F-20e2abfc	1	sp3env-v0.2.47	13/07/2022 07:39	13/07/2022 07:52	NA	OXFORD_NANOPORE	COVID-MIDNIGHT-1200	99.3	29	29	25117	BE.1.1	4.3.1	Omicron (BA.5-like)	0.3.19	22B	NA	True	PRJEB70597	Severe acute respiratory syndrome coronavirus 2	ftp.sra.ebi.ac.uk/vol1/run/ERR125/ERR12539318/c10fd4ef-0ded-aa36-d04d-2950989079f9.reads.fastq.gz
92	ERR12534254	2	Chile	14/07/2022	26/07/2022	F-320d567a	1	sp3env-v0.2.47	26/07/2022 16:29	26/07/2022 16:44	NA	ILLUMINA	COVID-ARTIC-V3	94.8	98	96	280924	BA.2.12.1	4.3.1	Omicron (BA.2-like)	0.3.19	22C	NA	True	PRJEB70597	Severe acute respiratory syndrome coronavirus 2	ftp.sra.ebi.ac.uk/vol1/run/ERR125/ERR12534254/ec0f059a-9e22-0278-043b-99ef83c90d0c.reads_1.fastq.gz;ftp.sra.ebi.ac.uk/vol1/run/ERR125/ERR12534254/ec0f059a-9e22-0278-043b-99ef83c90d0c.reads_2.fastq.gz
93	ERR12539587	6	United Kingdom	12/07/2022	12/07/2022	F-040af7c7	1	sp3env-v0.2.45	12/07/2022 07:00	12/07/2022 07:11	NA	OXFORD_NANOPORE	COVID-MIDNIGHT-1200	56.3	29	16	5545	Unassigned	4.3.1	Probable Omicron (Unassigned)	0.3.19	22B	NA	False	PRJEB70597	Severe acute respiratory syndrome coronavirus 2	ftp.sra.ebi.ac.uk/vol1/run/ERR125/ERR12539587/61e52904-2d83-8f69-da48-4b1588fb8db2.reads.fastq.gz
94	ERR12537466	4	NSW, Australia	12/07/2022	25/07/2022	C-8ae49230	1	sp3env-v0.2.47	25/07/2022 12:46	26/07/2022 14:28	NA	ILLUMINA	COVID-MIDNIGHT-1200	NA	29	26	1675540	NA	NA	NA	NA	NA	NA	False	PRJEB70597	Severe acute respiratory syndrome coronavirus 2	ftp.sra.ebi.ac.uk/vol1/run/ERR125/ERR12537466/e2d60938-bd09-6e13-9e45-b0745107f437.reads_1.fastq.gz;ftp.sra.ebi.ac.uk/vol1/run/ERR125/ERR12537466/e2d60938-bd09-6e13-9e45-b0745107f437.reads_2.fastq.gz
95	ERR12539142	6	United Kingdom	22/07/2022	22/07/2022	F-840491f4	1	sp3env-v0.2.47	22/07/2022 06:21	22/07/2022 06:29	NA	OXFORD_NANOPORE	COVID-MIDNIGHT-1200	96.3	29	29	19336	BA.2	4.3.1	Omicron (BA.2-like)	0.3.19	21L	NA	True	PRJEB70597	Severe acute respiratory syndrome coronavirus 2	ftp.sra.ebi.ac.uk/vol1/run/ERR125/ERR12539142/f7cbf3e4-fc0b-9b54-6dc2-ca3f3bed3810.reads.fastq.gz
96	ERR12540308	6	United Kingdom	15/07/2022	15/07/2022	C-3642acc4	1	sp3env-v0.2.47	15/07/2022 06:54	18/07/2022 14:43	NA	OXFORD_NANOPORE	COVID-MIDNIGHT-1200	93.4	29	29	6490	BA.5.1	4.3.1	Omicron (BA.5-like)	0.3.19	22B	NA	True	PRJEB70597	Severe acute respiratory syndrome coronavirus 2	ftp.sra.ebi.ac.uk/vol1/run/ERR125/ERR12540308/398fa704-acb2-1481-4b02-8b0f26e8a5b5.reads.fastq.gz
97	ERR12540074	6	United Kingdom	20/07/2022	20/07/2022	D-749b228e	1	NA	20/07/2022 06:50	20/07/2022 07:03	NA	OXFORD_NANOPORE	NA	NA	NA	NA	NA	NA	NA	NA	NA	NA	NA	NA	PRJEB70597	Severe acute respiratory syndrome coronavirus 2	ftp.sra.ebi.ac.uk/vol1/run/ERR125/ERR12540074/695eeba2-29af-6f7c-2168-2ebc7fe409a1.reads.fastq.gz
98	ERR12537795	4	NSW, Australia	11/07/2022	25/07/2022	B-cbc7b4d5	1	sp3env-v0.2.47	25/07/2022 12:02	25/07/2022 12:51	NA	ILLUMINA	COVID-MIDNIGHT-1200	90.6	29	28	2776377	BA.5.1	4.3.1	Omicron (BA.5-like)	0.3.19	22B	NA	True	PRJEB70597	Severe acute respiratory syndrome coronavirus 2	ftp.sra.ebi.ac.uk/vol1/run/ERR125/ERR12537795/cdbb29b5-ff38-4da7-6da7-8a8b09e0190e.reads_1.fastq.gz;ftp.sra.ebi.ac.uk/vol1/run/ERR125/ERR12537795/cdbb29b5-ff38-4da7-6da7-8a8b09e0190e.reads_2.fastq.gz
99	ERR12537152	4	NSW, Australia	10/07/2022	25/07/2022	E-8df29832	1	sp3env-v0.2.47	25/07/2022 12:20	26/07/2022 11:47	NA	ILLUMINA	COVID-MIDNIGHT-1200	NA	29	25	814714	NA	NA	NA	NA	NA	NA	False	PRJEB70597	Severe acute respiratory syndrome coronavirus 2	ftp.sra.ebi.ac.uk/vol1/run/ERR125/ERR12537152/231b76f8-a265-664e-3160-0161a550e75d.reads_1.fastq.gz;ftp.sra.ebi.ac.uk/vol1/run/ERR125/ERR12537152/231b76f8-a265-664e-3160-0161a550e75d.reads_2.fastq.gz
100	ERR12535781	2	Chile	28/06/2022	25/07/2022	A-c78b996f	1	sp3env-v0.2.47	25/07/2022 14:33	25/07/2022 15:45	NA	ILLUMINA	COVID-ARTIC-V3	89.7	98	90	245762	BA.4.1	4.3.1	Omicron (BA.2-like)	0.3.19	22A	NA	True	PRJEB70597	Severe acute respiratory syndrome coronavirus 2	ftp.sra.ebi.ac.uk/vol1/run/ERR125/ERR12535781/3547bc07-5ec7-17c8-f182-b00b5d4f025f.reads_1.fastq.gz;ftp.sra.ebi.ac.uk/vol1/run/ERR125/ERR12535781/3547bc07-5ec7-17c8-f182-b00b5d4f025f.reads_2.fastq.gz
101	ERR12537131	4	NSW, Australia	10/07/2022	25/07/2022	E-8df29832	1	sp3env-v0.2.47	25/07/2022 12:20	26/07/2022 11:42	NA	ILLUMINA	COVID-MIDNIGHT-1200	91.9	29	28	1805765	BA.5.2	4.3.1	Omicron (BA.5-like)	0.3.19	22B	NA	True	PRJEB70597	Severe acute respiratory syndrome coronavirus 2	ftp.sra.ebi.ac.uk/vol1/run/ERR125/ERR12537131/e3bad18c-49ad-270e-24e9-8be4d0416800.reads_1.fastq.gz;ftp.sra.ebi.ac.uk/vol1/run/ERR125/ERR12537131/e3bad18c-49ad-270e-24e9-8be4d0416800.reads_2.fastq.gz
102	ERR12537832	4	NSW, Australia	12/07/2022	25/07/2022	B-cbc7b4d5	1	sp3env-v0.2.47	25/07/2022 12:02	25/07/2022 12:46	NA	ILLUMINA	COVID-MIDNIGHT-1200	90.4	29	27	2014473	BA.2	4.3.1	Omicron (BA.2-like)	0.3.19	21L	NA	True	PRJEB70597	Severe acute respiratory syndrome coronavirus 2	ftp.sra.ebi.ac.uk/vol1/run/ERR125/ERR12537832/819eac54-1349-beee-ab7b-7fe4b0f98238.reads_1.fastq.gz;ftp.sra.ebi.ac.uk/vol1/run/ERR125/ERR12537832/819eac54-1349-beee-ab7b-7fe4b0f98238.reads_2.fastq.gz
103	ERR12539877	6	United Kingdom	26/07/2022	26/07/2022	D-8cb3e642	1	sp3env-v0.2.47	26/07/2022 07:09	26/07/2022 07:18	NA	OXFORD_NANOPORE	COVID-MIDNIGHT-1200	96.6	29	29	14874	BA.5.2.1	4.3.1	Omicron (BA.5-like)	0.3.19	22B	NA	True	PRJEB70597	Severe acute respiratory syndrome coronavirus 2	ftp.sra.ebi.ac.uk/vol1/run/ERR125/ERR12539877/dda139c6-f60b-2e92-a93b-599b5b5c483e.reads.fastq.gz
104	ERR12539186	6	United Kingdom	19/07/2022	19/07/2022	F-4c4ad812	1	sp3env-v0.2.47	19/07/2022 06:28	19/07/2022 06:39	NA	OXFORD_NANOPORE	COVID-MIDNIGHT-1200	85.9	29	27	5388	BA.5.1.23	4.3.1	Omicron (BA.2-like)	0.3.19	22B	NA	False	PRJEB70597	Severe acute respiratory syndrome coronavirus 2	ftp.sra.ebi.ac.uk/vol1/run/ERR125/ERR12539186/7200daca-6b91-5b17-a4ca-2a0a748709f5.reads.fastq.gz
105	ERR12539968	6	United Kingdom	25/07/2022	25/07/2022	D-62015c57	1	sp3env-v0.2.47	25/07/2022 10:24	25/07/2022 10:37	NA	OXFORD_NANOPORE	COVID-MIDNIGHT-1200	97.8	29	29	21218	BA.4	4.3.1	Omicron (BA.4-like)	0.3.19	22A	NA	True	PRJEB70597	Severe acute respiratory syndrome coronavirus 2	ftp.sra.ebi.ac.uk/vol1/run/ERR125/ERR12539968/d6693aa3-be4f-7a55-fcea-ea7af5d148ce.reads.fastq.gz
106	ERR12534430	2	Chile	04/07/2022	26/07/2022	E-5a67f475	1	sp3env-v0.2.47	26/07/2022 14:22	26/07/2022 14:59	NA	ILLUMINA	COVID-ARTIC-V3	96.6	98	97	167724	BA.4.1	4.3.1	Omicron (BA.4-like)	0.3.19	22A	NA	True	PRJEB70597	Severe acute respiratory syndrome coronavirus 2	ftp.sra.ebi.ac.uk/vol1/run/ERR125/ERR12534430/7e24068a-5798-4b9a-0a4b-9d7ffffe6b33.reads_1.fastq.gz;ftp.sra.ebi.ac.uk/vol1/run/ERR125/ERR12534430/7e24068a-5798-4b9a-0a4b-9d7ffffe6b33.reads_2.fastq.gz
107	ERR12538045	5	Vietnam	27/04/2022	28/07/2022	E-ac157447	17	sp3env-v0.2.47	28/07/2022 08:14	28/07/2022 08:32	NA	ILLUMINA	COVID-ARTIC-V4.1	98.9	99	99	912451	BA.2.3	4.3.1	Omicron (BA.2-like)	0.3.19	21L	NA	True	PRJEB70597	Severe acute respiratory syndrome coronavirus 2	ftp.sra.ebi.ac.uk/vol1/run/ERR125/ERR12538045/9fc91d0d-f0ed-aa3c-c44b-39a08e5f6250.reads_1.fastq.gz;ftp.sra.ebi.ac.uk/vol1/run/ERR125/ERR12538045/9fc91d0d-f0ed-aa3c-c44b-39a08e5f6250.reads_2.fastq.gz
108	ERR12536561	3	South Africa	02/06/2022	25/07/2022	E-2bf20932	1	sp3env-v0.2.47	25/07/2022 08:44	25/07/2022 12:53	NA	ILLUMINA	COVID-ARTIC-V4.1	96.4	99	98	2317191	BA.5.2	4.3.1	Omicron (BA.5-like)	0.3.19	22B	NA	True	PRJEB70597	Severe acute respiratory syndrome coronavirus 2	ftp.sra.ebi.ac.uk/vol1/run/ERR125/ERR12536561/a7f552a4-de80-577d-a805-7ed564cf4e14.reads_1.fastq.gz;ftp.sra.ebi.ac.uk/vol1/run/ERR125/ERR12536561/a7f552a4-de80-577d-a805-7ed564cf4e14.reads_2.fastq.gz
109	ERR12535578	2	Chile	06/07/2022	26/07/2022	B-281828b3	1	sp3env-v0.2.47	26/07/2022 16:05	26/07/2022 16:18	NA	ILLUMINA	COVID-ARTIC-V3	99.6	98	98	294213	BA.5.1	4.3.1	Omicron (BA.5-like)	0.3.19	22B	NA	True	PRJEB70597	Severe acute respiratory syndrome coronavirus 2	ftp.sra.ebi.ac.uk/vol1/run/ERR125/ERR12535578/e8080d8e-54f3-98bb-21c5-ee0d2056e29b.reads_1.fastq.gz;ftp.sra.ebi.ac.uk/vol1/run/ERR125/ERR12535578/e8080d8e-54f3-98bb-21c5-ee0d2056e29b.reads_2.fastq.gz
110	ERR12539392	6	United Kingdom	19/07/2022	19/07/2022	F-4c4ad812	1	sp3env-v0.2.47	19/07/2022 06:28	19/07/2022 06:37	NA	OXFORD_NANOPORE	COVID-MIDNIGHT-1200	99.2	29	29	13508	BA.5.1	4.3.1	Omicron (BA.5-like)	0.3.19	22B	NA	True	PRJEB70597	Severe acute respiratory syndrome coronavirus 2	ftp.sra.ebi.ac.uk/vol1/run/ERR125/ERR12539392/cca41d78-5a4e-86f1-02c8-c5c6b54605b7.reads.fastq.gz
111	ERR12535643	2	Chile	11/07/2022	26/07/2022	A-e8e5fe5a	1	sp3env-v0.2.47	26/07/2022 17:04	26/07/2022 17:17	NA	ILLUMINA	COVID-ARTIC-V3	97.2	98	98	329713	BA.4.1	4.3.1	Omicron (BA.4-like)	0.3.19	22A	NA	True	PRJEB70597	Severe acute respiratory syndrome coronavirus 2	ftp.sra.ebi.ac.uk/vol1/run/ERR125/ERR12535643/ed478eeb-d53f-363e-049a-2751232543d9.reads_1.fastq.gz;ftp.sra.ebi.ac.uk/vol1/run/ERR125/ERR12535643/ed478eeb-d53f-363e-049a-2751232543d9.reads_2.fastq.gz
112	ERR12540380	6	United Kingdom	13/07/2022	13/07/2022	C-045fea91	1	sp3env-v0.2.47	13/07/2022 07:04	13/07/2022 07:17	NA	OXFORD_NANOPORE	COVID-MIDNIGHT-1200	99.3	29	29	29380	BA.5.1	4.3.1	Omicron (BA.5-like)	0.3.19	22B	NA	True	PRJEB70597	Severe acute respiratory syndrome coronavirus 2	ftp.sra.ebi.ac.uk/vol1/run/ERR125/ERR12540380/6dc306eb-81b2-6a0c-b8b8-688ccfd534cd.reads.fastq.gz
113	ERR12539745	6	United Kingdom	21/07/2022	22/07/2022	D-b1422aab	1	sp3env-v0.2.47	22/07/2022 11:37	22/07/2022 11:46	NA	OXFORD_NANOPORE	COVID-MIDNIGHT-1200	99.2	29	29	19892	BE.1	4.3.1	Omicron (BA.5-like)	0.3.19	22B	NA	True	PRJEB70597	Severe acute respiratory syndrome coronavirus 2	ftp.sra.ebi.ac.uk/vol1/run/ERR125/ERR12539745/8ff46908-5f3e-b485-e9c5-256808d01c5b.reads.fastq.gz
114	ERR12537553	4	NSW, Australia	05/07/2022	25/07/2022	B-f25dc576	1	sp3env-v0.2.47	25/07/2022 10:00	25/07/2022 11:06	NA	ILLUMINA	COVID-MIDNIGHT-1200	93.9	29	29	1700850	BA.5.2	4.3.1	Omicron (BA.5-like)	0.3.19	22B	NA	True	PRJEB70597	Severe acute respiratory syndrome coronavirus 2	ftp.sra.ebi.ac.uk/vol1/run/ERR125/ERR12537553/4a44fdf5-fb20-cef2-c2f7-3dd6c21dc79f.reads_1.fastq.gz;ftp.sra.ebi.ac.uk/vol1/run/ERR125/ERR12537553/4a44fdf5-fb20-cef2-c2f7-3dd6c21dc79f.reads_2.fastq.gz
115	ERR12534072	1	Senegal	20/07/2022	23/07/2022	C-ac0874ba	4	sp3env-v0.2.47	23/07/2022 20:32	23/07/2022 21:01	NA	OXFORD_NANOPORE	COVID-MIDNIGHT-1200	90.2	29	28	21928	BF.1	4.3.1	Omicron (BA.5-like)	0.3.19	22B	NA	True	PRJEB70597	Severe acute respiratory syndrome coronavirus 2	ftp.sra.ebi.ac.uk/vol1/run/ERR125/ERR12534072/e2ec33a4-2b6f-0df6-60e3-dcf7242066ff.reads.fastq.gz
116	ERR12536595	4	NSW, Australia	09/07/2022	25/07/2022	E-e2117144	1	sp3env-v0.2.47	25/07/2022 11:38	25/07/2022 12:22	NA	ILLUMINA	COVID-MIDNIGHT-1200	92.9	29	28	1649312	BA.5.5	4.3.1	Omicron (BA.5-like)	0.3.19	22B	NA	True	PRJEB70597	Severe acute respiratory syndrome coronavirus 2	ftp.sra.ebi.ac.uk/vol1/run/ERR125/ERR12536595/0408f40c-3213-6d77-726e-1350b7d4ab51.reads_1.fastq.gz;ftp.sra.ebi.ac.uk/vol1/run/ERR125/ERR12536595/0408f40c-3213-6d77-726e-1350b7d4ab51.reads_2.fastq.gz
117	ERR12538706	7	Virginia, USA	08/06/2022	25/07/2022	D-e4945a43	1	sp3env-v0.2.47	25/07/2022 18:23	25/07/2022 19:15	NA	ILLUMINA	COVID-ARTIC-V4.1	96.2	99	95	281216	BA.2.12.1	4.3.1	Omicron (BA.2-like)	0.3.19	22C	NA	True	PRJEB70597	Severe acute respiratory syndrome coronavirus 2	ftp.sra.ebi.ac.uk/vol1/run/ERR125/ERR12538706/15a68fee-09f2-3581-bf41-9cfa4e4744fe.reads_1.fastq.gz;ftp.sra.ebi.ac.uk/vol1/run/ERR125/ERR12538706/15a68fee-09f2-3581-bf41-9cfa4e4744fe.reads_2.fastq.gz
118	ERR12540548	6	United Kingdom	13/07/2022	13/07/2022	A-b78c4d59	1	sp3env-v0.2.47	13/07/2022 11:06	13/07/2022 11:19	NA	OXFORD_NANOPORE	COVID-MIDNIGHT-1200	99.3	29	29	11379	BA.5.1	4.3.1	Omicron (BA.5-like)	0.3.19	22B	NA	True	PRJEB70597	Severe acute respiratory syndrome coronavirus 2	ftp.sra.ebi.ac.uk/vol1/run/ERR125/ERR12540548/d5120c44-8755-3377-2b0e-90045ea6ca1d.reads.fastq.gz
119	ERR12540664	6	United Kingdom	12/07/2022	12/07/2022	A-98d02242	1	sp3env-v0.2.45	12/07/2022 06:49	12/07/2022 07:00	NA	OXFORD_NANOPORE	COVID-MIDNIGHT-1200	99.3	29	29	17206	BA.5.1.22	4.3.1	Omicron (BA.5-like)	0.3.19	22B	NA	True	PRJEB70597	Severe acute respiratory syndrome coronavirus 2	ftp.sra.ebi.ac.uk/vol1/run/ERR125/ERR12540664/e9e866a1-7dee-41be-cb72-312ff3925625.reads.fastq.gz
120	ERR12534571	2	Chile	06/07/2022	26/07/2022	E-5a67f475	1	sp3env-v0.2.47	26/07/2022 14:13	26/07/2022 14:57	NA	ILLUMINA	COVID-ARTIC-V3	97.1	98	96	222299	BA.5.2.1	4.3.1	Omicron (BA.5-like)	0.3.19	22B	NA	True	PRJEB70597	Severe acute respiratory syndrome coronavirus 2	ftp.sra.ebi.ac.uk/vol1/run/ERR125/ERR12534571/a9a72a40-f87d-5143-fa1f-0413267290c6.reads_1.fastq.gz;ftp.sra.ebi.ac.uk/vol1/run/ERR125/ERR12534571/a9a72a40-f87d-5143-fa1f-0413267290c6.reads_2.fastq.gz
121	ERR12540184	6	United Kingdom	22/07/2022	22/07/2022	C-4ea7232b	1	sp3env-v0.2.47	22/07/2022 13:14	22/07/2022 13:27	NA	OXFORD_NANOPORE	COVID-MIDNIGHT-1200	98.6	29	29	21706	BA.5	4.3.1	Omicron (BA.5-like)	0.3.19	22B	NA	True	PRJEB70597	Severe acute respiratory syndrome coronavirus 2	ftp.sra.ebi.ac.uk/vol1/run/ERR125/ERR12540184/7b8c1850-5e3b-8787-c4b5-9d6cd67746bc.reads.fastq.gz
122	ERR12535772	2	Chile	28/06/2022	25/07/2022	A-c78b996f	1	sp3env-v0.2.47	25/07/2022 14:42	25/07/2022 15:45	NA	ILLUMINA	COVID-ARTIC-V3	90.3	98	91	214792	BA.4.1	4.3.1	Omicron (BA.2-like)	0.3.19	22A	NA	True	PRJEB70597	Severe acute respiratory syndrome coronavirus 2	ftp.sra.ebi.ac.uk/vol1/run/ERR125/ERR12535772/bb4d746a-a32d-f859-6b78-c432025641b6.reads_1.fastq.gz;ftp.sra.ebi.ac.uk/vol1/run/ERR125/ERR12535772/bb4d746a-a32d-f859-6b78-c432025641b6.reads_2.fastq.gz
123	ERR12537550	4	NSW, Australia	06/07/2022	25/07/2022	B-f25dc576	1	sp3env-v0.2.47	25/07/2022 10:00	25/07/2022 11:06	NA	ILLUMINA	COVID-MIDNIGHT-1200	93.1	29	28	1375346	BA.5.2.1	4.3.1	Omicron (BA.5-like)	0.3.19	22B	NA	True	PRJEB70597	Severe acute respiratory syndrome coronavirus 2	ftp.sra.ebi.ac.uk/vol1/run/ERR125/ERR12537550/1711be15-9688-5d1a-bf10-4e9f3be94b96.reads_1.fastq.gz;ftp.sra.ebi.ac.uk/vol1/run/ERR125/ERR12537550/1711be15-9688-5d1a-bf10-4e9f3be94b96.reads_2.fastq.gz
124	ERR12537729	4	NSW, Australia	03/07/2022	25/07/2022	B-f25dc576	1	sp3env-v0.2.47	25/07/2022 09:32	25/07/2022 10:59	NA	ILLUMINA	COVID-MIDNIGHT-1200	93.2	29	28	1246019	BA.5.1.22	4.3.1	Omicron (BA.5-like)	0.3.19	22B	NA	True	PRJEB70597	Severe acute respiratory syndrome coronavirus 2	ftp.sra.ebi.ac.uk/vol1/run/ERR125/ERR12537729/a31b8bba-4bfe-60f7-14b8-f112ab2c68c3.reads_1.fastq.gz;ftp.sra.ebi.ac.uk/vol1/run/ERR125/ERR12537729/a31b8bba-4bfe-60f7-14b8-f112ab2c68c3.reads_2.fastq.gz
125	ERR12539051	6	United Kingdom	15/07/2022	15/07/2022	F-d4bc6631	1	sp3env-v0.2.47	15/07/2022 06:45	18/07/2022 14:40	NA	OXFORD_NANOPORE	COVID-MIDNIGHT-1200	88.9	29	27	28201	BA.5.1	4.3.1	Omicron (Unassigned)	0.3.19	22B	NA	True	PRJEB70597	Severe acute respiratory syndrome coronavirus 2	ftp.sra.ebi.ac.uk/vol1/run/ERR125/ERR12539051/fad6f0ac-8778-3f84-c4ee-09da0e1ffd33.reads.fastq.gz
126	ERR12537341	4	NSW, Australia	07/07/2022	25/07/2022	D-fe80d973	1	sp3env-v0.2.47	25/07/2022 11:52	25/07/2022 12:37	NA	ILLUMINA	COVID-MIDNIGHT-1200	80.6	29	25	931459	BA.5.2.4	4.3.1	Omicron (Unassigned)	0.3.19	22B	NA	True	PRJEB70597	Severe acute respiratory syndrome coronavirus 2	ftp.sra.ebi.ac.uk/vol1/run/ERR125/ERR12537341/e4af19f7-f02a-0ba1-06ef-91b4ff88d3a7.reads_1.fastq.gz;ftp.sra.ebi.ac.uk/vol1/run/ERR125/ERR12537341/e4af19f7-f02a-0ba1-06ef-91b4ff88d3a7.reads_2.fastq.gz
127	ERR12535198	2	Chile	07/07/2022	18/07/2022	B-364640b7	1	sp3env-v0.2.47	18/07/2022 20:28	18/07/2022 21:40	NA	ILLUMINA	COVID-ARTIC-V3	99.6	98	98	1215845	BA.2	4.3.1	Omicron (BA.2-like)	0.3.19	21L	NA	True	PRJEB70597	Severe acute respiratory syndrome coronavirus 2	ftp.sra.ebi.ac.uk/vol1/run/ERR125/ERR12535198/4a590be8-8272-e71b-0e01-30c4143b4609.reads_1.fastq.gz;ftp.sra.ebi.ac.uk/vol1/run/ERR125/ERR12535198/4a590be8-8272-e71b-0e01-30c4143b4609.reads_2.fastq.gz
128	ERR12533890	1	Senegal	13/07/2022	23/07/2022	C-ac0874ba	5	sp3env-v0.2.47	23/07/2022 20:37	23/07/2022 21:09	NA	OXFORD_NANOPORE	COVID-MIDNIGHT-1200	91.6	29	27	19649	BA.2	4.3.1	Omicron (BA.2-like)	0.3.19	21L	NA	False	PRJEB70597	Severe acute respiratory syndrome coronavirus 2	ftp.sra.ebi.ac.uk/vol1/run/ERR125/ERR12533890/9b1bdaaf-f6c0-73ff-9113-75fcd9b45b79.reads.fastq.gz
129	ERR12537144	4	NSW, Australia	10/07/2022	25/07/2022	E-8df29832	1	sp3env-v0.2.47	25/07/2022 12:20	26/07/2022 11:49	NA	ILLUMINA	COVID-MIDNIGHT-1200	90.3	29	27	1431034	BA.5.2.1	4.3.1	Omicron (BA.5-like)	0.3.19	22B	NA	True	PRJEB70597	Severe acute respiratory syndrome coronavirus 2	ftp.sra.ebi.ac.uk/vol1/run/ERR125/ERR12537144/9d80fbca-a76f-3430-88ca-48cad60123e3.reads_1.fastq.gz;ftp.sra.ebi.ac.uk/vol1/run/ERR125/ERR12537144/9d80fbca-a76f-3430-88ca-48cad60123e3.reads_2.fastq.gz
130	ERR12539308	6	United Kingdom	13/07/2022	13/07/2022	F-20e2abfc	1	sp3env-v0.2.47	13/07/2022 07:39	13/07/2022 07:52	NA	OXFORD_NANOPORE	COVID-MIDNIGHT-1200	94.9	29	29	11000	BA.5.1	4.3.1	Omicron (BA.5-like)	0.3.19	22B	NA	True	PRJEB70597	Severe acute respiratory syndrome coronavirus 2	ftp.sra.ebi.ac.uk/vol1/run/ERR125/ERR12539308/fa6fd30a-1709-7cea-dd41-eeae91257c0a.reads.fastq.gz
131	ERR12535820	2	Chile	19/06/2022	25/07/2022	A-c78b996f	1	sp3env-v0.2.47	25/07/2022 13:41	25/07/2022 15:43	NA	ILLUMINA	COVID-ARTIC-V3	95.4	98	94	337140	BA.2.9	4.3.1	Omicron (BA.2-like)	0.3.19	21L	NA	True	PRJEB70597	Severe acute respiratory syndrome coronavirus 2	ftp.sra.ebi.ac.uk/vol1/run/ERR125/ERR12535820/fb103e1d-55eb-5490-4e00-5ca1dde9770d.reads_1.fastq.gz;ftp.sra.ebi.ac.uk/vol1/run/ERR125/ERR12535820/fb103e1d-55eb-5490-4e00-5ca1dde9770d.reads_2.fastq.gz
132	ERR12536707	4	NSW, Australia	07/07/2022	25/07/2022	E-e2117144	1	sp3env-v0.2.47	25/07/2022 11:38	25/07/2022 12:20	NA	ILLUMINA	COVID-MIDNIGHT-1200	92	29	28	1590900	BA.2.42	4.3.1	Omicron (BA.2-like)	0.3.19	21L	NA	True	PRJEB70597	Severe acute respiratory syndrome coronavirus 2	ftp.sra.ebi.ac.uk/vol1/run/ERR125/ERR12536707/01217d18-4742-67bf-5e00-1221b7b546f5.reads_1.fastq.gz;ftp.sra.ebi.ac.uk/vol1/run/ERR125/ERR12536707/01217d18-4742-67bf-5e00-1221b7b546f5.reads_2.fastq.gz
133	ERR12538094	5	Vietnam	12/05/2022	03/08/2022	B-4e811695	1	NA	NA	NA	NA	ILLUMINA	COVID-ARTIC-V4.1	69.9	99	70	684538	B.1.617.2	4.3.1	Delta (B.1.617.2-like)	0.3.19	21I	NA	False	PRJEB70597	Severe acute respiratory syndrome coronavirus 2	ftp.sra.ebi.ac.uk/vol1/run/ERR125/ERR12538094/a7925fa8-e688-5565-bffa-6f6389f35ba1.reads_1.fastq.gz;ftp.sra.ebi.ac.uk/vol1/run/ERR125/ERR12538094/a7925fa8-e688-5565-bffa-6f6389f35ba1.reads_2.fastq.gz
134	ERR12534517	2	Chile	19/07/2022	26/07/2022	B-36e03fc2	1	sp3env-v0.2.47	26/07/2022 17:39	26/07/2022 17:52	NA	ILLUMINA	COVID-ARTIC-V3	96.1	98	96	314205	BA.4.1	4.3.1	Omicron (BA.4-like)	0.3.19	22A	NA	True	PRJEB70597	Severe acute respiratory syndrome coronavirus 2	ftp.sra.ebi.ac.uk/vol1/run/ERR125/ERR12534517/bc5eb285-e1d5-2bb4-ad96-4ee9a44962bb.reads_1.fastq.gz;ftp.sra.ebi.ac.uk/vol1/run/ERR125/ERR12534517/bc5eb285-e1d5-2bb4-ad96-4ee9a44962bb.reads_2.fastq.gz
135	ERR12538984	6	United Kingdom	15/07/2022	15/07/2022	F-b0b90926	1	sp3env-v0.2.47	15/07/2022 07:05	18/07/2022 14:34	NA	OXFORD_NANOPORE	COVID-MIDNIGHT-1200	99.2	29	29	34571	BA.5.1	4.3.1	Omicron (BA.5-like)	0.3.19	22B	NA	True	PRJEB70597	Severe acute respiratory syndrome coronavirus 2	ftp.sra.ebi.ac.uk/vol1/run/ERR125/ERR12538984/c787bf7b-2473-b436-e993-44a4ee8b31e3.reads.fastq.gz
136	ERR12536797	4	NSW, Australia	05/07/2022	25/07/2022	E-e2117144	1	sp3env-v0.2.47	25/07/2022 11:34	25/07/2022 12:16	NA	ILLUMINA	COVID-MIDNIGHT-1200	NA	29	23	246888	NA	NA	NA	NA	NA	NA	False	PRJEB70597	Severe acute respiratory syndrome coronavirus 2	ftp.sra.ebi.ac.uk/vol1/run/ERR125/ERR12536797/866f8dc9-8ec1-d39d-3582-0f125139ced9.reads_1.fastq.gz;ftp.sra.ebi.ac.uk/vol1/run/ERR125/ERR12536797/866f8dc9-8ec1-d39d-3582-0f125139ced9.reads_2.fastq.gz
137	ERR12535910	3	South Africa	11/06/2022	25/07/2022	E-2bf20932	1	sp3env-v0.2.47	25/07/2022 10:37	25/07/2022 13:04	NA	ILLUMINA	COVID-ARTIC-V4.1	94.4	99	94	2277749	BA.5.3.1	4.3.1	Omicron (BA.5-like)	0.3.19	22B	NA	True	PRJEB70597	Severe acute respiratory syndrome coronavirus 2	ftp.sra.ebi.ac.uk/vol1/run/ERR125/ERR12535910/326e3234-9d8c-2736-9a87-e1c8c45e711e.reads_1.fastq.gz;ftp.sra.ebi.ac.uk/vol1/run/ERR125/ERR12535910/326e3234-9d8c-2736-9a87-e1c8c45e711e.reads_2.fastq.gz
138	ERR12535815	2	Chile	16/06/2022	25/07/2022	A-c78b996f	1	sp3env-v0.2.47	25/07/2022 13:47	25/07/2022 15:43	NA	ILLUMINA	COVID-ARTIC-V3	96.5	98	95	331020	BA.2.12.1	4.3.1	Omicron (BA.2-like)	0.3.19	22C	NA	True	PRJEB70597	Severe acute respiratory syndrome coronavirus 2	ftp.sra.ebi.ac.uk/vol1/run/ERR125/ERR12535815/aece34c2-b62a-acb6-e147-bba3865824a5.reads_1.fastq.gz;ftp.sra.ebi.ac.uk/vol1/run/ERR125/ERR12535815/aece34c2-b62a-acb6-e147-bba3865824a5.reads_2.fastq.gz
139	ERR12538036	5	Vietnam	29/04/2022	28/07/2022	E-ac157447	4	sp3env-v0.2.47	28/07/2022 08:16	28/07/2022 08:32	NA	ILLUMINA	COVID-ARTIC-V4.1	81.3	99	86	476514	BA.2	4.3.1	Omicron (BA.2-like)	0.3.19	21L	NA	True	PRJEB70597	Severe acute respiratory syndrome coronavirus 2	ftp.sra.ebi.ac.uk/vol1/run/ERR125/ERR12538036/126db8a3-bd6e-7b63-8ad3-87ea1ea8d28a.reads_1.fastq.gz;ftp.sra.ebi.ac.uk/vol1/run/ERR125/ERR12538036/126db8a3-bd6e-7b63-8ad3-87ea1ea8d28a.reads_2.fastq.gz
140	ERR12535496	2	Chile	04/07/2022	26/07/2022	B-281828b3	1	sp3env-v0.2.47	26/07/2022 16:05	26/07/2022 16:22	NA	ILLUMINA	COVID-ARTIC-V3	99.6	98	98	324925	BA.4.1	4.3.1	Omicron (BA.4-like)	0.3.19	22A	NA	True	PRJEB70597	Severe acute respiratory syndrome coronavirus 2	ftp.sra.ebi.ac.uk/vol1/run/ERR125/ERR12535496/0d016efc-f60d-8105-7a44-5d94ce1bad0e.reads_1.fastq.gz;ftp.sra.ebi.ac.uk/vol1/run/ERR125/ERR12535496/0d016efc-f60d-8105-7a44-5d94ce1bad0e.reads_2.fastq.gz
141	ERR12537337	4	NSW, Australia	07/07/2022	25/07/2022	D-fe80d973	1	sp3env-v0.2.47	25/07/2022 11:52	25/07/2022 12:37	NA	ILLUMINA	COVID-MIDNIGHT-1200	91.8	29	27	2215456	BA.5.2.4	4.3.1	Omicron (BA.5-like)	0.3.19	22B	NA	True	PRJEB70597	Severe acute respiratory syndrome coronavirus 2	ftp.sra.ebi.ac.uk/vol1/run/ERR125/ERR12537337/9c136717-417c-6027-110e-f5930b6a32b5.reads_1.fastq.gz;ftp.sra.ebi.ac.uk/vol1/run/ERR125/ERR12537337/9c136717-417c-6027-110e-f5930b6a32b5.reads_2.fastq.gz
142	ERR12537675	4	NSW, Australia	10/07/2022	25/07/2022	B-cbc7b4d5	1	sp3env-v0.2.47	25/07/2022 12:02	25/07/2022 12:48	NA	ILLUMINA	COVID-MIDNIGHT-1200	89.1	29	27	2072526	BA.2.13	4.3.1	Omicron (BA.2-like)	0.3.19	21L	NA	True	PRJEB70597	Severe acute respiratory syndrome coronavirus 2	ftp.sra.ebi.ac.uk/vol1/run/ERR125/ERR12537675/7f91e986-9878-02da-64c8-1523fb7f9115.reads_1.fastq.gz;ftp.sra.ebi.ac.uk/vol1/run/ERR125/ERR12537675/7f91e986-9878-02da-64c8-1523fb7f9115.reads_2.fastq.gz
143	ERR12534507	2	Chile	14/07/2022	26/07/2022	B-431bc231	1	sp3env-v0.2.47	26/07/2022 16:40	26/07/2022 16:57	NA	ILLUMINA	COVID-ARTIC-V3	96.6	98	97	421512	BA.5.1	4.3.1	Omicron (BA.5-like)	0.3.19	22B	NA	True	PRJEB70597	Severe acute respiratory syndrome coronavirus 2	ftp.sra.ebi.ac.uk/vol1/run/ERR125/ERR12534507/a5e5e83c-9d26-8fc7-5e43-fe28b6384c9f.reads_1.fastq.gz;ftp.sra.ebi.ac.uk/vol1/run/ERR125/ERR12534507/a5e5e83c-9d26-8fc7-5e43-fe28b6384c9f.reads_2.fastq.gz
144	ERR12539798	6	United Kingdom	16/07/2022	16/07/2022	D-7553295c	1	sp3env-v0.2.47	16/07/2022 09:00	16/07/2022 09:09	NA	OXFORD_NANOPORE	COVID-MIDNIGHT-1200	79	29	26	4143	BA.4	4.3.1	Omicron (Unassigned)	0.3.19	22A	NA	False	PRJEB70597	Severe acute respiratory syndrome coronavirus 2	ftp.sra.ebi.ac.uk/vol1/run/ERR125/ERR12539798/29f7f5df-5011-9827-8fa7-a74fbd144779.reads.fastq.gz
145	ERR12535172	2	Chile	08/07/2022	18/07/2022	B-364640b7	1	sp3env-v0.2.47	18/07/2022 20:30	18/07/2022 21:44	NA	ILLUMINA	COVID-ARTIC-V3	99.6	98	98	1197352	BA.4.1	4.3.1	Omicron (BA.4-like)	0.3.19	22A	NA	True	PRJEB70597	Severe acute respiratory syndrome coronavirus 2	ftp.sra.ebi.ac.uk/vol1/run/ERR125/ERR12535172/f59a2ae2-61f6-f54d-1921-2790be3393ef.reads_1.fastq.gz;ftp.sra.ebi.ac.uk/vol1/run/ERR125/ERR12535172/f59a2ae2-61f6-f54d-1921-2790be3393ef.reads_2.fastq.gz
146	ERR12535258	2	Chile	07/07/2022	18/07/2022	B-364640b7	1	sp3env-v0.2.47	18/07/2022 20:26	18/07/2022 21:51	NA	ILLUMINA	COVID-ARTIC-V3	99.6	98	98	1131904	BA.4.1	4.3.1	Omicron (BA.4-like)	0.3.19	22A	NA	True	PRJEB70597	Severe acute respiratory syndrome coronavirus 2	ftp.sra.ebi.ac.uk/vol1/run/ERR125/ERR12535258/48ea45c8-4f07-91f5-bc34-863b0182ebb8.reads_1.fastq.gz;ftp.sra.ebi.ac.uk/vol1/run/ERR125/ERR12535258/48ea45c8-4f07-91f5-bc34-863b0182ebb8.reads_2.fastq.gz
147	ERR12539326	6	United Kingdom	13/07/2022	13/07/2022	F-20e2abfc	1	sp3env-v0.2.47	13/07/2022 07:39	13/07/2022 07:52	NA	OXFORD_NANOPORE	COVID-MIDNIGHT-1200	99.3	29	29	31676	BA.5.2.3	4.3.1	Omicron (BA.5-like)	0.3.19	22B	NA	True	PRJEB70597	Severe acute respiratory syndrome coronavirus 2	ftp.sra.ebi.ac.uk/vol1/run/ERR125/ERR12539326/21ada079-0209-851d-614b-b13d95a496c4.reads.fastq.gz
148	ERR12538790	7	Virginia, USA	23/06/2022	18/07/2022	C-2cc6d3c3	1	sp3env-v0.2.47	18/07/2022 02:29	19/07/2022 10:18	NA	ILLUMINA	COVID-ARTIC-V4.1	98.8	99	99	561390	BA.2.18	4.3.1	Omicron (BA.2-like)	0.3.19	21L	NA	True	PRJEB70597	Severe acute respiratory syndrome coronavirus 2	ftp.sra.ebi.ac.uk/vol1/run/ERR125/ERR12538790/7b52db11-d33a-e030-c4ac-06beb1efe679.reads_1.fastq.gz;ftp.sra.ebi.ac.uk/vol1/run/ERR125/ERR12538790/7b52db11-d33a-e030-c4ac-06beb1efe679.reads_2.fastq.gz
149	ERR12537140	4	NSW, Australia	14/07/2022	25/07/2022	E-8df29832	1	NA	25/07/2022 12:20	26/07/2022 11:49	NA	ILLUMINA	COVID-MIDNIGHT-1200	91.7	29	28	1612437	BA.5.2.1	4.3.1	Omicron (BA.5-like)	0.3.19	22B	NA	True	PRJEB70597	Severe acute respiratory syndrome coronavirus 2	ftp.sra.ebi.ac.uk/vol1/run/ERR125/ERR12537140/03b6900d-771b-62b8-96ee-338a1a2aa06d.reads_1.fastq.gz;ftp.sra.ebi.ac.uk/vol1/run/ERR125/ERR12537140/03b6900d-771b-62b8-96ee-338a1a2aa06d.reads_2.fastq.gz
150	ERR12537314	4	NSW, Australia	10/07/2022	25/07/2022	D-fe80d973	1	sp3env-v0.2.47	25/07/2022 11:52	25/07/2022 12:37	NA	ILLUMINA	COVID-MIDNIGHT-1200	91.2	29	28	2065758	BA.5.2.1	4.3.1	Omicron (BA.5-like)	0.3.19	22B	NA	True	PRJEB70597	Severe acute respiratory syndrome coronavirus 2	ftp.sra.ebi.ac.uk/vol1/run/ERR125/ERR12537314/2af88e6e-56fc-a9f5-def2-cacc2c587e93.reads_1.fastq.gz;ftp.sra.ebi.ac.uk/vol1/run/ERR125/ERR12537314/2af88e6e-56fc-a9f5-def2-cacc2c587e93.reads_2.fastq.gz
151	ERR12538183	5	Vietnam	04/05/2022	27/07/2022	C-de44c64e	32	sp3env-v0.2.47	27/07/2022 05:07	27/07/2022 05:28	NA	ILLUMINA	COVID-ARTIC-V4.1	99.6	99	99	1126588	BA.2.3.2	4.3.1	Omicron (BA.2-like)	0.3.19	21L	NA	True	PRJEB70597	Severe acute respiratory syndrome coronavirus 2	ftp.sra.ebi.ac.uk/vol1/run/ERR125/ERR12538183/35f5c1d2-dad6-8794-d92c-e6920df23035.reads_1.fastq.gz;ftp.sra.ebi.ac.uk/vol1/run/ERR125/ERR12538183/35f5c1d2-dad6-8794-d92c-e6920df23035.reads_2.fastq.gz
152	ERR12538708	7	Virginia, USA	08/06/2022	25/07/2022	D-e4945a43	1	sp3env-v0.2.47	25/07/2022 18:23	25/07/2022 19:13	NA	ILLUMINA	COVID-ARTIC-V4.1	98.3	99	98	352755	BA.2	4.3.1	Omicron (BA.2-like)	0.3.19	21L	NA	True	PRJEB70597	Severe acute respiratory syndrome coronavirus 2	ftp.sra.ebi.ac.uk/vol1/run/ERR125/ERR12538708/13198f23-4e0d-6d08-1755-c762cf582c87.reads_1.fastq.gz;ftp.sra.ebi.ac.uk/vol1/run/ERR125/ERR12538708/13198f23-4e0d-6d08-1755-c762cf582c87.reads_2.fastq.gz
153	ERR12536865	4	NSW, Australia	13/07/2022	25/07/2022	E-b2d36233	1	sp3env-v0.2.47	25/07/2022 13:01	25/07/2022 13:39	NA	ILLUMINA	COVID-MIDNIGHT-1200	93	29	27	1574914	BA.5.2.1	4.3.1	Omicron (BA.5-like)	0.3.19	22B	NA	True	PRJEB70597	Severe acute respiratory syndrome coronavirus 2	ftp.sra.ebi.ac.uk/vol1/run/ERR125/ERR12536865/825f8c0a-b94a-1be7-ccea-f5f8a4b01467.reads_1.fastq.gz;ftp.sra.ebi.ac.uk/vol1/run/ERR125/ERR12536865/825f8c0a-b94a-1be7-ccea-f5f8a4b01467.reads_2.fastq.gz
154	ERR12538374	7	Virginia, USA	11/06/2022	25/07/2022	D-e4945a43	1	sp3env-v0.2.47	25/07/2022 18:23	25/07/2022 19:02	NA	ILLUMINA	COVID-ARTIC-V4.1	99.3	99	99	395994	BA.2.12.1	4.3.1	Omicron (BA.2-like)	0.3.19	22C	NA	True	PRJEB70597	Severe acute respiratory syndrome coronavirus 2	ftp.sra.ebi.ac.uk/vol1/run/ERR125/ERR12538374/826cd7ee-319a-eac7-4b46-cd9dcd294903.reads_1.fastq.gz;ftp.sra.ebi.ac.uk/vol1/run/ERR125/ERR12538374/826cd7ee-319a-eac7-4b46-cd9dcd294903.reads_2.fastq.gz
155	ERR12535512	2	Chile	06/07/2022	26/07/2022	B-281828b3	1	sp3env-v0.2.47	26/07/2022 16:05	26/07/2022 16:20	NA	ILLUMINA	COVID-ARTIC-V3	99.5	98	98	342370	BA.4.1	4.3.1	Omicron (BA.4-like)	0.3.19	22A	NA	True	PRJEB70597	Severe acute respiratory syndrome coronavirus 2	ftp.sra.ebi.ac.uk/vol1/run/ERR125/ERR12535512/134394e8-7fa7-8b7e-80fd-7ef93ee72f27.reads_1.fastq.gz;ftp.sra.ebi.ac.uk/vol1/run/ERR125/ERR12535512/134394e8-7fa7-8b7e-80fd-7ef93ee72f27.reads_2.fastq.gz
156	ERR12536787	4	NSW, Australia	05/07/2022	25/07/2022	E-e2117144	1	sp3env-v0.2.47	25/07/2022 11:34	25/07/2022 12:16	NA	ILLUMINA	COVID-MIDNIGHT-1200	93.7	29	28	1695750	BE.4	4.3.1	Omicron (BA.5-like)	0.3.19	22B	NA	True	PRJEB70597	Severe acute respiratory syndrome coronavirus 2	ftp.sra.ebi.ac.uk/vol1/run/ERR125/ERR12536787/e6fb1598-b2c3-3b3e-d3f8-09e07a540a94.reads_1.fastq.gz;ftp.sra.ebi.ac.uk/vol1/run/ERR125/ERR12536787/e6fb1598-b2c3-3b3e-d3f8-09e07a540a94.reads_2.fastq.gz
157	ERR12539603	6	United Kingdom	12/07/2022	12/07/2022	F-040af7c7	1	sp3env-v0.2.45	12/07/2022 07:00	12/07/2022 07:08	NA	OXFORD_NANOPORE	COVID-MIDNIGHT-1200	99.3	29	29	15603	BA.5.1.35	4.3.1	Omicron (BA.5-like)	0.3.19	22B	NA	True	PRJEB70597	Severe acute respiratory syndrome coronavirus 2	ftp.sra.ebi.ac.uk/vol1/run/ERR125/ERR12539603/360e9da6-fe6e-b386-9798-d4a86ef163f5.reads.fastq.gz
158	ERR12534681	2	Chile	11/07/2022	18/07/2022	B-364640b7	1	sp3env-v0.2.47	18/07/2022 20:39	18/07/2022 21:38	NA	ILLUMINA	COVID-ARTIC-V3	99.6	98	98	1272056	BA.4.1	4.3.1	Omicron (BA.4-like)	0.3.19	22A	NA	True	PRJEB70597	Severe acute respiratory syndrome coronavirus 2	ftp.sra.ebi.ac.uk/vol1/run/ERR125/ERR12534681/2b9bed0b-80d6-18f5-8a14-a418059e1523.reads_1.fastq.gz;ftp.sra.ebi.ac.uk/vol1/run/ERR125/ERR12534681/2b9bed0b-80d6-18f5-8a14-a418059e1523.reads_2.fastq.gz
159	ERR12539100	6	United Kingdom	22/07/2022	22/07/2022	F-840491f4	1	sp3env-v0.2.47	22/07/2022 06:21	22/07/2022 06:32	NA	OXFORD_NANOPORE	COVID-MIDNIGHT-1200	94.3	29	29	10693	BA.5.2.1	4.3.1	Omicron (BA.5-like)	0.3.19	22B	NA	True	PRJEB70597	Severe acute respiratory syndrome coronavirus 2	ftp.sra.ebi.ac.uk/vol1/run/ERR125/ERR12539100/352de949-ad81-8ad6-155f-2129ec5e6cc4.reads.fastq.gz
160	ERR12535659	2	Chile	12/07/2022	26/07/2022	A-e8e5fe5a	1	sp3env-v0.2.47	26/07/2022 17:01	26/07/2022 17:17	NA	ILLUMINA	COVID-ARTIC-V3	99.5	98	98	247050	BA.4.1	4.3.1	Omicron (BA.4-like)	0.3.19	22A	NA	True	PRJEB70597	Severe acute respiratory syndrome coronavirus 2	ftp.sra.ebi.ac.uk/vol1/run/ERR125/ERR12535659/5efd9d43-bd79-0782-7107-906e85bbefa0.reads_1.fastq.gz;ftp.sra.ebi.ac.uk/vol1/run/ERR125/ERR12535659/5efd9d43-bd79-0782-7107-906e85bbefa0.reads_2.fastq.gz
161	ERR12537082	4	NSW, Australia	08/07/2022	25/07/2022	D-fe80d973	1	sp3env-v0.2.47	25/07/2022 11:56	25/07/2022 12:35	NA	ILLUMINA	COVID-MIDNIGHT-1200	91.9	29	28	1676459	BA.5.2.20	4.3.1	Omicron (BA.5-like)	0.3.19	22B	NA	True	PRJEB70597	Severe acute respiratory syndrome coronavirus 2	ftp.sra.ebi.ac.uk/vol1/run/ERR125/ERR12537082/ab24ef40-490c-5496-7a08-e5e5d77e36cf.reads_1.fastq.gz;ftp.sra.ebi.ac.uk/vol1/run/ERR125/ERR12537082/ab24ef40-490c-5496-7a08-e5e5d77e36cf.reads_2.fastq.gz
162	ERR12539107	6	United Kingdom	22/07/2022	22/07/2022	F-840491f4	1	sp3env-v0.2.47	22/07/2022 06:21	22/07/2022 06:32	NA	OXFORD_NANOPORE	COVID-MIDNIGHT-1200	99.3	29	29	26707	BA.5.2	4.3.1	Omicron (BA.5-like)	0.3.19	22B	NA	True	PRJEB70597	Severe acute respiratory syndrome coronavirus 2	ftp.sra.ebi.ac.uk/vol1/run/ERR125/ERR12539107/7387d890-692b-a821-88d5-e83dba7890b7.reads.fastq.gz
163	ERR12534225	2	Chile	02/07/2022	25/07/2022	F-50063e92	1	sp3env-v0.2.47	25/07/2022 16:18	25/07/2022 17:08	NA	ILLUMINA	COVID-ARTIC-V3	95.6	98	95	350572	BA.4.1	4.3.1	Omicron (BA.4-like)	0.3.19	22A	NA	True	PRJEB70597	Severe acute respiratory syndrome coronavirus 2	ftp.sra.ebi.ac.uk/vol1/run/ERR125/ERR12534225/2f8c2ce8-d964-ab5f-6c04-e542a6f706e7.reads_1.fastq.gz;ftp.sra.ebi.ac.uk/vol1/run/ERR125/ERR12534225/2f8c2ce8-d964-ab5f-6c04-e542a6f706e7.reads_2.fastq.gz
164	ERR12538373	7	Virginia, USA	10/06/2022	25/07/2022	D-e4945a43	1	sp3env-v0.2.47	25/07/2022 18:23	25/07/2022 19:02	NA	ILLUMINA	COVID-ARTIC-V4.1	99.5	99	99	419158	BA.2.3	4.3.1	Omicron (BA.2-like)	0.3.19	21L	NA	True	PRJEB70597	Severe acute respiratory syndrome coronavirus 2	ftp.sra.ebi.ac.uk/vol1/run/ERR125/ERR12538373/ee5c0aa4-6790-5825-3bd9-33c90f76ea89.reads_1.fastq.gz;ftp.sra.ebi.ac.uk/vol1/run/ERR125/ERR12538373/ee5c0aa4-6790-5825-3bd9-33c90f76ea89.reads_2.fastq.gz
165	ERR12540514	6	United Kingdom	13/07/2022	13/07/2022	A-b78c4d59	1	sp3env-v0.2.47	13/07/2022 11:06	13/07/2022 11:21	NA	OXFORD_NANOPORE	COVID-MIDNIGHT-1200	99.3	29	29	19626	BF.10	4.3.1	Omicron (BA.5-like)	0.3.19	22B	NA	True	PRJEB70597	Severe acute respiratory syndrome coronavirus 2	ftp.sra.ebi.ac.uk/vol1/run/ERR125/ERR12540514/7f69b470-5637-b61f-d128-b9c66b2a8983.reads.fastq.gz
166	ERR12533994	2	Chile	01/01/2021	28/07/2022	F-08d2ed49	1	NA	NA	NA	NEGATIVE	ILLUMINA	NA	NA	NA	NA	NA	NA	NA	NA	NA	NA	NA	NA	PRJEB70597	Severe acute respiratory syndrome coronavirus 2	ftp.sra.ebi.ac.uk/vol1/run/ERR125/ERR12533994/198cf7c8-a74b-5eab-9b19-ce7942c29a3a.reads_1.fastq.gz;ftp.sra.ebi.ac.uk/vol1/run/ERR125/ERR12533994/198cf7c8-a74b-5eab-9b19-ce7942c29a3a.reads_2.fastq.gz
167	ERR12533909	1	Senegal	13/07/2022	23/07/2022	C-ac0874ba	5	sp3env-v0.2.47	23/07/2022 20:37	23/07/2022 21:07	NA	OXFORD_NANOPORE	COVID-MIDNIGHT-1200	73.5	29	24	8200	BA.2.56	4.3.1	Omicron (BA.2-like)	0.3.19	21L	NA	False	PRJEB70597	Severe acute respiratory syndrome coronavirus 2	ftp.sra.ebi.ac.uk/vol1/run/ERR125/ERR12533909/e91ce471-262b-1c7f-a76e-ea11d09409b7.reads.fastq.gz
168	ERR12540335	6	United Kingdom	13/07/2022	13/07/2022	C-045fea91	1	sp3env-v0.2.47	13/07/2022 07:04	13/07/2022 07:14	NA	OXFORD_NANOPORE	COVID-MIDNIGHT-1200	97.9	29	29	14829	BA.5.1.25	4.3.1	Omicron (BA.5-like)	0.3.19	22B	NA	True	PRJEB70597	Severe acute respiratory syndrome coronavirus 2	ftp.sra.ebi.ac.uk/vol1/run/ERR125/ERR12540335/5352cbe2-446f-7c72-839c-36b881d19fa8.reads.fastq.gz
169	ERR12535680	2	Chile	02/07/2022	26/07/2022	B-18b7161d	1	sp3env-v0.2.47	26/07/2022 12:35	26/07/2022 12:46	NA	ILLUMINA	COVID-ARTIC-V3	88.7	98	91	90682	BA.4.1	4.3.1	Omicron (BA.2-like)	0.3.19	22A	NA	True	PRJEB70597	Severe acute respiratory syndrome coronavirus 2	ftp.sra.ebi.ac.uk/vol1/run/ERR125/ERR12535680/9af4566c-dc30-1631-1b35-83ce57f7b448.reads_1.fastq.gz;ftp.sra.ebi.ac.uk/vol1/run/ERR125/ERR12535680/9af4566c-dc30-1631-1b35-83ce57f7b448.reads_2.fastq.gz
170	ERR12535941	3	South Africa	19/06/2022	25/07/2022	E-2bf20932	1	sp3env-v0.2.47	25/07/2022 10:09	25/07/2022 13:01	NA	ILLUMINA	COVID-ARTIC-V4.1	96.7	99	96	5210342	XBA	4.3.1	Delta (B.1.617.2-like)	0.3.19	recombinant	NA	True	PRJEB70597	Severe acute respiratory syndrome coronavirus 2	ftp.sra.ebi.ac.uk/vol1/run/ERR125/ERR12535941/a65e7c46-7366-b559-95d7-51fb5ad73885.reads_1.fastq.gz;ftp.sra.ebi.ac.uk/vol1/run/ERR125/ERR12535941/a65e7c46-7366-b559-95d7-51fb5ad73885.reads_2.fastq.gz
171	ERR12538217	7	Virginia, USA	20/06/2022	25/07/2022	D-e4945a43	1	sp3env-v0.2.47	25/07/2022 18:23	25/07/2022 18:58	NA	ILLUMINA	COVID-ARTIC-V4.1	97.7	99	97	397349	BA.2.12.1	4.3.1	Omicron (BA.2-like)	0.3.19	22C	NA	True	PRJEB70597	Severe acute respiratory syndrome coronavirus 2	ftp.sra.ebi.ac.uk/vol1/run/ERR125/ERR12538217/4a9b7af1-ff1f-ace3-f0fd-590f5333fb66.reads_1.fastq.gz;ftp.sra.ebi.ac.uk/vol1/run/ERR125/ERR12538217/4a9b7af1-ff1f-ace3-f0fd-590f5333fb66.reads_2.fastq.gz
172	ERR12536905	4	NSW, Australia	14/07/2022	25/07/2022	E-b2d36233	1	sp3env-v0.2.47	25/07/2022 13:01	25/07/2022 13:34	NA	ILLUMINA	COVID-MIDNIGHT-1200	NA	29	23	463759	NA	NA	NA	NA	NA	NA	False	PRJEB70597	Severe acute respiratory syndrome coronavirus 2	ftp.sra.ebi.ac.uk/vol1/run/ERR125/ERR12536905/48b9aa4d-6cbc-2473-dc51-b21451c30c62.reads_1.fastq.gz;ftp.sra.ebi.ac.uk/vol1/run/ERR125/ERR12536905/48b9aa4d-6cbc-2473-dc51-b21451c30c62.reads_2.fastq.gz
173	ERR12540079	6	United Kingdom	20/07/2022	20/07/2022	D-749b228e	1	NA	20/07/2022 06:50	20/07/2022 07:03	NA	OXFORD_NANOPORE	NA	NA	NA	NA	NA	NA	NA	NA	NA	NA	NA	NA	PRJEB70597	Severe acute respiratory syndrome coronavirus 2	ftp.sra.ebi.ac.uk/vol1/run/ERR125/ERR12540079/219af685-368c-bcaf-3495-2f6181f1d18d.reads.fastq.gz
174	ERR12540387	6	United Kingdom	13/07/2022	13/07/2022	C-045fea91	1	sp3env-v0.2.47	13/07/2022 07:04	13/07/2022 07:17	NA	OXFORD_NANOPORE	COVID-MIDNIGHT-1200	96.2	29	28	20776	BA.5.2	4.3.1	Omicron (BA.5-like)	0.3.19	22B	NA	True	PRJEB70597	Severe acute respiratory syndrome coronavirus 2	ftp.sra.ebi.ac.uk/vol1/run/ERR125/ERR12540387/89205c10-011a-5aae-16be-a9c08ae0b862.reads.fastq.gz
175	ERR12534499	2	Chile	14/07/2022	26/07/2022	B-431bc231	1	sp3env-v0.2.47	26/07/2022 16:40	26/07/2022 17:01	NA	ILLUMINA	COVID-ARTIC-V3	94.6	98	95	348721	BA.5.1.30	4.3.1	Omicron (BA.5-like)	0.3.19	22B	NA	True	PRJEB70597	Severe acute respiratory syndrome coronavirus 2	ftp.sra.ebi.ac.uk/vol1/run/ERR125/ERR12534499/2d993150-5685-dc22-13b7-5d8e8938dbd6.reads_1.fastq.gz;ftp.sra.ebi.ac.uk/vol1/run/ERR125/ERR12534499/2d993150-5685-dc22-13b7-5d8e8938dbd6.reads_2.fastq.gz
176	ERR12537692	4	NSW, Australia	08/07/2022	25/07/2022	B-cbc7b4d5	1	sp3env-v0.2.47	25/07/2022 12:02	25/07/2022 12:48	NA	ILLUMINA	COVID-MIDNIGHT-1200	91.6	29	28	1160592	BA.5.1	4.3.1	Omicron (BA.5-like)	0.3.19	22B	NA	True	PRJEB70597	Severe acute respiratory syndrome coronavirus 2	ftp.sra.ebi.ac.uk/vol1/run/ERR125/ERR12537692/5dd98db0-740a-e5ac-b5d4-190d0c333575.reads_1.fastq.gz;ftp.sra.ebi.ac.uk/vol1/run/ERR125/ERR12537692/5dd98db0-740a-e5ac-b5d4-190d0c333575.reads_2.fastq.gz
177	ERR12538824	7	Virginia, USA	07/06/2022	18/07/2022	B-b3848a5b	1	sp3env-v0.2.47	18/07/2022 02:18	19/07/2022 10:05	NA	OXFORD_NANOPORE	COVID-ARTIC-V4.1	96.3	99	98	48873	BA.2.12.1	4.3.1	Omicron (BA.2-like)	0.3.19	22C	NA	True	PRJEB70597	Severe acute respiratory syndrome coronavirus 2	ftp.sra.ebi.ac.uk/vol1/run/ERR125/ERR12538824/271eb248-f2e5-20ca-d01a-2d8c5a1330ab.reads.fastq.gz
178	ERR12539141	6	United Kingdom	22/07/2022	22/07/2022	F-840491f4	1	sp3env-v0.2.47	22/07/2022 06:21	22/07/2022 06:29	NA	OXFORD_NANOPORE	COVID-MIDNIGHT-1200	99.3	29	29	17623	BF.3	4.3.1	Omicron (BA.5-like)	0.3.19	22B	NA	True	PRJEB70597	Severe acute respiratory syndrome coronavirus 2	ftp.sra.ebi.ac.uk/vol1/run/ERR125/ERR12539141/ccae4049-35e7-848e-a272-b53c572dc8c1.reads.fastq.gz
179	ERR12535897	3	South Africa	13/06/2022	25/07/2022	E-2bf20932	1	sp3env-v0.2.47	25/07/2022 10:46	25/07/2022 13:04	NA	ILLUMINA	COVID-ARTIC-V4.1	91	99	92	1368405	BA.5	4.3.1	Omicron (BA.5-like)	0.3.19	22B	NA	True	PRJEB70597	Severe acute respiratory syndrome coronavirus 2	ftp.sra.ebi.ac.uk/vol1/run/ERR125/ERR12535897/bd8d562a-e267-9fde-856f-501c777cf85a.reads_1.fastq.gz;ftp.sra.ebi.ac.uk/vol1/run/ERR125/ERR12535897/bd8d562a-e267-9fde-856f-501c777cf85a.reads_2.fastq.gz
180	ERR12536900	4	NSW, Australia	13/07/2022	25/07/2022	E-b2d36233	1	sp3env-v0.2.47	25/07/2022 13:01	25/07/2022 13:36	NA	ILLUMINA	COVID-MIDNIGHT-1200	NA	29	24	73256	NA	NA	NA	NA	NA	NA	False	PRJEB70597	Severe acute respiratory syndrome coronavirus 2	ftp.sra.ebi.ac.uk/vol1/run/ERR125/ERR12536900/84f01a7c-5b58-36f5-eafd-e15a9824d9ce.reads_1.fastq.gz;ftp.sra.ebi.ac.uk/vol1/run/ERR125/ERR12536900/84f01a7c-5b58-36f5-eafd-e15a9824d9ce.reads_2.fastq.gz
181	ERR12539089	6	United Kingdom	22/07/2022	22/07/2022	F-840491f4	1	sp3env-v0.2.47	22/07/2022 06:21	22/07/2022 06:32	NA	OXFORD_NANOPORE	COVID-MIDNIGHT-1200	99.3	29	29	16975	BA.4.1	4.3.1	Omicron (BA.4-like)	0.3.19	22A	NA	True	PRJEB70597	Severe acute respiratory syndrome coronavirus 2	ftp.sra.ebi.ac.uk/vol1/run/ERR125/ERR12539089/e145013c-cced-3a22-17ea-6012304e5d70.reads.fastq.gz
182	ERR12537224	4	NSW, Australia	01/07/2022	25/07/2022	D-fe80d973	1	sp3env-v0.2.47	25/07/2022 11:54	25/07/2022 12:42	NA	ILLUMINA	COVID-MIDNIGHT-1200	91.7	29	27	928575	BA.5.2	4.3.1	Omicron (BA.5-like)	0.3.19	22B	NA	True	PRJEB70597	Severe acute respiratory syndrome coronavirus 2	ftp.sra.ebi.ac.uk/vol1/run/ERR125/ERR12537224/2aa69af4-a707-b2a9-45fb-83f2d986e6df.reads_1.fastq.gz;ftp.sra.ebi.ac.uk/vol1/run/ERR125/ERR12537224/2aa69af4-a707-b2a9-45fb-83f2d986e6df.reads_2.fastq.gz
183	ERR12537285	4	NSW, Australia	07/07/2022	25/07/2022	D-fe80d973	1	sp3env-v0.2.47	25/07/2022 11:54	25/07/2022 12:40	NA	ILLUMINA	COVID-MIDNIGHT-1200	90.4	29	26	1724754	BA.5.2	4.3.1	Omicron (BA.5-like)	0.3.19	22B	NA	True	PRJEB70597	Severe acute respiratory syndrome coronavirus 2	ftp.sra.ebi.ac.uk/vol1/run/ERR125/ERR12537285/a62e7417-5ffb-fed8-763f-11ca16461c4d.reads_1.fastq.gz;ftp.sra.ebi.ac.uk/vol1/run/ERR125/ERR12537285/a62e7417-5ffb-fed8-763f-11ca16461c4d.reads_2.fastq.gz
184	ERR12538932	6	United Kingdom	15/07/2022	15/07/2022	F-d4bc6631	1	sp3env-v0.2.47	15/07/2022 06:45	18/07/2022 14:36	NA	OXFORD_NANOPORE	COVID-MIDNIGHT-1200	99.2	29	29	11404	BA.5.2.1	4.3.1	Omicron (BA.5-like)	0.3.19	22B	NA	True	PRJEB70597	Severe acute respiratory syndrome coronavirus 2	ftp.sra.ebi.ac.uk/vol1/run/ERR125/ERR12538932/27402f0b-6c16-7ecc-790c-01575aa401c9.reads.fastq.gz
185	ERR12540693	6	United Kingdom	12/07/2022	12/07/2022	A-98d02242	1	sp3env-v0.2.45	12/07/2022 06:49	12/07/2022 07:00	NA	OXFORD_NANOPORE	COVID-MIDNIGHT-1200	99.3	29	29	16046	BA.5.1	4.3.1	Omicron (BA.5-like)	0.3.19	22B	NA	True	PRJEB70597	Severe acute respiratory syndrome coronavirus 2	ftp.sra.ebi.ac.uk/vol1/run/ERR125/ERR12540693/e53853db-edcc-5662-34b9-69ea38fa8354.reads.fastq.gz
186	ERR12535631	2	Chile	05/07/2022	26/07/2022	B-18b7161d	1	sp3env-v0.2.47	26/07/2022 12:31	26/07/2022 12:48	NA	ILLUMINA	COVID-ARTIC-V3	94.7	98	95	269778	BA.4.1	4.3.1	Omicron (BA.2-like)	0.3.19	22A	NA	True	PRJEB70597	Severe acute respiratory syndrome coronavirus 2	ftp.sra.ebi.ac.uk/vol1/run/ERR125/ERR12535631/ed42cc71-f02f-7cdd-711f-f71aa6c5fee9.reads_1.fastq.gz;ftp.sra.ebi.ac.uk/vol1/run/ERR125/ERR12535631/ed42cc71-f02f-7cdd-711f-f71aa6c5fee9.reads_2.fastq.gz
187	ERR12538251	7	Virginia, USA	09/06/2022	25/07/2022	D-e4945a43	1	sp3env-v0.2.47	25/07/2022 18:23	25/07/2022 19:17	NA	ILLUMINA	COVID-ARTIC-V4.1	97.7	99	97	400459	BA.2.12.1	4.3.1	Omicron (BA.2-like)	0.3.19	22C	NA	True	PRJEB70597	Severe acute respiratory syndrome coronavirus 2	ftp.sra.ebi.ac.uk/vol1/run/ERR125/ERR12538251/6c91ee6d-4e8f-22d8-407e-72ffba9593de.reads_1.fastq.gz;ftp.sra.ebi.ac.uk/vol1/run/ERR125/ERR12538251/6c91ee6d-4e8f-22d8-407e-72ffba9593de.reads_2.fastq.gz
188	ERR12539485	6	United Kingdom	21/07/2022	21/07/2022	D-bf17b1ff	1	sp3env-v0.2.47	21/07/2022 06:45	21/07/2022 06:56	NA	OXFORD_NANOPORE	COVID-MIDNIGHT-1200	89	29	29	6543	BA.5.2.1	4.3.1	Omicron (Unassigned)	0.3.19	22B	NA	True	PRJEB70597	Severe acute respiratory syndrome coronavirus 2	ftp.sra.ebi.ac.uk/vol1/run/ERR125/ERR12539485/aeecfadc-4819-345d-4412-5ec0f00c5d7a.reads.fastq.gz
189	ERR12534743	2	Chile	08/07/2022	18/07/2022	B-364640b7	1	sp3env-v0.2.47	18/07/2022 20:34	18/07/2022 21:31	NA	ILLUMINA	COVID-ARTIC-V3	99.6	98	98	1470842	BA.5.2	4.3.1	Omicron (BA.5-like)	0.3.19	22B	NA	True	PRJEB70597	Severe acute respiratory syndrome coronavirus 2	ftp.sra.ebi.ac.uk/vol1/run/ERR125/ERR12534743/93eb23c8-7641-ed89-957a-b59a92d3f126.reads_1.fastq.gz;ftp.sra.ebi.ac.uk/vol1/run/ERR125/ERR12534743/93eb23c8-7641-ed89-957a-b59a92d3f126.reads_2.fastq.gz
190	ERR12534679	2	Chile	12/07/2022	18/07/2022	B-364640b7	1	sp3env-v0.2.47	18/07/2022 20:39	18/07/2022 21:38	NA	ILLUMINA	COVID-ARTIC-V3	99.6	98	98	1054837	BA.4.1	4.3.1	Omicron (BA.4-like)	0.3.19	22A	NA	True	PRJEB70597	Severe acute respiratory syndrome coronavirus 2	ftp.sra.ebi.ac.uk/vol1/run/ERR125/ERR12534679/01ab436f-8307-9054-d535-85e5d3685b3b.reads_1.fastq.gz;ftp.sra.ebi.ac.uk/vol1/run/ERR125/ERR12534679/01ab436f-8307-9054-d535-85e5d3685b3b.reads_2.fastq.gz
191	ERR12540604	6	United Kingdom	21/07/2022	22/07/2022	C-03a9d99a	1	NA	22/07/2022 12:58	22/07/2022 13:07	NA	OXFORD_NANOPORE	NA	NA	NA	NA	NA	NA	NA	NA	NA	NA	NA	NA	PRJEB70597	Severe acute respiratory syndrome coronavirus 2	ftp.sra.ebi.ac.uk/vol1/run/ERR125/ERR12540604/8e8d4b56-8eec-8e9b-3530-f8641d3a66c4.reads.fastq.gz
192	ERR12538731	7	Virginia, USA	21/06/2022	18/07/2022	C-2cc6d3c3	1	sp3env-v0.2.47	18/07/2022 02:29	19/07/2022 10:13	NA	ILLUMINA	COVID-ARTIC-V4.1	97.9	99	98	468093	BA.2.9	4.3.1	Omicron (BA.2-like)	0.3.19	21L	NA	True	PRJEB70597	Severe acute respiratory syndrome coronavirus 2	ftp.sra.ebi.ac.uk/vol1/run/ERR125/ERR12538731/5cf16ca4-c8a8-2d1f-722b-f4e42a83df11.reads_1.fastq.gz;ftp.sra.ebi.ac.uk/vol1/run/ERR125/ERR12538731/5cf16ca4-c8a8-2d1f-722b-f4e42a83df11.reads_2.fastq.gz
193	ERR12534205	2	Chile	30/06/2022	25/07/2022	F-50063e92	1	sp3env-v0.2.47	25/07/2022 16:38	25/07/2022 17:11	NA	ILLUMINA	COVID-ARTIC-V3	98.2	98	97	383718	BA.4.1	4.3.1	Omicron (BA.4-like)	0.3.19	22A	NA	True	PRJEB70597	Severe acute respiratory syndrome coronavirus 2	ftp.sra.ebi.ac.uk/vol1/run/ERR125/ERR12534205/e8ee4fb4-9069-3cf2-2402-0cab1bcc0c10.reads_1.fastq.gz;ftp.sra.ebi.ac.uk/vol1/run/ERR125/ERR12534205/e8ee4fb4-9069-3cf2-2402-0cab1bcc0c10.reads_2.fastq.gz
194	ERR12539404	6	United Kingdom	19/07/2022	19/07/2022	F-4c4ad812	1	sp3env-v0.2.47	19/07/2022 06:28	19/07/2022 06:37	NA	OXFORD_NANOPORE	COVID-MIDNIGHT-1200	99.3	29	29	49025	BA.5.1.30	4.3.1	Omicron (BA.5-like)	0.3.19	22B	NA	True	PRJEB70597	Severe acute respiratory syndrome coronavirus 2	ftp.sra.ebi.ac.uk/vol1/run/ERR125/ERR12539404/34c365d3-2cde-be34-a05b-a58ab0076bb5.reads.fastq.gz
195	ERR12537290	4	NSW, Australia	07/07/2022	25/07/2022	D-fe80d973	1	sp3env-v0.2.47	25/07/2022 11:54	25/07/2022 12:40	NA	ILLUMINA	COVID-MIDNIGHT-1200	86.8	29	25	1322205	BA.5.2.1	4.3.1	Omicron (BA.5-like)	0.3.19	22B	NA	True	PRJEB70597	Severe acute respiratory syndrome coronavirus 2	ftp.sra.ebi.ac.uk/vol1/run/ERR125/ERR12537290/af8bf2de-ec50-84f9-cfc0-8941c3d42dd1.reads_1.fastq.gz;ftp.sra.ebi.ac.uk/vol1/run/ERR125/ERR12537290/af8bf2de-ec50-84f9-cfc0-8941c3d42dd1.reads_2.fastq.gz
196	ERR12534117	2	Chile	18/07/2022	28/07/2022	F-08d2ed49	1	sp3env-v0.2.47	28/07/2022 14:23	28/07/2022 15:00	NA	ILLUMINA	COVID-ARTIC-V3	94.3	98	96	265347	BA.4.6	4.3.1	Omicron (BA.2-like)	0.3.19	22A	NA	True	PRJEB70597	Severe acute respiratory syndrome coronavirus 2	ftp.sra.ebi.ac.uk/vol1/run/ERR125/ERR12534117/384e7c37-e34c-064c-138c-cd631e92673e.reads_1.fastq.gz;ftp.sra.ebi.ac.uk/vol1/run/ERR125/ERR12534117/384e7c37-e34c-064c-138c-cd631e92673e.reads_2.fastq.gz
197	ERR12537429	4	NSW, Australia	13/07/2022	25/07/2022	C-8ae49230	1	sp3env-v0.2.47	25/07/2022 12:46	26/07/2022 14:28	NA	ILLUMINA	COVID-MIDNIGHT-1200	86.4	29	25	960214	BA.5.2	4.3.1	Omicron (BA.5-like)	0.3.19	22B	NA	True	PRJEB70597	Severe acute respiratory syndrome coronavirus 2	ftp.sra.ebi.ac.uk/vol1/run/ERR125/ERR12537429/c2e602ff-b287-3c38-5a16-72c514dea647.reads_1.fastq.gz;ftp.sra.ebi.ac.uk/vol1/run/ERR125/ERR12537429/c2e602ff-b287-3c38-5a16-72c514dea647.reads_2.fastq.gz
198	ERR12537853	4	NSW, Australia	07/07/2022	25/07/2022	B-cbc7b4d5	1	sp3env-v0.2.47	25/07/2022 12:00	25/07/2022 12:44	NA	ILLUMINA	COVID-MIDNIGHT-1200	90.1	29	27	1926831	BA.5.2	4.3.1	Omicron (BA.5-like)	0.3.19	22B	NA	True	PRJEB70597	Severe acute respiratory syndrome coronavirus 2	ftp.sra.ebi.ac.uk/vol1/run/ERR125/ERR12537853/0fba3623-9c59-8d1d-0160-ca37b4030be4.reads_1.fastq.gz;ftp.sra.ebi.ac.uk/vol1/run/ERR125/ERR12537853/0fba3623-9c59-8d1d-0160-ca37b4030be4.reads_2.fastq.gz
199	ERR12535425	2	Chile	09/07/2022	18/07/2022	B-364640b7	1	sp3env-v0.2.47	18/07/2022 20:23	18/07/2022 21:46	NA	ILLUMINA	COVID-ARTIC-V3	99.6	98	98	950703	BA.5.1.1	4.3.1	Omicron (BA.5-like)	0.3.19	22B	NA	True	PRJEB70597	Severe acute respiratory syndrome coronavirus 2	ftp.sra.ebi.ac.uk/vol1/run/ERR125/ERR12535425/0515fe40-817d-27f7-a35a-c06da22c844c.reads_1.fastq.gz;ftp.sra.ebi.ac.uk/vol1/run/ERR125/ERR12535425/0515fe40-817d-27f7-a35a-c06da22c844c.reads_2.fastq.gz
200	ERR12533941	1	Senegal	20/07/2022	23/07/2022	C-ac0874ba	4	sp3env-v0.2.47	23/07/2022 20:32	23/07/2022 21:01	NA	OXFORD_NANOPORE	COVID-MIDNIGHT-1200	93.2	29	28	33845	BF.1	4.3.1	Omicron (BA.5-like)	0.3.19	22B	NA	False	PRJEB70597	Severe acute respiratory syndrome coronavirus 2	ftp.sra.ebi.ac.uk/vol1/run/ERR125/ERR12533941/7dcdd30a-ac24-f751-d3fd-05926fb1319b.reads.fastq.gz
201	ERR12536853	4	NSW, Australia	13/07/2022	25/07/2022	E-b2d36233	1	sp3env-v0.2.47	25/07/2022 13:04	25/07/2022 13:39	NA	ILLUMINA	COVID-MIDNIGHT-1200	91.6	29	28	1922223	BA.5.2	4.3.1	Omicron (BA.5-like)	0.3.19	22B	NA	True	PRJEB70597	Severe acute respiratory syndrome coronavirus 2	ftp.sra.ebi.ac.uk/vol1/run/ERR125/ERR12536853/569771b6-2bc7-3dfd-29ff-a59f6c556a2e.reads_1.fastq.gz;ftp.sra.ebi.ac.uk/vol1/run/ERR125/ERR12536853/569771b6-2bc7-3dfd-29ff-a59f6c556a2e.reads_2.fastq.gz
202	ERR12534370	2	Chile	19/07/2022	26/07/2022	E-8e20bb2e	1	sp3env-v0.2.47	26/07/2022 17:25	26/07/2022 17:39	NA	ILLUMINA	COVID-ARTIC-V3	98.7	98	98	216180	BA.5.1.25	4.3.1	Omicron (BA.5-like)	0.3.19	22B	NA	True	PRJEB70597	Severe acute respiratory syndrome coronavirus 2	ftp.sra.ebi.ac.uk/vol1/run/ERR125/ERR12534370/42bcfbc8-f6a1-83e6-e93e-8b7f449b9bed.reads_1.fastq.gz;ftp.sra.ebi.ac.uk/vol1/run/ERR125/ERR12534370/42bcfbc8-f6a1-83e6-e93e-8b7f449b9bed.reads_2.fastq.gz
203	ERR12536884	4	NSW, Australia	17/07/2022	25/07/2022	E-b2d36233	1	sp3env-v0.2.47	25/07/2022 13:01	25/07/2022 13:36	NA	ILLUMINA	COVID-MIDNIGHT-1200	93	29	27	1319713	BA.5.2.1	4.3.1	Omicron (BA.5-like)	0.3.19	22B	NA	True	PRJEB70597	Severe acute respiratory syndrome coronavirus 2	ftp.sra.ebi.ac.uk/vol1/run/ERR125/ERR12536884/62cc73ec-ace7-e70b-6923-985c77b4d2e7.reads_1.fastq.gz;ftp.sra.ebi.ac.uk/vol1/run/ERR125/ERR12536884/62cc73ec-ace7-e70b-6923-985c77b4d2e7.reads_2.fastq.gz
204	ERR12539543	6	United Kingdom	21/07/2022	21/07/2022	D-bf17b1ff	1	sp3env-v0.2.47	21/07/2022 06:45	21/07/2022 06:54	NA	OXFORD_NANOPORE	COVID-MIDNIGHT-1200	97.5	29	29	17241	BA.5.2	4.3.1	Omicron (BA.5-like)	0.3.19	22B	NA	True	PRJEB70597	Severe acute respiratory syndrome coronavirus 2	ftp.sra.ebi.ac.uk/vol1/run/ERR125/ERR12539543/851f5819-99ba-7d90-7251-5e70b01ad71e.reads.fastq.gz
205	ERR12534553	2	Chile	20/07/2022	26/07/2022	B-36e03fc2	1	sp3env-v0.2.47	26/07/2022 17:39	26/07/2022 17:49	NA	ILLUMINA	COVID-ARTIC-V3	98.3	98	98	352945	BA.4.1	4.3.1	Omicron (BA.4-like)	0.3.19	22A	NA	True	PRJEB70597	Severe acute respiratory syndrome coronavirus 2	ftp.sra.ebi.ac.uk/vol1/run/ERR125/ERR12534553/76890662-f7b7-b09f-5457-3efededa4d79.reads_1.fastq.gz;ftp.sra.ebi.ac.uk/vol1/run/ERR125/ERR12534553/76890662-f7b7-b09f-5457-3efededa4d79.reads_2.fastq.gz
206	ERR12540625	6	United Kingdom	21/07/2022	22/07/2022	C-03a9d99a	1	sp3env-v0.2.47	22/07/2022 12:58	22/07/2022 13:07	NA	OXFORD_NANOPORE	COVID-MIDNIGHT-1200	99.2	29	29	8361	BA.5.2	4.3.1	Omicron (BA.5-like)	0.3.19	22B	NA	True	PRJEB70597	Severe acute respiratory syndrome coronavirus 2	ftp.sra.ebi.ac.uk/vol1/run/ERR125/ERR12540625/a809e2bd-f756-5346-e438-d8f4302704c0.reads.fastq.gz
207	ERR12539931	6	United Kingdom	25/07/2022	25/07/2022	D-62015c57	1	NA	25/07/2022 10:24	25/07/2022 10:42	NA	OXFORD_NANOPORE	NA	NA	NA	NA	NA	NA	NA	NA	NA	NA	NA	NA	PRJEB70597	Severe acute respiratory syndrome coronavirus 2	ftp.sra.ebi.ac.uk/vol1/run/ERR125/ERR12539931/b573c0af-8dde-f36d-3b7c-de45f5249c03.reads.fastq.gz
208	ERR12536819	4	NSW, Australia	21/07/2022	25/07/2022	E-b2d36233	1	NA	25/07/2022 13:04	25/07/2022 13:34	NEGATIVE	ILLUMINA	NA	NA	NA	NA	NA	NA	NA	NA	NA	NA	NA	NA	PRJEB70597	Severe acute respiratory syndrome coronavirus 2	ftp.sra.ebi.ac.uk/vol1/run/ERR125/ERR12536819/b034d1ba-693c-9a65-3bb9-5afe56892d0a.reads_1.fastq.gz;ftp.sra.ebi.ac.uk/vol1/run/ERR125/ERR12536819/b034d1ba-693c-9a65-3bb9-5afe56892d0a.reads_2.fastq.gz
209	ERR12534274	2	Chile	11/07/2022	26/07/2022	F-320d567a	1	sp3env-v0.2.47	26/07/2022 16:26	26/07/2022 16:42	NA	ILLUMINA	COVID-ARTIC-V3	96.1	98	97	118084	BA.4.1	4.3.1	Omicron (BA.4-like)	0.3.19	22A	NA	True	PRJEB70597	Severe acute respiratory syndrome coronavirus 2	ftp.sra.ebi.ac.uk/vol1/run/ERR125/ERR12534274/0a6cba54-95df-c720-cd45-43127df8d290.reads_1.fastq.gz;ftp.sra.ebi.ac.uk/vol1/run/ERR125/ERR12534274/0a6cba54-95df-c720-cd45-43127df8d290.reads_2.fastq.gz
210	ERR12537812	4	NSW, Australia	11/07/2022	25/07/2022	B-a0e40800	1	sp3env-v0.2.47	NA	NA	NA	ILLUMINA	COVID-MIDNIGHT-1200	91.5	29	27	3368363	BF.23	4.3.1	Omicron (BA.5-like)	0.3.19	22B	NA	True	PRJEB70597	Severe acute respiratory syndrome coronavirus 2	ftp.sra.ebi.ac.uk/vol1/run/ERR125/ERR12537812/ba712962-345e-045f-5b70-854fc1f75bfd.reads_1.fastq.gz;ftp.sra.ebi.ac.uk/vol1/run/ERR125/ERR12537812/ba712962-345e-045f-5b70-854fc1f75bfd.reads_2.fastq.gz
211	ERR12537107	4	NSW, Australia	11/07/2022	25/07/2022	E-8df29832	1	sp3env-v0.2.47	25/07/2022 12:20	26/07/2022 11:45	NA	ILLUMINA	COVID-MIDNIGHT-1200	92.3	29	28	1834912	BA.5.2.1	4.3.1	Omicron (BA.5-like)	0.3.19	22B	NA	True	PRJEB70597	Severe acute respiratory syndrome coronavirus 2	ftp.sra.ebi.ac.uk/vol1/run/ERR125/ERR12537107/605b8b6b-7387-dbe4-60ff-b6174ef12457.reads_1.fastq.gz;ftp.sra.ebi.ac.uk/vol1/run/ERR125/ERR12537107/605b8b6b-7387-dbe4-60ff-b6174ef12457.reads_2.fastq.gz
212	ERR12534055	1	Senegal	13/07/2022	23/07/2022	C-ac0874ba	1	sp3env-v0.2.47	23/07/2022 20:34	23/07/2022 21:01	NA	OXFORD_NANOPORE	COVID-MIDNIGHT-1200	90.1	29	27	30821	BA.4.5	4.3.1	Omicron (BA.4-like)	0.3.19	22A	NA	True	PRJEB70597	Severe acute respiratory syndrome coronavirus 2	ftp.sra.ebi.ac.uk/vol1/run/ERR125/ERR12534055/9d308a29-cce9-66df-9bad-3a3763e3265c.reads.fastq.gz
213	ERR12539198	6	United Kingdom	15/07/2022	15/07/2022	F-b0b90926	1	sp3env-v0.2.47	15/07/2022 07:03	18/07/2022 14:32	NA	OXFORD_NANOPORE	COVID-MIDNIGHT-1200	99.3	29	29	53470	BA.5.2.1	4.3.1	Omicron (BA.5-like)	0.3.19	22B	NA	True	PRJEB70597	Severe acute respiratory syndrome coronavirus 2	ftp.sra.ebi.ac.uk/vol1/run/ERR125/ERR12539198/f3b296aa-6fa3-df6a-bdd3-1a6b462793d5.reads.fastq.gz
214	ERR12539133	6	United Kingdom	22/07/2022	22/07/2022	F-840491f4	1	NA	22/07/2022 06:21	22/07/2022 06:32	NA	OXFORD_NANOPORE	NA	NA	NA	NA	NA	NA	NA	NA	NA	NA	NA	NA	PRJEB70597	Severe acute respiratory syndrome coronavirus 2	ftp.sra.ebi.ac.uk/vol1/run/ERR125/ERR12539133/c72c9ad3-b2ac-3637-87b2-a6074398b8d4.reads.fastq.gz
215	ERR12537463	4	NSW, Australia	12/07/2022	25/07/2022	C-8ae49230	1	sp3env-v0.2.47	25/07/2022 12:46	26/07/2022 14:28	NA	ILLUMINA	COVID-MIDNIGHT-1200	85.4	29	26	1839161	BA.5.2	4.3.1	Omicron (BA.5-like)	0.3.19	22B	NA	True	PRJEB70597	Severe acute respiratory syndrome coronavirus 2	ftp.sra.ebi.ac.uk/vol1/run/ERR125/ERR12537463/dc0ab145-ddb3-7af8-7d45-6138bd81d91b.reads_1.fastq.gz;ftp.sra.ebi.ac.uk/vol1/run/ERR125/ERR12537463/dc0ab145-ddb3-7af8-7d45-6138bd81d91b.reads_2.fastq.gz
216	ERR12537813	4	NSW, Australia	14/07/2022	25/07/2022	B-a0e40800	1	sp3env-v0.2.47	NA	NA	NA	ILLUMINA	COVID-MIDNIGHT-1200	83.4	29	26	2292706	BA.5.2.1	4.3.1	Omicron (Unassigned)	0.3.19	22B	NA	True	PRJEB70597	Severe acute respiratory syndrome coronavirus 2	ftp.sra.ebi.ac.uk/vol1/run/ERR125/ERR12537813/920b7208-f259-7f6a-d5ad-07d5c55f55d9.reads_1.fastq.gz;ftp.sra.ebi.ac.uk/vol1/run/ERR125/ERR12537813/920b7208-f259-7f6a-d5ad-07d5c55f55d9.reads_2.fastq.gz
217	ERR12539667	6	United Kingdom	26/07/2022	26/07/2022	D-8cb3e642	1	sp3env-v0.2.47	26/07/2022 07:09	26/07/2022 07:22	NA	OXFORD_NANOPORE	COVID-MIDNIGHT-1200	99.2	29	29	26375	BA.4	4.3.1	Omicron (BA.4-like)	0.3.19	22A	NA	True	PRJEB70597	Severe acute respiratory syndrome coronavirus 2	ftp.sra.ebi.ac.uk/vol1/run/ERR125/ERR12539667/e9599918-b99d-bd0b-6dd2-abccfd9e2b4e.reads.fastq.gz
218	ERR12537084	4	NSW, Australia	08/07/2022	25/07/2022	D-fe80d973	1	sp3env-v0.2.47	25/07/2022 11:56	25/07/2022 12:35	NA	ILLUMINA	COVID-MIDNIGHT-1200	91.5	29	28	2056651	BA.4.1	4.3.1	Omicron (BA.4-like)	0.3.19	22A	NA	True	PRJEB70597	Severe acute respiratory syndrome coronavirus 2	ftp.sra.ebi.ac.uk/vol1/run/ERR125/ERR12537084/326fd225-1fb0-e12f-28c0-07e8746dc52e.reads_1.fastq.gz;ftp.sra.ebi.ac.uk/vol1/run/ERR125/ERR12537084/326fd225-1fb0-e12f-28c0-07e8746dc52e.reads_2.fastq.gz
219	ERR12539235	6	United Kingdom	22/07/2022	22/07/2022	F-840491f4	1	sp3env-v0.2.47	22/07/2022 06:21	22/07/2022 06:34	NA	OXFORD_NANOPORE	COVID-MIDNIGHT-1200	95.7	29	29	12523	BA.5.2	4.3.1	Omicron (BA.5-like)	0.3.19	22B	NA	True	PRJEB70597	Severe acute respiratory syndrome coronavirus 2	ftp.sra.ebi.ac.uk/vol1/run/ERR125/ERR12539235/1889d57c-de51-e250-b244-6a72ee994674.reads.fastq.gz
220	ERR12536945	4	NSW, Australia	07/07/2022	25/07/2022	E-8df29832	1	sp3env-v0.2.47	25/07/2022 12:22	26/07/2022 11:47	NA	ILLUMINA	COVID-MIDNIGHT-1200	92.7	29	27	1926233	BA.5.2	4.3.1	Omicron (BA.5-like)	0.3.19	22B	NA	True	PRJEB70597	Severe acute respiratory syndrome coronavirus 2	ftp.sra.ebi.ac.uk/vol1/run/ERR125/ERR12536945/a8d689f7-8092-384d-4142-5db4dc6ec9f0.reads_1.fastq.gz;ftp.sra.ebi.ac.uk/vol1/run/ERR125/ERR12536945/a8d689f7-8092-384d-4142-5db4dc6ec9f0.reads_2.fastq.gz
221	ERR12538959	6	United Kingdom	15/07/2022	15/07/2022	F-d4bc6631	1	sp3env-v0.2.47	15/07/2022 06:45	18/07/2022 14:43	NA	OXFORD_NANOPORE	COVID-MIDNIGHT-1200	99.3	29	29	17632	BA.5.1	4.3.1	Omicron (BA.5-like)	0.3.19	22B	NA	True	PRJEB70597	Severe acute respiratory syndrome coronavirus 2	ftp.sra.ebi.ac.uk/vol1/run/ERR125/ERR12538959/3cf0561a-955f-b144-8aac-0cdaff4e87b7.reads.fastq.gz
222	ERR12534042	1	Senegal	13/07/2022	23/07/2022	C-ac0874ba	1	sp3env-v0.2.47	23/07/2022 20:34	23/07/2022 21:03	NA	OXFORD_NANOPORE	COVID-MIDNIGHT-1200	92	29	27	26517	BF.1	4.3.1	Omicron (BA.5-like)	0.3.19	22B	NA	True	PRJEB70597	Severe acute respiratory syndrome coronavirus 2	ftp.sra.ebi.ac.uk/vol1/run/ERR125/ERR12534042/45d53f25-e216-5e6d-b192-78e59fb56939.reads.fastq.gz
223	ERR12535757	2	Chile	16/07/2022	26/07/2022	A-e8e5fe5a	1	sp3env-v0.2.47	26/07/2022 17:01	26/07/2022 17:14	NA	ILLUMINA	COVID-ARTIC-V3	97.8	98	98	282681	BA.5	4.3.1	Omicron (BA.5-like)	0.3.19	22B	NA	True	PRJEB70597	Severe acute respiratory syndrome coronavirus 2	ftp.sra.ebi.ac.uk/vol1/run/ERR125/ERR12535757/ea1cbd3a-e967-ea6b-aa12-6cd31b7507f3.reads_1.fastq.gz;ftp.sra.ebi.ac.uk/vol1/run/ERR125/ERR12535757/ea1cbd3a-e967-ea6b-aa12-6cd31b7507f3.reads_2.fastq.gz
224	ERR12536941	4	NSW, Australia	07/07/2022	25/07/2022	E-8df29832	1	sp3env-v0.2.47	25/07/2022 12:22	26/07/2022 11:47	NA	ILLUMINA	COVID-MIDNIGHT-1200	87.8	29	26	1991821	BA.5.3	4.3.1	Omicron (Unassigned)	0.3.19	22B	NA	True	PRJEB70597	Severe acute respiratory syndrome coronavirus 2	ftp.sra.ebi.ac.uk/vol1/run/ERR125/ERR12536941/9b2aca55-b013-a0a7-3d98-267542c11956.reads_1.fastq.gz;ftp.sra.ebi.ac.uk/vol1/run/ERR125/ERR12536941/9b2aca55-b013-a0a7-3d98-267542c11956.reads_2.fastq.gz
225	ERR12534238	2	Chile	01/07/2022	25/07/2022	F-50063e92	1	sp3env-v0.2.47	25/07/2022 16:07	25/07/2022 17:13	NA	ILLUMINA	COVID-ARTIC-V3	99.6	98	98	354321	BF.5	4.3.1	Omicron (BA.5-like)	0.3.19	22B	NA	True	PRJEB70597	Severe acute respiratory syndrome coronavirus 2	ftp.sra.ebi.ac.uk/vol1/run/ERR125/ERR12534238/25593d76-e6bc-181f-8748-f68ba46dd3d7.reads_1.fastq.gz;ftp.sra.ebi.ac.uk/vol1/run/ERR125/ERR12534238/25593d76-e6bc-181f-8748-f68ba46dd3d7.reads_2.fastq.gz
226	ERR12535784	2	Chile	26/06/2022	25/07/2022	A-c78b996f	1	sp3env-v0.2.47	25/07/2022 14:29	25/07/2022 15:45	NA	ILLUMINA	COVID-ARTIC-V3	94.9	98	95	334497	BA.4.1	4.3.1	Omicron (BA.4-like)	0.3.19	22A	NA	True	PRJEB70597	Severe acute respiratory syndrome coronavirus 2	ftp.sra.ebi.ac.uk/vol1/run/ERR125/ERR12535784/6c1c6e6b-6999-b085-27f5-ee8cbe6f18be.reads_1.fastq.gz;ftp.sra.ebi.ac.uk/vol1/run/ERR125/ERR12535784/6c1c6e6b-6999-b085-27f5-ee8cbe6f18be.reads_2.fastq.gz
227	ERR12538341	7	Virginia, USA	20/06/2022	25/07/2022	D-e4945a43	1	sp3env-v0.2.47	25/07/2022 18:23	25/07/2022 18:58	NA	ILLUMINA	COVID-ARTIC-V4.1	96.9	99	98	235286	BA.2.12.1	4.3.1	Omicron (BA.2-like)	0.3.19	22C	NA	True	PRJEB70597	Severe acute respiratory syndrome coronavirus 2	ftp.sra.ebi.ac.uk/vol1/run/ERR125/ERR12538341/8d677054-f9cd-4295-19c4-33499088ad4f.reads_1.fastq.gz;ftp.sra.ebi.ac.uk/vol1/run/ERR125/ERR12538341/8d677054-f9cd-4295-19c4-33499088ad4f.reads_2.fastq.gz
228	ERR12535693	2	Chile	03/07/2022	26/07/2022	B-18b7161d	1	sp3env-v0.2.47	26/07/2022 12:35	26/07/2022 12:52	NA	ILLUMINA	COVID-ARTIC-V3	99.1	98	98	252279	BA.4.1	4.3.1	Omicron (BA.4-like)	0.3.19	22A	NA	True	PRJEB70597	Severe acute respiratory syndrome coronavirus 2	ftp.sra.ebi.ac.uk/vol1/run/ERR125/ERR12535693/0951f473-9b11-ff5f-e6f5-4ccdd3f91355.reads_1.fastq.gz;ftp.sra.ebi.ac.uk/vol1/run/ERR125/ERR12535693/0951f473-9b11-ff5f-e6f5-4ccdd3f91355.reads_2.fastq.gz
229	ERR12536794	4	NSW, Australia	05/07/2022	25/07/2022	E-e2117144	1	sp3env-v0.2.47	25/07/2022 11:34	25/07/2022 12:16	NA	ILLUMINA	COVID-MIDNIGHT-1200	NA	29	24	551268	NA	NA	NA	NA	NA	NA	False	PRJEB70597	Severe acute respiratory syndrome coronavirus 2	ftp.sra.ebi.ac.uk/vol1/run/ERR125/ERR12536794/fb3af491-9086-7d7e-127e-5920f85241f3.reads_1.fastq.gz;ftp.sra.ebi.ac.uk/vol1/run/ERR125/ERR12536794/fb3af491-9086-7d7e-127e-5920f85241f3.reads_2.fastq.gz
230	ERR12535650	2	Chile	17/07/2022	26/07/2022	A-e8e5fe5a	1	sp3env-v0.2.47	26/07/2022 17:04	26/07/2022 17:17	NA	ILLUMINA	COVID-ARTIC-V3	99.3	98	98	348811	BA.2.12.1	4.3.1	Omicron (BA.2-like)	0.3.19	22C	NA	True	PRJEB70597	Severe acute respiratory syndrome coronavirus 2	ftp.sra.ebi.ac.uk/vol1/run/ERR125/ERR12535650/19a77664-06a9-4dc1-4322-8ad0efcebf97.reads_1.fastq.gz;ftp.sra.ebi.ac.uk/vol1/run/ERR125/ERR12535650/19a77664-06a9-4dc1-4322-8ad0efcebf97.reads_2.fastq.gz
231	ERR12536685	4	NSW, Australia	06/07/2022	25/07/2022	E-e2117144	1	sp3env-v0.2.47	25/07/2022 11:38	25/07/2022 12:22	NA	ILLUMINA	COVID-MIDNIGHT-1200	90.9	29	28	1693626	BA.5.2.1	4.3.1	Omicron (BA.5-like)	0.3.19	22B	NA	True	PRJEB70597	Severe acute respiratory syndrome coronavirus 2	ftp.sra.ebi.ac.uk/vol1/run/ERR125/ERR12536685/ddd9b4f3-49da-5829-154e-9e7159a9e574.reads_1.fastq.gz;ftp.sra.ebi.ac.uk/vol1/run/ERR125/ERR12536685/ddd9b4f3-49da-5829-154e-9e7159a9e574.reads_2.fastq.gz
232	ERR12534729	2	Chile	11/07/2022	18/07/2022	B-364640b7	1	sp3env-v0.2.47	18/07/2022 20:34	18/07/2022 21:31	NA	ILLUMINA	COVID-ARTIC-V3	97	98	98	1203260	BA.4.1	4.3.1	Omicron (BA.4-like)	0.3.19	22A	NA	True	PRJEB70597	Severe acute respiratory syndrome coronavirus 2	ftp.sra.ebi.ac.uk/vol1/run/ERR125/ERR12534729/6faf97f3-9024-87a7-1c27-998483e15860.reads_1.fastq.gz;ftp.sra.ebi.ac.uk/vol1/run/ERR125/ERR12534729/6faf97f3-9024-87a7-1c27-998483e15860.reads_2.fastq.gz
233	ERR12535925	3	South Africa	20/06/2022	25/07/2022	E-2bf20932	1	sp3env-v0.2.47	25/07/2022 10:24	25/07/2022 13:01	NA	ILLUMINA	COVID-ARTIC-V4.1	94	99	93	3764183	BA.4.1	4.3.1	Omicron (BA.4-like)	0.3.19	22A	NA	True	PRJEB70597	Severe acute respiratory syndrome coronavirus 2	ftp.sra.ebi.ac.uk/vol1/run/ERR125/ERR12535925/1d66aa77-edc9-4643-caaa-1f5d346010c1.reads_1.fastq.gz;ftp.sra.ebi.ac.uk/vol1/run/ERR125/ERR12535925/1d66aa77-edc9-4643-caaa-1f5d346010c1.reads_2.fastq.gz
234	ERR12533919	1	Senegal	18/07/2022	23/07/2022	C-ac0874ba	3	sp3env-v0.2.47	23/07/2022 20:37	23/07/2022 21:07	NA	OXFORD_NANOPORE	COVID-MIDNIGHT-1200	80.1	29	24	10741	BA.4	4.3.1	Omicron (Unassigned)	0.3.19	22A	NA	False	PRJEB70597	Severe acute respiratory syndrome coronavirus 2	ftp.sra.ebi.ac.uk/vol1/run/ERR125/ERR12533919/76d790ed-b29a-c268-f9ed-471ed9db6af2.reads.fastq.gz
235	ERR12537186	4	NSW, Australia	06/07/2022	25/07/2022	D-fe80d973	1	sp3env-v0.2.47	25/07/2022 11:54	25/07/2022 12:33	NA	ILLUMINA	COVID-MIDNIGHT-1200	94.5	29	28	1716516	BE.1	4.3.1	Omicron (BA.5-like)	0.3.19	22B	NA	True	PRJEB70597	Severe acute respiratory syndrome coronavirus 2	ftp.sra.ebi.ac.uk/vol1/run/ERR125/ERR12537186/153d9b27-e147-ba1e-5de2-10a5c2c6ab8a.reads_1.fastq.gz;ftp.sra.ebi.ac.uk/vol1/run/ERR125/ERR12537186/153d9b27-e147-ba1e-5de2-10a5c2c6ab8a.reads_2.fastq.gz
236	ERR12539037	6	United Kingdom	15/07/2022	15/07/2022	F-d4bc6631	1	sp3env-v0.2.47	15/07/2022 06:47	18/07/2022 14:38	POSITIVE	OXFORD_NANOPORE	COVID-MIDNIGHT-1200	99.4	29	29	14334	A	4.3.1	NA	0.3.19	19B	NA	True	PRJEB70597	Severe acute respiratory syndrome coronavirus 2	ftp.sra.ebi.ac.uk/vol1/run/ERR125/ERR12539037/9528834e-4613-2955-c551-d56cd7631bee.reads.fastq.gz
237	ERR12537188	4	NSW, Australia	05/07/2022	25/07/2022	D-fe80d973	1	sp3env-v0.2.47	25/07/2022 11:54	25/07/2022 12:33	NA	ILLUMINA	COVID-MIDNIGHT-1200	87.5	29	26	2095617	BA.5.2	4.3.1	Omicron (BA.5-like)	0.3.19	22B	NA	True	PRJEB70597	Severe acute respiratory syndrome coronavirus 2	ftp.sra.ebi.ac.uk/vol1/run/ERR125/ERR12537188/fc036292-6537-f196-b119-9304f5aec8a3.reads_1.fastq.gz;ftp.sra.ebi.ac.uk/vol1/run/ERR125/ERR12537188/fc036292-6537-f196-b119-9304f5aec8a3.reads_2.fastq.gz
238	ERR12537203	4	NSW, Australia	07/07/2022	25/07/2022	D-fe80d973	1	sp3env-v0.2.47	25/07/2022 11:54	25/07/2022 12:33	NA	ILLUMINA	COVID-MIDNIGHT-1200	92.7	29	28	2010588	BA.5.2.1	4.3.1	Omicron (BA.5-like)	0.3.19	22B	NA	True	PRJEB70597	Severe acute respiratory syndrome coronavirus 2	ftp.sra.ebi.ac.uk/vol1/run/ERR125/ERR12537203/312c60c5-0e82-b26e-afe3-c9d9b0b1ce8e.reads_1.fastq.gz;ftp.sra.ebi.ac.uk/vol1/run/ERR125/ERR12537203/312c60c5-0e82-b26e-afe3-c9d9b0b1ce8e.reads_2.fastq.gz
239	ERR12540187	6	United Kingdom	22/07/2022	22/07/2022	C-4ea7232b	1	sp3env-v0.2.47	22/07/2022 13:14	22/07/2022 13:27	NA	OXFORD_NANOPORE	COVID-MIDNIGHT-1200	99	29	29	9849	BA.5.2.1	4.3.1	Omicron (BA.5-like)	0.3.19	22B	NA	True	PRJEB70597	Severe acute respiratory syndrome coronavirus 2	ftp.sra.ebi.ac.uk/vol1/run/ERR125/ERR12540187/be5cb0fd-5c78-ac6e-cca6-9484318bbd28.reads.fastq.gz
240	ERR12537430	4	NSW, Australia	13/07/2022	25/07/2022	C-8ae49230	1	sp3env-v0.2.47	25/07/2022 12:46	26/07/2022 14:28	NA	ILLUMINA	COVID-MIDNIGHT-1200	91.5	29	27	1505562	BA.2.12.2	4.3.1	Omicron (BA.2-like)	0.3.19	21L	NA	True	PRJEB70597	Severe acute respiratory syndrome coronavirus 2	ftp.sra.ebi.ac.uk/vol1/run/ERR125/ERR12537430/7595abf5-a7f9-d79d-f3b0-aa9ebc9eca3d.reads_1.fastq.gz;ftp.sra.ebi.ac.uk/vol1/run/ERR125/ERR12537430/7595abf5-a7f9-d79d-f3b0-aa9ebc9eca3d.reads_2.fastq.gz
241	ERR12539061	6	United Kingdom	15/07/2022	15/07/2022	F-d4bc6631	1	sp3env-v0.2.47	15/07/2022 06:45	18/07/2022 14:38	NA	OXFORD_NANOPORE	COVID-MIDNIGHT-1200	96.3	29	29	10717	BA.5.1	4.3.1	Omicron (BA.5-like)	0.3.19	22B	NA	True	PRJEB70597	Severe acute respiratory syndrome coronavirus 2	ftp.sra.ebi.ac.uk/vol1/run/ERR125/ERR12539061/d059ed9b-6e43-3674-a1ca-99e37062f104.reads.fastq.gz
242	ERR12534235	2	Chile	29/06/2022	25/07/2022	F-50063e92	1	sp3env-v0.2.47	25/07/2022 16:12	25/07/2022 17:15	NA	ILLUMINA	COVID-ARTIC-V3	99	98	98	189562	BA.5.1.30	4.3.1	Omicron (BA.5-like)	0.3.19	22B	NA	True	PRJEB70597	Severe acute respiratory syndrome coronavirus 2	ftp.sra.ebi.ac.uk/vol1/run/ERR125/ERR12534235/9f806c8e-8077-318b-3397-96bcb4717694.reads_1.fastq.gz;ftp.sra.ebi.ac.uk/vol1/run/ERR125/ERR12534235/9f806c8e-8077-318b-3397-96bcb4717694.reads_2.fastq.gz
243	ERR12536716	4	NSW, Australia	07/07/2022	25/07/2022	E-e2117144	1	sp3env-v0.2.47	25/07/2022 11:36	25/07/2022 12:20	NA	ILLUMINA	COVID-MIDNIGHT-1200	85	29	26	758780	BA.5.2	4.3.1	Omicron (BA.5-like)	0.3.19	22B	NA	True	PRJEB70597	Severe acute respiratory syndrome coronavirus 2	ftp.sra.ebi.ac.uk/vol1/run/ERR125/ERR12536716/558eda0d-833d-5e61-2a5b-f555b82a1f16.reads_1.fastq.gz;ftp.sra.ebi.ac.uk/vol1/run/ERR125/ERR12536716/558eda0d-833d-5e61-2a5b-f555b82a1f16.reads_2.fastq.gz
244	ERR12535729	2	Chile	17/07/2022	26/07/2022	A-e8e5fe5a	1	sp3env-v0.2.47	26/07/2022 17:01	26/07/2022 17:14	NA	ILLUMINA	COVID-ARTIC-V3	99.6	98	98	409562	BE.1.1	4.3.1	Omicron (BA.5-like)	0.3.19	22B	NA	True	PRJEB70597	Severe acute respiratory syndrome coronavirus 2	ftp.sra.ebi.ac.uk/vol1/run/ERR125/ERR12535729/6e0380e6-2016-a111-a09d-ee929e388b5b.reads_1.fastq.gz;ftp.sra.ebi.ac.uk/vol1/run/ERR125/ERR12535729/6e0380e6-2016-a111-a09d-ee929e388b5b.reads_2.fastq.gz
245	ERR12539346	6	United Kingdom	13/07/2022	13/07/2022	F-20e2abfc	1	sp3env-v0.2.47	13/07/2022 07:39	13/07/2022 07:49	NA	OXFORD_NANOPORE	COVID-MIDNIGHT-1200	99.3	29	29	32415	BA.4.1	4.3.1	Omicron (BA.4-like)	0.3.19	22A	NA	True	PRJEB70597	Severe acute respiratory syndrome coronavirus 2	ftp.sra.ebi.ac.uk/vol1/run/ERR125/ERR12539346/afb51e3f-ccea-e990-6985-11d1be17e761.reads.fastq.gz
246	ERR12535178	2	Chile	08/07/2022	18/07/2022	B-364640b7	1	sp3env-v0.2.47	18/07/2022 20:30	18/07/2022 21:44	NA	ILLUMINA	COVID-ARTIC-V3	99.6	98	98	1248721	BA.4.1	4.3.1	Omicron (BA.4-like)	0.3.19	22A	NA	True	PRJEB70597	Severe acute respiratory syndrome coronavirus 2	ftp.sra.ebi.ac.uk/vol1/run/ERR125/ERR12535178/2f3a28ba-6bc8-1599-7abb-59a7642abf0b.reads_1.fastq.gz;ftp.sra.ebi.ac.uk/vol1/run/ERR125/ERR12535178/2f3a28ba-6bc8-1599-7abb-59a7642abf0b.reads_2.fastq.gz
247	ERR12534182	2	Chile	04/07/2022	25/07/2022	F-50063e92	1	sp3env-v0.2.47	25/07/2022 16:49	25/07/2022 17:13	NA	ILLUMINA	COVID-ARTIC-V3	93.9	98	93	202149	BA.2	4.3.1	Omicron (BA.2-like)	0.3.19	21L	NA	True	PRJEB70597	Severe acute respiratory syndrome coronavirus 2	ftp.sra.ebi.ac.uk/vol1/run/ERR125/ERR12534182/9229482e-5e3c-0608-3609-873e507f7dfe.reads_1.fastq.gz;ftp.sra.ebi.ac.uk/vol1/run/ERR125/ERR12534182/9229482e-5e3c-0608-3609-873e507f7dfe.reads_2.fastq.gz
248	ERR12536010	3	South Africa	06/06/2022	25/07/2022	E-2bf20932	1	sp3env-v0.2.47	25/07/2022 08:52	25/07/2022 12:53	NA	ILLUMINA	COVID-ARTIC-V4.1	97.6	99	98	4048284	BA.4	4.3.1	Omicron (BA.4-like)	0.3.19	22A	NA	True	PRJEB70597	Severe acute respiratory syndrome coronavirus 2	ftp.sra.ebi.ac.uk/vol1/run/ERR125/ERR12536010/4c2f520f-89ef-a14c-adff-0365bab88c31.reads_1.fastq.gz;ftp.sra.ebi.ac.uk/vol1/run/ERR125/ERR12536010/4c2f520f-89ef-a14c-adff-0365bab88c31.reads_2.fastq.gz
249	ERR12536978	4	NSW, Australia	11/07/2022	25/07/2022	E-8df29832	1	sp3env-v0.2.47	25/07/2022 12:22	26/07/2022 11:45	NA	ILLUMINA	COVID-MIDNIGHT-1200	NA	29	23	687079	NA	NA	NA	NA	NA	NA	False	PRJEB70597	Severe acute respiratory syndrome coronavirus 2	ftp.sra.ebi.ac.uk/vol1/run/ERR125/ERR12536978/58a6d2b0-9f5e-fb75-291e-d0475a322163.reads_1.fastq.gz;ftp.sra.ebi.ac.uk/vol1/run/ERR125/ERR12536978/58a6d2b0-9f5e-fb75-291e-d0475a322163.reads_2.fastq.gz
250	ERR12536992	4	NSW, Australia	07/07/2022	25/07/2022	E-8df29832	1	sp3env-v0.2.47	25/07/2022 12:20	26/07/2022 11:45	NA	ILLUMINA	COVID-MIDNIGHT-1200	90.2	29	28	1872276	BA.5.2.1	4.3.1	Omicron (BA.5-like)	0.3.19	22B	NA	True	PRJEB70597	Severe acute respiratory syndrome coronavirus 2	ftp.sra.ebi.ac.uk/vol1/run/ERR125/ERR12536992/f08eb432-f424-7d61-d086-8606632c3929.reads_1.fastq.gz;ftp.sra.ebi.ac.uk/vol1/run/ERR125/ERR12536992/f08eb432-f424-7d61-d086-8606632c3929.reads_2.fastq.gz
251	ERR12533889	1	Senegal	13/07/2022	23/07/2022	C-ac0874ba	5	sp3env-v0.2.47	23/07/2022 20:37	23/07/2022 21:09	NA	OXFORD_NANOPORE	COVID-MIDNIGHT-1200	93.5	29	27	27674	BF.1	4.3.1	Omicron (BA.5-like)	0.3.19	22B	NA	True	PRJEB70597	Severe acute respiratory syndrome coronavirus 2	ftp.sra.ebi.ac.uk/vol1/run/ERR125/ERR12533889/e929d993-3b39-de66-d301-d35497a0e207.reads.fastq.gz
252	ERR12537511	4	NSW, Australia	09/07/2022	25/07/2022	B-f25dc576	1	sp3env-v0.2.47	25/07/2022 10:13	25/07/2022 11:04	NA	ILLUMINA	COVID-MIDNIGHT-1200	92.1	29	28	1083050	BA.2	4.3.1	Omicron (BA.2-like)	0.3.19	21L	NA	True	PRJEB70597	Severe acute respiratory syndrome coronavirus 2	ftp.sra.ebi.ac.uk/vol1/run/ERR125/ERR12537511/9760144d-c5ad-2d91-9f89-c3f7e228b1b7.reads_1.fastq.gz;ftp.sra.ebi.ac.uk/vol1/run/ERR125/ERR12537511/9760144d-c5ad-2d91-9f89-c3f7e228b1b7.reads_2.fastq.gz
253	ERR12540229	6	United Kingdom	20/07/2022	20/07/2022	C-67230f3a	1	sp3env-v0.2.47	20/07/2022 06:56	20/07/2022 07:07	NA	OXFORD_NANOPORE	COVID-MIDNIGHT-1200	86.8	29	29	4087	BE.1.1	4.3.1	Omicron (BA.5-like)	0.3.19	22B	NA	False	PRJEB70597	Severe acute respiratory syndrome coronavirus 2	ftp.sra.ebi.ac.uk/vol1/run/ERR125/ERR12540229/95a68a19-403d-0552-3789-6e26bd0aedd4.reads.fastq.gz
254	ERR12538420	7	Virginia, USA	13/06/2022	25/07/2022	D-e4945a43	1	sp3env-v0.2.47	25/07/2022 18:23	25/07/2022 19:08	NA	ILLUMINA	COVID-ARTIC-V4.1	99	99	99	346726	BA.2.12.1	4.3.1	Omicron (BA.2-like)	0.3.19	22C	NA	True	PRJEB70597	Severe acute respiratory syndrome coronavirus 2	ftp.sra.ebi.ac.uk/vol1/run/ERR125/ERR12538420/7430aae5-6c61-a8dc-9db2-f735ad8f7b50.reads_1.fastq.gz;ftp.sra.ebi.ac.uk/vol1/run/ERR125/ERR12538420/7430aae5-6c61-a8dc-9db2-f735ad8f7b50.reads_2.fastq.gz
255	ERR12534760	2	Chile	06/07/2022	18/07/2022	B-364640b7	1	sp3env-v0.2.47	18/07/2022 20:32	18/07/2022 21:49	NA	ILLUMINA	COVID-ARTIC-V3	94	98	95	476740	BA.4.1	4.3.1	Omicron (BA.4-like)	0.3.19	22A	NA	True	PRJEB70597	Severe acute respiratory syndrome coronavirus 2	ftp.sra.ebi.ac.uk/vol1/run/ERR125/ERR12534760/8214ae91-2f36-e761-4561-1002913a6890.reads_1.fastq.gz;ftp.sra.ebi.ac.uk/vol1/run/ERR125/ERR12534760/8214ae91-2f36-e761-4561-1002913a6890.reads_2.fastq.gz
256	ERR12538378	7	Virginia, USA	15/06/2022	25/07/2022	D-e4945a43	1	sp3env-v0.2.47	25/07/2022 18:23	25/07/2022 19:15	NA	ILLUMINA	COVID-ARTIC-V4.1	98	99	99	280676	BA.2.12.1	4.3.1	Omicron (BA.2-like)	0.3.19	22C	NA	True	PRJEB70597	Severe acute respiratory syndrome coronavirus 2	ftp.sra.ebi.ac.uk/vol1/run/ERR125/ERR12538378/e83f6ccb-b349-8abd-9e99-5b31a0c6323b.reads_1.fastq.gz;ftp.sra.ebi.ac.uk/vol1/run/ERR125/ERR12538378/e83f6ccb-b349-8abd-9e99-5b31a0c6323b.reads_2.fastq.gz
257	ERR12540338	6	United Kingdom	13/07/2022	13/07/2022	C-045fea91	1	sp3env-v0.2.47	13/07/2022 07:04	13/07/2022 07:14	NA	OXFORD_NANOPORE	COVID-MIDNIGHT-1200	99.2	29	29	22453	BF.28	4.3.1	Omicron (BA.5-like)	0.3.19	22B	NA	True	PRJEB70597	Severe acute respiratory syndrome coronavirus 2	ftp.sra.ebi.ac.uk/vol1/run/ERR125/ERR12540338/f9f44c8b-88d0-e102-af16-5f8458986bf4.reads.fastq.gz
258	ERR12535852	3	South Africa	17/05/2022	26/07/2022	F-f979ac54	1	sp3env-v0.2.47	26/07/2022 16:11	26/07/2022 16:50	NA	ILLUMINA	COVID-ARTIC-V4.1	99	99	98	2873414	BA.4	4.3.1	Omicron (BA.4-like)	0.3.19	22A	NA	True	PRJEB70597	Severe acute respiratory syndrome coronavirus 2	ftp.sra.ebi.ac.uk/vol1/run/ERR125/ERR12535852/535241d7-8841-fcbd-f1e3-c23d2e707075.reads_1.fastq.gz;ftp.sra.ebi.ac.uk/vol1/run/ERR125/ERR12535852/535241d7-8841-fcbd-f1e3-c23d2e707075.reads_2.fastq.gz
259	ERR12540119	6	United Kingdom	22/07/2022	22/07/2022	C-4ea7232b	1	sp3env-v0.2.47	22/07/2022 13:14	22/07/2022 13:29	NA	OXFORD_NANOPORE	COVID-MIDNIGHT-1200	98.1	29	29	8979	BA.5.1	4.3.1	Omicron (BA.5-like)	0.3.19	22B	NA	True	PRJEB70597	Severe acute respiratory syndrome coronavirus 2	ftp.sra.ebi.ac.uk/vol1/run/ERR125/ERR12540119/cbf40858-b876-213f-8d79-bcde5bcd5848.reads.fastq.gz
260	ERR12539534	6	United Kingdom	21/07/2022	21/07/2022	D-bf17b1ff	1	sp3env-v0.2.47	21/07/2022 06:45	21/07/2022 06:54	NA	OXFORD_NANOPORE	COVID-MIDNIGHT-1200	99.4	29	29	27240	BA.5.2.3	4.3.1	Omicron (BA.5-like)	0.3.19	22B	NA	True	PRJEB70597	Severe acute respiratory syndrome coronavirus 2	ftp.sra.ebi.ac.uk/vol1/run/ERR125/ERR12539534/4438ebc5-b18b-c65a-bea1-b700375e110f.reads.fastq.gz
261	ERR12537351	4	NSW, Australia	14/07/2022	25/07/2022	C-8ae49230	1	sp3env-v0.2.47	25/07/2022 12:48	26/07/2022 14:33	NA	ILLUMINA	COVID-MIDNIGHT-1200	86.7	29	25	1841327	BA.4	4.3.1	Omicron (BA.4-like)	0.3.19	22A	NA	True	PRJEB70597	Severe acute respiratory syndrome coronavirus 2	ftp.sra.ebi.ac.uk/vol1/run/ERR125/ERR12537351/47be565f-d34c-372c-2ed6-479bdfb5b952.reads_1.fastq.gz;ftp.sra.ebi.ac.uk/vol1/run/ERR125/ERR12537351/47be565f-d34c-372c-2ed6-479bdfb5b952.reads_2.fastq.gz
262	ERR12539810	6	United Kingdom	16/07/2022	16/07/2022	D-7553295c	1	sp3env-v0.2.47	16/07/2022 09:00	16/07/2022 09:09	NA	OXFORD_NANOPORE	COVID-MIDNIGHT-1200	88.6	29	28	5199	BA.5.2	4.3.1	Omicron (BA.5-like)	0.3.19	22B	NA	True	PRJEB70597	Severe acute respiratory syndrome coronavirus 2	ftp.sra.ebi.ac.uk/vol1/run/ERR125/ERR12539810/68b61f6f-0a34-40cb-9d68-13089ad5dba1.reads.fastq.gz
263	ERR12534110	2	Chile	16/07/2022	28/07/2022	F-08d2ed49	1	sp3env-v0.2.47	28/07/2022 14:28	28/07/2022 15:00	NA	ILLUMINA	COVID-ARTIC-V3	95.5	98	95	199510	BA.4.1	4.3.1	Omicron (BA.4-like)	0.3.19	22A	NA	True	PRJEB70597	Severe acute respiratory syndrome coronavirus 2	ftp.sra.ebi.ac.uk/vol1/run/ERR125/ERR12534110/2e87c173-338f-0e05-bcdc-f29a453cbb21.reads_1.fastq.gz;ftp.sra.ebi.ac.uk/vol1/run/ERR125/ERR12534110/2e87c173-338f-0e05-bcdc-f29a453cbb21.reads_2.fastq.gz
264	ERR12535446	2	Chile	02/07/2022	18/07/2022	B-364640b7	1	sp3env-v0.2.47	18/07/2022 20:21	18/07/2022 21:38	NA	ILLUMINA	COVID-ARTIC-V3	99.4	98	98	1318002	BA.4.1	4.3.1	Omicron (BA.4-like)	0.3.19	22A	NA	True	PRJEB70597	Severe acute respiratory syndrome coronavirus 2	ftp.sra.ebi.ac.uk/vol1/run/ERR125/ERR12535446/0d0e5a7f-bf0b-23c5-dcd9-135f067411e4.reads_1.fastq.gz;ftp.sra.ebi.ac.uk/vol1/run/ERR125/ERR12535446/0d0e5a7f-bf0b-23c5-dcd9-135f067411e4.reads_2.fastq.gz
265	ERR12538798	7	Virginia, USA	25/06/2022	18/07/2022	C-2cc6d3c3	1	sp3env-v0.2.47	18/07/2022 02:29	19/07/2022 10:16	NA	ILLUMINA	COVID-ARTIC-V4.1	98.5	99	99	560471	BA.4.6	4.3.1	Omicron (BA.4-like)	0.3.19	22A	NA	True	PRJEB70597	Severe acute respiratory syndrome coronavirus 2	ftp.sra.ebi.ac.uk/vol1/run/ERR125/ERR12538798/4aed36cb-39d4-668f-0ebf-79bf10110ab4.reads_1.fastq.gz;ftp.sra.ebi.ac.uk/vol1/run/ERR125/ERR12538798/4aed36cb-39d4-668f-0ebf-79bf10110ab4.reads_2.fastq.gz
266	ERR12539933	6	United Kingdom	25/07/2022	25/07/2022	D-62015c57	1	sp3env-v0.2.47	25/07/2022 10:24	25/07/2022 10:39	NA	OXFORD_NANOPORE	COVID-MIDNIGHT-1200	82	29	26	4424	BA.5.1	4.3.1	Omicron (Unassigned)	0.3.19	22B	NA	False	PRJEB70597	Severe acute respiratory syndrome coronavirus 2	ftp.sra.ebi.ac.uk/vol1/run/ERR125/ERR12539933/cc9aabad-6f40-ef94-a24b-04c2668496c9.reads.fastq.gz
267	ERR12534049	1	Senegal	13/07/2022	23/07/2022	C-ac0874ba	1	sp3env-v0.2.47	23/07/2022 20:34	23/07/2022 21:03	NA	OXFORD_NANOPORE	COVID-MIDNIGHT-1200	87.6	29	26	13218	BA.2	4.3.1	Omicron (BA.2-like)	0.3.19	21L	NA	False	PRJEB70597	Severe acute respiratory syndrome coronavirus 2	ftp.sra.ebi.ac.uk/vol1/run/ERR125/ERR12534049/2484f494-5adf-06c7-90d5-23485b342093.reads.fastq.gz
268	ERR12540428	6	United Kingdom	15/07/2022	15/07/2022	C-3642acc4	1	sp3env-v0.2.47	15/07/2022 06:54	18/07/2022 14:43	NA	OXFORD_NANOPORE	COVID-MIDNIGHT-1200	99.3	29	29	27879	BA.5.6	4.3.1	Omicron (BA.5-like)	0.3.19	22B	NA	True	PRJEB70597	Severe acute respiratory syndrome coronavirus 2	ftp.sra.ebi.ac.uk/vol1/run/ERR125/ERR12540428/1c2d175e-8616-d2e1-bb09-7fbae6c23e36.reads.fastq.gz
269	ERR12539286	6	United Kingdom	13/07/2022	13/07/2022	F-20e2abfc	1	sp3env-v0.2.47	13/07/2022 07:39	13/07/2022 07:49	NA	OXFORD_NANOPORE	COVID-MIDNIGHT-1200	96.1	29	29	15278	BA.5.1.30	4.3.1	Omicron (BA.5-like)	0.3.19	22B	NA	True	PRJEB70597	Severe acute respiratory syndrome coronavirus 2	ftp.sra.ebi.ac.uk/vol1/run/ERR125/ERR12539286/61e2d8b6-c62b-acb7-97c2-18f3753ce9ae.reads.fastq.gz
270	ERR12540696	6	United Kingdom	12/07/2022	12/07/2022	A-98d02242	1	sp3env-v0.2.45	12/07/2022 06:49	12/07/2022 07:00	NA	OXFORD_NANOPORE	COVID-MIDNIGHT-1200	99.3	29	29	15973	BA.5.1	4.3.1	Omicron (BA.5-like)	0.3.19	22B	NA	True	PRJEB70597	Severe acute respiratory syndrome coronavirus 2	ftp.sra.ebi.ac.uk/vol1/run/ERR125/ERR12540696/8adf04a2-c20e-2372-ae8c-4f907a770c05.reads.fastq.gz
271	ERR12540411	6	United Kingdom	15/07/2022	15/07/2022	C-3642acc4	1	sp3env-v0.2.47	15/07/2022 06:54	18/07/2022 14:47	NA	OXFORD_NANOPORE	COVID-MIDNIGHT-1200	99.3	29	29	20922	BA.5.1	4.3.1	Omicron (BA.5-like)	0.3.19	22B	NA	True	PRJEB70597	Severe acute respiratory syndrome coronavirus 2	ftp.sra.ebi.ac.uk/vol1/run/ERR125/ERR12540411/1d6525c2-200f-9cc4-44ea-3b415438c556.reads.fastq.gz
272	ERR12536891	4	NSW, Australia	17/07/2022	25/07/2022	E-b2d36233	1	sp3env-v0.2.47	25/07/2022 13:01	25/07/2022 13:36	NA	ILLUMINA	COVID-MIDNIGHT-1200	91.6	29	28	2119731	BA.2.12.2	4.3.1	Omicron (BA.2-like)	0.3.19	21L	NA	True	PRJEB70597	Severe acute respiratory syndrome coronavirus 2	ftp.sra.ebi.ac.uk/vol1/run/ERR125/ERR12536891/08ab1334-0d4a-2644-1f99-4de8f6b12ed3.reads_1.fastq.gz;ftp.sra.ebi.ac.uk/vol1/run/ERR125/ERR12536891/08ab1334-0d4a-2644-1f99-4de8f6b12ed3.reads_2.fastq.gz
273	ERR12540390	6	United Kingdom	13/07/2022	13/07/2022	C-045fea91	1	sp3env-v0.2.47	13/07/2022 07:04	13/07/2022 07:17	NA	OXFORD_NANOPORE	COVID-MIDNIGHT-1200	99.3	29	29	11054	BA.4	4.3.1	Omicron (BA.4-like)	0.3.19	22A	NA	True	PRJEB70597	Severe acute respiratory syndrome coronavirus 2	ftp.sra.ebi.ac.uk/vol1/run/ERR125/ERR12540390/e0790d95-dcdc-17e0-f724-233976d12d52.reads.fastq.gz
274	ERR12536722	4	NSW, Australia	07/07/2022	25/07/2022	E-e2117144	1	sp3env-v0.2.47	25/07/2022 11:36	25/07/2022 12:20	NA	ILLUMINA	COVID-MIDNIGHT-1200	84.9	29	25	1337177	BA.5	4.3.1	Omicron (BA.5-like)	0.3.19	22B	NA	True	PRJEB70597	Severe acute respiratory syndrome coronavirus 2	ftp.sra.ebi.ac.uk/vol1/run/ERR125/ERR12536722/4007cccf-a446-3e22-19ae-83f798e9cd1d.reads_1.fastq.gz;ftp.sra.ebi.ac.uk/vol1/run/ERR125/ERR12536722/4007cccf-a446-3e22-19ae-83f798e9cd1d.reads_2.fastq.gz
275	ERR12534460	2	Chile	18/07/2022	26/07/2022	E-8e20bb2e	1	sp3env-v0.2.47	26/07/2022 17:25	26/07/2022 17:41	NA	ILLUMINA	COVID-ARTIC-V3	93.6	98	97	166940	BA.5.2.1	4.3.1	Omicron (BA.5-like)	0.3.19	22B	NA	True	PRJEB70597	Severe acute respiratory syndrome coronavirus 2	ftp.sra.ebi.ac.uk/vol1/run/ERR125/ERR12534460/4ead3c03-393a-8063-ad37-f3f578228178.reads_1.fastq.gz;ftp.sra.ebi.ac.uk/vol1/run/ERR125/ERR12534460/4ead3c03-393a-8063-ad37-f3f578228178.reads_2.fastq.gz
276	ERR12538718	7	Virginia, USA	08/06/2022	25/07/2022	D-e4945a43	1	sp3env-v0.2.47	25/07/2022 18:23	25/07/2022 19:11	NA	ILLUMINA	COVID-ARTIC-V4.1	97.8	99	97	440749	BA.4.1	4.3.1	Omicron (BA.4-like)	0.3.19	22A	NA	True	PRJEB70597	Severe acute respiratory syndrome coronavirus 2	ftp.sra.ebi.ac.uk/vol1/run/ERR125/ERR12538718/f5a5309b-075a-a25c-24a2-a471a9329351.reads_1.fastq.gz;ftp.sra.ebi.ac.uk/vol1/run/ERR125/ERR12538718/f5a5309b-075a-a25c-24a2-a471a9329351.reads_2.fastq.gz
277	ERR12538061	5	Vietnam	24/04/2022	28/07/2022	E-ac157447	50	sp3env-v0.2.47	28/07/2022 08:14	28/07/2022 08:32	NA	ILLUMINA	COVID-ARTIC-V4.1	98.9	99	98	730134	BA.2	4.3.1	Omicron (BA.2-like)	0.3.19	21L	NA	False	PRJEB70597	Severe acute respiratory syndrome coronavirus 2	ftp.sra.ebi.ac.uk/vol1/run/ERR125/ERR12538061/94ed5cf2-cbbc-1f51-eb6a-4cbf4cf3f2c1.reads_1.fastq.gz;ftp.sra.ebi.ac.uk/vol1/run/ERR125/ERR12538061/94ed5cf2-cbbc-1f51-eb6a-4cbf4cf3f2c1.reads_2.fastq.gz
278	ERR12539668	6	United Kingdom	26/07/2022	26/07/2022	D-8cb3e642	1	sp3env-v0.2.47	26/07/2022 07:09	26/07/2022 07:22	NA	OXFORD_NANOPORE	COVID-MIDNIGHT-1200	99.3	29	29	23460	BA.5.6	4.3.1	Omicron (BA.5-like)	0.3.19	22B	NA	True	PRJEB70597	Severe acute respiratory syndrome coronavirus 2	ftp.sra.ebi.ac.uk/vol1/run/ERR125/ERR12539668/2c88bd5d-9b58-bdac-f33d-8324b32c834e.reads.fastq.gz
279	ERR12536872	4	NSW, Australia	09/07/2022	25/07/2022	E-b2d36233	1	sp3env-v0.2.47	25/07/2022 13:01	25/07/2022 13:39	NA	ILLUMINA	COVID-MIDNIGHT-1200	91.6	29	27	1709278	BA.2.42	4.3.1	Omicron (BA.2-like)	0.3.19	21L	NA	True	PRJEB70597	Severe acute respiratory syndrome coronavirus 2	ftp.sra.ebi.ac.uk/vol1/run/ERR125/ERR12536872/06b15293-2988-f958-4231-fb49ad7b6180.reads_1.fastq.gz;ftp.sra.ebi.ac.uk/vol1/run/ERR125/ERR12536872/06b15293-2988-f958-4231-fb49ad7b6180.reads_2.fastq.gz
280	ERR12535610	2	Chile	05/07/2022	26/07/2022	B-18b7161d	1	sp3env-v0.2.47	26/07/2022 12:31	26/07/2022 12:48	NA	ILLUMINA	COVID-ARTIC-V3	99.4	98	98	326739	BA.5.2.1	4.3.1	Omicron (BA.5-like)	0.3.19	22B	NA	True	PRJEB70597	Severe acute respiratory syndrome coronavirus 2	ftp.sra.ebi.ac.uk/vol1/run/ERR125/ERR12535610/0304815e-e23f-f050-7b5d-7f401c5466dc.reads_1.fastq.gz;ftp.sra.ebi.ac.uk/vol1/run/ERR125/ERR12535610/0304815e-e23f-f050-7b5d-7f401c5466dc.reads_2.fastq.gz
281	ERR12535418	2	Chile	09/07/2022	18/07/2022	B-364640b7	1	sp3env-v0.2.47	18/07/2022 20:23	18/07/2022 21:46	NA	ILLUMINA	COVID-ARTIC-V3	98.9	98	98	919716	BA.4.6	4.3.1	Omicron (BA.4-like)	0.3.19	22A	NA	True	PRJEB70597	Severe acute respiratory syndrome coronavirus 2	ftp.sra.ebi.ac.uk/vol1/run/ERR125/ERR12535418/738a51c9-282b-5f90-f001-539ff0de7857.reads_1.fastq.gz;ftp.sra.ebi.ac.uk/vol1/run/ERR125/ERR12535418/738a51c9-282b-5f90-f001-539ff0de7857.reads_2.fastq.gz
282	ERR12536570	3	South Africa	03/06/2022	25/07/2022	E-2bf20932	1	sp3env-v0.2.47	25/07/2022 08:39	25/07/2022 13:06	NA	ILLUMINA	COVID-ARTIC-V4.1	92.1	99	94	1855368	BA.4.8	4.3.1	Omicron (BA.4-like)	0.3.19	22A	NA	False	PRJEB70597	Severe acute respiratory syndrome coronavirus 2	ftp.sra.ebi.ac.uk/vol1/run/ERR125/ERR12536570/3f4bb2ff-0f66-1f85-2f1a-a41fae0d212a.reads_1.fastq.gz;ftp.sra.ebi.ac.uk/vol1/run/ERR125/ERR12536570/3f4bb2ff-0f66-1f85-2f1a-a41fae0d212a.reads_2.fastq.gz
283	ERR12539484	6	United Kingdom	21/07/2022	21/07/2022	D-bf17b1ff	1	sp3env-v0.2.47	21/07/2022 06:45	21/07/2022 06:56	NA	OXFORD_NANOPORE	COVID-MIDNIGHT-1200	89.5	29	29	3783	BA.5.1.23	4.3.1	Omicron (BA.2-like)	0.3.19	22B	NA	True	PRJEB70597	Severe acute respiratory syndrome coronavirus 2	ftp.sra.ebi.ac.uk/vol1/run/ERR125/ERR12539484/38254c60-3069-f8bf-72e9-1e9d4d4e3839.reads.fastq.gz
284	ERR12540453	6	United Kingdom	15/07/2022	15/07/2022	C-3642acc4	1	sp3env-v0.2.47	15/07/2022 06:54	18/07/2022 14:45	NA	OXFORD_NANOPORE	COVID-MIDNIGHT-1200	96.7	29	29	15564	BA.5.1	4.3.1	Omicron (BA.5-like)	0.3.19	22B	NA	True	PRJEB70597	Severe acute respiratory syndrome coronavirus 2	ftp.sra.ebi.ac.uk/vol1/run/ERR125/ERR12540453/780c053d-b118-e10f-6171-d5beb888effb.reads.fastq.gz
285	ERR12540341	6	United Kingdom	13/07/2022	13/07/2022	C-045fea91	1	NA	13/07/2022 07:04	13/07/2022 07:19	NA	OXFORD_NANOPORE	NA	NA	NA	NA	NA	NA	NA	NA	NA	NA	NA	NA	PRJEB70597	Severe acute respiratory syndrome coronavirus 2	ftp.sra.ebi.ac.uk/vol1/run/ERR125/ERR12540341/3dde07d9-71e6-f698-10a5-1904431c35f4.reads.fastq.gz
286	ERR12536793	4	NSW, Australia	05/07/2022	25/07/2022	E-e2117144	1	sp3env-v0.2.47	25/07/2022 11:34	25/07/2022 12:16	NA	ILLUMINA	COVID-MIDNIGHT-1200	87.9	29	26	1347096	BA.4.5	4.3.1	Omicron (BA.4-like)	0.3.19	22A	NA	True	PRJEB70597	Severe acute respiratory syndrome coronavirus 2	ftp.sra.ebi.ac.uk/vol1/run/ERR125/ERR12536793/392edc62-4bba-ecae-f7fa-1176f37d4da4.reads_1.fastq.gz;ftp.sra.ebi.ac.uk/vol1/run/ERR125/ERR12536793/392edc62-4bba-ecae-f7fa-1176f37d4da4.reads_2.fastq.gz
287	ERR12539956	6	United Kingdom	25/07/2022	25/07/2022	D-62015c57	1	sp3env-v0.2.47	25/07/2022 10:24	25/07/2022 10:39	NA	OXFORD_NANOPORE	COVID-MIDNIGHT-1200	99.3	29	29	17305	BA.5.2.1	4.3.1	Omicron (BA.5-like)	0.3.19	22B	NA	True	PRJEB70597	Severe acute respiratory syndrome coronavirus 2	ftp.sra.ebi.ac.uk/vol1/run/ERR125/ERR12539956/91d5b968-a157-0617-194f-c27d3999d635.reads.fastq.gz
288	ERR12534691	2	Chile	08/07/2022	18/07/2022	B-364640b7	1	sp3env-v0.2.47	18/07/2022 20:39	18/07/2022 21:35	NA	ILLUMINA	COVID-ARTIC-V3	99.4	98	98	1180689	BA.5.2.1	4.3.1	Omicron (BA.5-like)	0.3.19	22B	NA	True	PRJEB70597	Severe acute respiratory syndrome coronavirus 2	ftp.sra.ebi.ac.uk/vol1/run/ERR125/ERR12534691/53fccad9-c8de-8fb7-a472-e8417d398133.reads_1.fastq.gz;ftp.sra.ebi.ac.uk/vol1/run/ERR125/ERR12534691/53fccad9-c8de-8fb7-a472-e8417d398133.reads_2.fastq.gz
289	ERR12535468	2	Chile	30/06/2022	18/07/2022	B-364640b7	1	sp3env-v0.2.47	18/07/2022 20:21	18/07/2022 21:38	NA	ILLUMINA	COVID-ARTIC-V3	99.6	98	98	1039844	BF.31	4.3.1	Omicron (BA.5-like)	0.3.19	22B	NA	False	PRJEB70597	Severe acute respiratory syndrome coronavirus 2	ftp.sra.ebi.ac.uk/vol1/run/ERR125/ERR12535468/57e82771-751f-b2a4-bc9a-72146bc2f1aa.reads_1.fastq.gz;ftp.sra.ebi.ac.uk/vol1/run/ERR125/ERR12535468/57e82771-751f-b2a4-bc9a-72146bc2f1aa.reads_2.fastq.gz
290	ERR12538422	7	Virginia, USA	13/06/2022	25/07/2022	D-e4945a43	1	sp3env-v0.2.47	25/07/2022 18:23	25/07/2022 19:08	NA	ILLUMINA	COVID-ARTIC-V4.1	99.4	99	99	331901	BA.2.12.1	4.3.1	Omicron (BA.2-like)	0.3.19	22C	NA	True	PRJEB70597	Severe acute respiratory syndrome coronavirus 2	ftp.sra.ebi.ac.uk/vol1/run/ERR125/ERR12538422/a54e93c7-993d-d557-149a-d430d692b237.reads_1.fastq.gz;ftp.sra.ebi.ac.uk/vol1/run/ERR125/ERR12538422/a54e93c7-993d-d557-149a-d430d692b237.reads_2.fastq.gz
291	ERR12539837	6	United Kingdom	20/07/2022	20/07/2022	D-749b228e	1	sp3env-v0.2.47	20/07/2022 06:52	20/07/2022 07:01	NA	OXFORD_NANOPORE	COVID-MIDNIGHT-1200	54.7	29	17	43172	Unassigned	4.3.1	Probable Omicron (Unassigned)	0.3.19	22B	NA	False	PRJEB70597	Severe acute respiratory syndrome coronavirus 2	ftp.sra.ebi.ac.uk/vol1/run/ERR125/ERR12539837/481e6afc-a5b3-3d20-1e5d-ac89f6670157.reads.fastq.gz
292	ERR12536977	4	NSW, Australia	12/07/2022	25/07/2022	E-8df29832	1	sp3env-v0.2.47	25/07/2022 12:22	26/07/2022 11:45	NA	ILLUMINA	COVID-MIDNIGHT-1200	83.3	29	25	1606873	BA.5.2	4.3.1	Omicron (BA.5-like)	0.3.19	22B	NA	True	PRJEB70597	Severe acute respiratory syndrome coronavirus 2	ftp.sra.ebi.ac.uk/vol1/run/ERR125/ERR12536977/e2b58663-6b97-2e6a-2e40-3f0dd55f6c19.reads_1.fastq.gz;ftp.sra.ebi.ac.uk/vol1/run/ERR125/ERR12536977/e2b58663-6b97-2e6a-2e40-3f0dd55f6c19.reads_2.fastq.gz
293	ERR12539579	6	United Kingdom	12/07/2022	12/07/2022	F-040af7c7	1	sp3env-v0.2.45	12/07/2022 07:00	12/07/2022 07:11	NA	OXFORD_NANOPORE	COVID-MIDNIGHT-1200	99.2	29	29	16880	BA.5.2	4.3.1	Omicron (BA.5-like)	0.3.19	22B	NA	True	PRJEB70597	Severe acute respiratory syndrome coronavirus 2	ftp.sra.ebi.ac.uk/vol1/run/ERR125/ERR12539579/823a963d-b742-734a-558e-b5a108d82a79.reads.fastq.gz
294	ERR12539194	6	United Kingdom	15/07/2022	15/07/2022	F-b0b90926	1	sp3env-v0.2.47	15/07/2022 07:03	18/07/2022 14:32	NA	OXFORD_NANOPORE	COVID-MIDNIGHT-1200	99.3	29	29	44818	BA.4	4.3.1	Omicron (BA.4-like)	0.3.19	22A	NA	True	PRJEB70597	Severe acute respiratory syndrome coronavirus 2	ftp.sra.ebi.ac.uk/vol1/run/ERR125/ERR12539194/634049a7-18cb-4cac-9e64-6ba0b1af23c0.reads.fastq.gz
295	ERR12535656	2	Chile	12/07/2022	26/07/2022	A-e8e5fe5a	1	sp3env-v0.2.47	26/07/2022 17:04	26/07/2022 17:17	NA	ILLUMINA	COVID-ARTIC-V3	96.4	98	98	256794	BA.4.6	4.3.1	Omicron (BA.4-like)	0.3.19	22A	NA	True	PRJEB70597	Severe acute respiratory syndrome coronavirus 2	ftp.sra.ebi.ac.uk/vol1/run/ERR125/ERR12535656/471acc9b-7c17-e424-6bb7-17b653babdea.reads_1.fastq.gz;ftp.sra.ebi.ac.uk/vol1/run/ERR125/ERR12535656/471acc9b-7c17-e424-6bb7-17b653babdea.reads_2.fastq.gz
296	ERR12537934	5	Vietnam	20/04/2022	28/07/2022	F-dc197891	42	sp3env-v0.2.47	28/07/2022 08:08	28/07/2022 08:29	NA	ILLUMINA	COVID-ARTIC-V4.1	98.9	99	98	1793599	BA.2.3.2	4.3.1	Omicron (BA.2-like)	0.3.19	21L	NA	True	PRJEB70597	Severe acute respiratory syndrome coronavirus 2	ftp.sra.ebi.ac.uk/vol1/run/ERR125/ERR12537934/5da3b446-4aa8-a2ec-105f-ed11efaf4510.reads_1.fastq.gz;ftp.sra.ebi.ac.uk/vol1/run/ERR125/ERR12537934/5da3b446-4aa8-a2ec-105f-ed11efaf4510.reads_2.fastq.gz
297	ERR12534386	2	Chile	07/07/2022	26/07/2022	E-5a67f475	1	sp3env-v0.2.47	26/07/2022 14:39	26/07/2022 15:03	NA	ILLUMINA	COVID-ARTIC-V3	99.4	98	98	247279	BA.4.1	4.3.1	Omicron (BA.4-like)	0.3.19	22A	NA	True	PRJEB70597	Severe acute respiratory syndrome coronavirus 2	ftp.sra.ebi.ac.uk/vol1/run/ERR125/ERR12534386/f373cd29-e510-0ff3-be75-7dedd7d05409.reads_1.fastq.gz;ftp.sra.ebi.ac.uk/vol1/run/ERR125/ERR12534386/f373cd29-e510-0ff3-be75-7dedd7d05409.reads_2.fastq.gz
298	ERR12539291	6	United Kingdom	13/07/2022	13/07/2022	F-20e2abfc	1	sp3env-v0.2.47	13/07/2022 07:39	13/07/2022 07:49	NA	OXFORD_NANOPORE	COVID-MIDNIGHT-1200	95.3	29	29	20183	BA.5	4.3.1	Omicron (BA.5-like)	0.3.19	22B	NA	True	PRJEB70597	Severe acute respiratory syndrome coronavirus 2	ftp.sra.ebi.ac.uk/vol1/run/ERR125/ERR12539291/7f1c232f-d178-63d4-d711-0ec2bc74c934.reads.fastq.gz
299	ERR12534376	2	Chile	05/07/2022	26/07/2022	E-5a67f475	1	sp3env-v0.2.47	26/07/2022 14:42	26/07/2022 15:03	NA	ILLUMINA	COVID-ARTIC-V3	94.9	98	95	188737	BA.4.1	4.3.1	Omicron (BA.4-like)	0.3.19	22A	NA	True	PRJEB70597	Severe acute respiratory syndrome coronavirus 2	ftp.sra.ebi.ac.uk/vol1/run/ERR125/ERR12534376/be9e3cfd-b76b-6f64-7792-f1a284e88f1d.reads_1.fastq.gz;ftp.sra.ebi.ac.uk/vol1/run/ERR125/ERR12534376/be9e3cfd-b76b-6f64-7792-f1a284e88f1d.reads_2.fastq.gz
300	ERR12539782	6	United Kingdom	16/07/2022	16/07/2022	D-7553295c	1	sp3env-v0.2.47	16/07/2022 09:00	16/07/2022 09:11	NA	OXFORD_NANOPORE	COVID-MIDNIGHT-1200	99.3	29	29	20530	BE.1.1	4.3.1	Omicron (BA.5-like)	0.3.19	22B	NA	True	PRJEB70597	Severe acute respiratory syndrome coronavirus 2	ftp.sra.ebi.ac.uk/vol1/run/ERR125/ERR12539782/b0513a21-6c9d-1dec-c0c0-86f7424d9805.reads.fastq.gz
301	ERR12539593	6	United Kingdom	12/07/2022	12/07/2022	F-040af7c7	1	sp3env-v0.2.45	12/07/2022 07:00	12/07/2022 07:11	NA	OXFORD_NANOPORE	COVID-MIDNIGHT-1200	99.2	29	29	22159	BA.4	4.3.1	Omicron (BA.4-like)	0.3.19	22A	NA	True	PRJEB70597	Severe acute respiratory syndrome coronavirus 2	ftp.sra.ebi.ac.uk/vol1/run/ERR125/ERR12539593/2edfa654-65d8-9428-e1dd-e6be37596168.reads.fastq.gz
302	ERR12537116	4	NSW, Australia	11/07/2022	25/07/2022	E-8df29832	1	sp3env-v0.2.47	25/07/2022 12:20	26/07/2022 11:45	NA	ILLUMINA	COVID-MIDNIGHT-1200	94.1	29	28	2078968	BA.4.1	4.3.1	Omicron (BA.4-like)	0.3.19	22A	NA	True	PRJEB70597	Severe acute respiratory syndrome coronavirus 2	ftp.sra.ebi.ac.uk/vol1/run/ERR125/ERR12537116/41c9b956-5df8-476f-cf47-1a0cc4c7f232.reads_1.fastq.gz;ftp.sra.ebi.ac.uk/vol1/run/ERR125/ERR12537116/41c9b956-5df8-476f-cf47-1a0cc4c7f232.reads_2.fastq.gz
303	ERR12540301	6	United Kingdom	22/07/2022	22/07/2022	C-4ea7232b	1	sp3env-v0.2.47	22/07/2022 13:14	22/07/2022 13:29	NA	OXFORD_NANOPORE	COVID-MIDNIGHT-1200	99.2	29	29	20883	BA.5.1	4.3.1	Omicron (BA.5-like)	0.3.19	22B	NA	True	PRJEB70597	Severe acute respiratory syndrome coronavirus 2	ftp.sra.ebi.ac.uk/vol1/run/ERR125/ERR12540301/fd1b7806-81c9-b750-6e5c-e9dcb3cad28b.reads.fastq.gz
304	ERR12539193	6	United Kingdom	15/07/2022	15/07/2022	F-b0b90926	1	sp3env-v0.2.47	15/07/2022 07:03	18/07/2022 14:32	NA	OXFORD_NANOPORE	COVID-MIDNIGHT-1200	96.3	29	29	21289	BA.5.2.1	4.3.1	Omicron (BA.5-like)	0.3.19	22B	NA	True	PRJEB70597	Severe acute respiratory syndrome coronavirus 2	ftp.sra.ebi.ac.uk/vol1/run/ERR125/ERR12539193/044dda01-e2d7-f965-442f-fbe0472c429b.reads.fastq.gz
305	ERR12538909	7	Virginia, USA	15/06/2022	18/07/2022	B-b3848a5b	1	sp3env-v0.2.47	18/07/2022 02:18	19/07/2022 09:54	NA	OXFORD_NANOPORE	COVID-ARTIC-V4.1	98.7	99	99	63118	BA.2.12.1	4.3.1	Omicron (BA.2-like)	0.3.19	22C	NA	True	PRJEB70597	Severe acute respiratory syndrome coronavirus 2	ftp.sra.ebi.ac.uk/vol1/run/ERR125/ERR12538909/ac65babe-725e-766d-d568-89bfc04c144b.reads.fastq.gz
306	ERR12537603	4	NSW, Australia	05/07/2022	25/07/2022	B-f25dc576	1	sp3env-v0.2.47	25/07/2022 09:43	25/07/2022 11:01	NA	ILLUMINA	COVID-MIDNIGHT-1200	NA	29	25	232863	NA	NA	NA	NA	NA	NA	False	PRJEB70597	Severe acute respiratory syndrome coronavirus 2	ftp.sra.ebi.ac.uk/vol1/run/ERR125/ERR12537603/f422c430-3b13-3d1e-7f19-cb406cb87535.reads_1.fastq.gz;ftp.sra.ebi.ac.uk/vol1/run/ERR125/ERR12537603/f422c430-3b13-3d1e-7f19-cb406cb87535.reads_2.fastq.gz
307	ERR12534491	2	Chile	14/07/2022	26/07/2022	B-431bc231	1	sp3env-v0.2.47	26/07/2022 16:42	26/07/2022 16:59	NA	ILLUMINA	COVID-ARTIC-V3	97.3	98	97	248694	BA.5.1	4.3.1	Omicron (BA.5-like)	0.3.19	22B	NA	True	PRJEB70597	Severe acute respiratory syndrome coronavirus 2	ftp.sra.ebi.ac.uk/vol1/run/ERR125/ERR12534491/acd9120d-e785-a390-2a86-5b1143e5f552.reads_1.fastq.gz;ftp.sra.ebi.ac.uk/vol1/run/ERR125/ERR12534491/acd9120d-e785-a390-2a86-5b1143e5f552.reads_2.fastq.gz
308	ERR12537728	4	NSW, Australia	04/07/2022	25/07/2022	B-f25dc576	1	sp3env-v0.2.47	25/07/2022 09:32	25/07/2022 10:59	NA	ILLUMINA	COVID-MIDNIGHT-1200	90.2	29	26	1555525	BA.5.6	4.3.1	Omicron (BA.5-like)	0.3.19	22B	NA	True	PRJEB70597	Severe acute respiratory syndrome coronavirus 2	ftp.sra.ebi.ac.uk/vol1/run/ERR125/ERR12537728/ae32eda2-8523-f734-80d7-3c688b33b202.reads_1.fastq.gz;ftp.sra.ebi.ac.uk/vol1/run/ERR125/ERR12537728/ae32eda2-8523-f734-80d7-3c688b33b202.reads_2.fastq.gz
309	ERR12537581	4	NSW, Australia	05/07/2022	25/07/2022	B-f25dc576	1	sp3env-v0.2.47	25/07/2022 09:49	25/07/2022 11:04	NA	ILLUMINA	COVID-MIDNIGHT-1200	91.8	29	27	1781053	BA.5.2.1	4.3.1	Omicron (BA.5-like)	0.3.19	22B	NA	True	PRJEB70597	Severe acute respiratory syndrome coronavirus 2	ftp.sra.ebi.ac.uk/vol1/run/ERR125/ERR12537581/9db76666-6542-b7d7-2588-dcb68579b8c9.reads_1.fastq.gz;ftp.sra.ebi.ac.uk/vol1/run/ERR125/ERR12537581/9db76666-6542-b7d7-2588-dcb68579b8c9.reads_2.fastq.gz
310	ERR12535977	3	South Africa	06/06/2022	25/07/2022	E-2bf20932	1	sp3env-v0.2.47	25/07/2022 09:03	25/07/2022 12:55	NA	ILLUMINA	COVID-ARTIC-V4.1	99.6	99	99	4479154	BA.5.2.3	4.3.1	Omicron (BA.5-like)	0.3.19	22B	NA	True	PRJEB70597	Severe acute respiratory syndrome coronavirus 2	ftp.sra.ebi.ac.uk/vol1/run/ERR125/ERR12535977/eeefbb88-ae77-ade5-17de-5e59e6fa0c69.reads_1.fastq.gz;ftp.sra.ebi.ac.uk/vol1/run/ERR125/ERR12535977/eeefbb88-ae77-ade5-17de-5e59e6fa0c69.reads_2.fastq.gz
311	ERR12537074	4	NSW, Australia	08/07/2022	25/07/2022	D-fe80d973	1	sp3env-v0.2.47	25/07/2022 11:56	25/07/2022 12:35	NA	ILLUMINA	COVID-MIDNIGHT-1200	91.7	29	28	1921319	BA.5.2.1	4.3.1	Omicron (BA.5-like)	0.3.19	22B	NA	True	PRJEB70597	Severe acute respiratory syndrome coronavirus 2	ftp.sra.ebi.ac.uk/vol1/run/ERR125/ERR12537074/1e65926e-b320-c0aa-5111-42f5bb8cc6c8.reads_1.fastq.gz;ftp.sra.ebi.ac.uk/vol1/run/ERR125/ERR12537074/1e65926e-b320-c0aa-5111-42f5bb8cc6c8.reads_2.fastq.gz
312	ERR12536599	4	NSW, Australia	09/07/2022	25/07/2022	E-e2117144	1	sp3env-v0.2.47	25/07/2022 11:38	25/07/2022 12:22	NA	ILLUMINA	COVID-MIDNIGHT-1200	86.7	29	25	934528	BE.1	4.3.1	Omicron (BA.5-like)	0.3.19	22B	NA	True	PRJEB70597	Severe acute respiratory syndrome coronavirus 2	ftp.sra.ebi.ac.uk/vol1/run/ERR125/ERR12536599/fc4fce2d-4ad1-27da-a2de-92a57829fa11.reads_1.fastq.gz;ftp.sra.ebi.ac.uk/vol1/run/ERR125/ERR12536599/fc4fce2d-4ad1-27da-a2de-92a57829fa11.reads_2.fastq.gz
313	ERR12540267	6	United Kingdom	20/07/2022	20/07/2022	C-67230f3a	1	sp3env-v0.2.47	20/07/2022 06:56	20/07/2022 07:07	NA	OXFORD_NANOPORE	COVID-MIDNIGHT-1200	99.3	29	29	24878	BF.10	4.3.1	Omicron (BA.5-like)	0.3.19	22B	NA	True	PRJEB70597	Severe acute respiratory syndrome coronavirus 2	ftp.sra.ebi.ac.uk/vol1/run/ERR125/ERR12540267/ea1110c0-dd0f-abeb-1f81-54bbaedb4663.reads.fastq.gz
314	ERR12534251	2	Chile	14/07/2022	26/07/2022	F-320d567a	1	sp3env-v0.2.47	26/07/2022 16:29	26/07/2022 16:44	NA	ILLUMINA	COVID-ARTIC-V3	99.6	98	98	323141	BA.4.1	4.3.1	Omicron (BA.4-like)	0.3.19	22A	NA	True	PRJEB70597	Severe acute respiratory syndrome coronavirus 2	ftp.sra.ebi.ac.uk/vol1/run/ERR125/ERR12534251/1530c573-2c75-6695-16a8-64e6c1c68218.reads_1.fastq.gz;ftp.sra.ebi.ac.uk/vol1/run/ERR125/ERR12534251/1530c573-2c75-6695-16a8-64e6c1c68218.reads_2.fastq.gz
315	ERR12538810	7	Virginia, USA	27/06/2022	18/07/2022	C-2cc6d3c3	1	sp3env-v0.2.47	18/07/2022 02:29	19/07/2022 10:16	NA	ILLUMINA	COVID-ARTIC-V4.1	99.2	99	99	315499	BA.4.4	4.3.1	Omicron (BA.4-like)	0.3.19	22A	NA	True	PRJEB70597	Severe acute respiratory syndrome coronavirus 2	ftp.sra.ebi.ac.uk/vol1/run/ERR125/ERR12538810/3057c54e-8d3a-5e8a-4ec2-b777808dbc9e.reads_1.fastq.gz;ftp.sra.ebi.ac.uk/vol1/run/ERR125/ERR12538810/3057c54e-8d3a-5e8a-4ec2-b777808dbc9e.reads_2.fastq.gz
316	ERR12534360	2	Chile	19/07/2022	26/07/2022	E-8e20bb2e	1	sp3env-v0.2.47	26/07/2022 17:25	26/07/2022 17:39	NA	ILLUMINA	COVID-ARTIC-V3	97.2	98	97	242473	BA.5.6	4.3.1	Omicron (BA.5-like)	0.3.19	22B	NA	True	PRJEB70597	Severe acute respiratory syndrome coronavirus 2	ftp.sra.ebi.ac.uk/vol1/run/ERR125/ERR12534360/71465563-7432-0bcb-98f3-8663130648ce.reads_1.fastq.gz;ftp.sra.ebi.ac.uk/vol1/run/ERR125/ERR12534360/71465563-7432-0bcb-98f3-8663130648ce.reads_2.fastq.gz
317	ERR12536602	4	NSW, Australia	08/07/2022	25/07/2022	E-e2117144	1	sp3env-v0.2.47	25/07/2022 11:38	25/07/2022 12:22	NA	ILLUMINA	COVID-MIDNIGHT-1200	87.3	29	27	1192284	BA.5.7	4.3.1	Omicron (BA.5-like)	0.3.19	22B	NA	True	PRJEB70597	Severe acute respiratory syndrome coronavirus 2	ftp.sra.ebi.ac.uk/vol1/run/ERR125/ERR12536602/d9210a60-3782-70aa-7893-ab686fede0ed.reads_1.fastq.gz;ftp.sra.ebi.ac.uk/vol1/run/ERR125/ERR12536602/d9210a60-3782-70aa-7893-ab686fede0ed.reads_2.fastq.gz
318	ERR12536807	4	NSW, Australia	05/07/2022	25/07/2022	E-e2117144	1	sp3env-v0.2.47	25/07/2022 11:34	25/07/2022 12:16	NA	ILLUMINA	COVID-MIDNIGHT-1200	85.9	29	26	931722	BA.5.2.4	4.3.1	Omicron (BA.5-like)	0.3.19	22B	NA	True	PRJEB70597	Severe acute respiratory syndrome coronavirus 2	ftp.sra.ebi.ac.uk/vol1/run/ERR125/ERR12536807/67f0d0f2-c633-1566-2855-d7fdc737e9b4.reads_1.fastq.gz;ftp.sra.ebi.ac.uk/vol1/run/ERR125/ERR12536807/67f0d0f2-c633-1566-2855-d7fdc737e9b4.reads_2.fastq.gz
319	ERR12540673	6	United Kingdom	12/07/2022	12/07/2022	A-98d02242	1	sp3env-v0.2.45	12/07/2022 06:49	12/07/2022 07:02	NA	OXFORD_NANOPORE	COVID-MIDNIGHT-1200	99.3	29	29	10966	BA.4.1	4.3.1	Omicron (BA.4-like)	0.3.19	22A	NA	True	PRJEB70597	Severe acute respiratory syndrome coronavirus 2	ftp.sra.ebi.ac.uk/vol1/run/ERR125/ERR12540673/ac8716df-2ba1-0079-35b0-c2220a877cd3.reads.fastq.gz
320	ERR12534429	2	Chile	02/07/2022	26/07/2022	E-5a67f475	1	sp3env-v0.2.47	26/07/2022 14:22	26/07/2022 14:59	NA	ILLUMINA	COVID-ARTIC-V3	99	98	98	244936	BA.4.1	4.3.1	Omicron (BA.4-like)	0.3.19	22A	NA	True	PRJEB70597	Severe acute respiratory syndrome coronavirus 2	ftp.sra.ebi.ac.uk/vol1/run/ERR125/ERR12534429/761bd799-587b-f3ec-1ec3-479dafd840b5.reads_1.fastq.gz;ftp.sra.ebi.ac.uk/vol1/run/ERR125/ERR12534429/761bd799-587b-f3ec-1ec3-479dafd840b5.reads_2.fastq.gz
321	ERR12537456	4	NSW, Australia	12/07/2022	25/07/2022	C-8ae49230	1	sp3env-v0.2.47	25/07/2022 12:46	26/07/2022 14:28	NA	ILLUMINA	COVID-MIDNIGHT-1200	86.1	29	26	1892891	BA.2	4.3.1	Omicron (BA.2-like)	0.3.19	21L	NA	True	PRJEB70597	Severe acute respiratory syndrome coronavirus 2	ftp.sra.ebi.ac.uk/vol1/run/ERR125/ERR12537456/c118c4f3-e367-df87-ad51-85c9f52634da.reads_1.fastq.gz;ftp.sra.ebi.ac.uk/vol1/run/ERR125/ERR12537456/c118c4f3-e367-df87-ad51-85c9f52634da.reads_2.fastq.gz
322	ERR12534130	2	Chile	22/07/2022	28/07/2022	F-08d2ed49	1	sp3env-v0.2.47	28/07/2022 14:19	28/07/2022 15:00	NA	ILLUMINA	COVID-ARTIC-V3	99.1	98	98	358547	BA.5.6	4.3.1	Omicron (BA.5-like)	0.3.19	22B	NA	True	PRJEB70597	Severe acute respiratory syndrome coronavirus 2	ftp.sra.ebi.ac.uk/vol1/run/ERR125/ERR12534130/d9cd04ac-0f08-9f7d-2591-6b5e82ccef5f.reads_1.fastq.gz;ftp.sra.ebi.ac.uk/vol1/run/ERR125/ERR12534130/d9cd04ac-0f08-9f7d-2591-6b5e82ccef5f.reads_2.fastq.gz
323	ERR12539496	6	United Kingdom	21/07/2022	21/07/2022	D-bf17b1ff	1	sp3env-v0.2.47	21/07/2022 06:45	21/07/2022 06:56	NA	OXFORD_NANOPORE	COVID-MIDNIGHT-1200	99	29	29	5914	BA.4	4.3.1	Omicron (BA.4-like)	0.3.19	22A	NA	True	PRJEB70597	Severe acute respiratory syndrome coronavirus 2	ftp.sra.ebi.ac.uk/vol1/run/ERR125/ERR12539496/9cbe8efb-9651-e643-2805-949f88d7773e.reads.fastq.gz
324	ERR12533880	1	Senegal	13/07/2022	23/07/2022	C-ac0874ba	5	sp3env-v0.2.47	23/07/2022 20:37	23/07/2022 21:09	NA	OXFORD_NANOPORE	COVID-MIDNIGHT-1200	92.4	29	27	28189	BA.5.2.1	4.3.1	Omicron (BA.5-like)	0.3.19	22B	NA	True	PRJEB70597	Severe acute respiratory syndrome coronavirus 2	ftp.sra.ebi.ac.uk/vol1/run/ERR125/ERR12533880/f9e8f2c9-6ccc-d714-8946-d7735dc32eee.reads.fastq.gz
325	ERR12538359	7	Virginia, USA	13/06/2022	25/07/2022	D-e4945a43	1	sp3env-v0.2.47	25/07/2022 18:23	25/07/2022 19:04	NA	ILLUMINA	COVID-ARTIC-V4.1	97.6	99	97	345888	BA.2.12.1	4.3.1	Omicron (BA.2-like)	0.3.19	22C	NA	True	PRJEB70597	Severe acute respiratory syndrome coronavirus 2	ftp.sra.ebi.ac.uk/vol1/run/ERR125/ERR12538359/4f173624-fbd6-f8d9-2077-5dc5dd479ca9.reads_1.fastq.gz;ftp.sra.ebi.ac.uk/vol1/run/ERR125/ERR12538359/4f173624-fbd6-f8d9-2077-5dc5dd479ca9.reads_2.fastq.gz
326	ERR12539860	6	United Kingdom	26/07/2022	26/07/2022	D-8cb3e642	1	sp3env-v0.2.47	26/07/2022 07:09	26/07/2022 07:20	NA	OXFORD_NANOPORE	COVID-MIDNIGHT-1200	96.3	29	29	29851	BE.1.4	4.3.1	Omicron (BA.5-like)	0.3.19	22B	NA	True	PRJEB70597	Severe acute respiratory syndrome coronavirus 2	ftp.sra.ebi.ac.uk/vol1/run/ERR125/ERR12539860/ec185f5d-9c4c-26f1-7ce4-46f4fe69df3e.reads.fastq.gz
327	ERR12534554	2	Chile	18/07/2022	26/07/2022	B-36e03fc2	1	sp3env-v0.2.47	26/07/2022 17:39	26/07/2022 17:49	NA	ILLUMINA	COVID-ARTIC-V3	98.6	98	98	225335	BA.4.1	4.3.1	Omicron (BA.4-like)	0.3.19	22A	NA	True	PRJEB70597	Severe acute respiratory syndrome coronavirus 2	ftp.sra.ebi.ac.uk/vol1/run/ERR125/ERR12534554/93d4dcfe-1203-87cb-37de-efe055e54264.reads_1.fastq.gz;ftp.sra.ebi.ac.uk/vol1/run/ERR125/ERR12534554/93d4dcfe-1203-87cb-37de-efe055e54264.reads_2.fastq.gz
328	ERR12540495	6	United Kingdom	21/07/2022	22/07/2022	C-03a9d99a	1	sp3env-v0.2.47	22/07/2022 12:58	22/07/2022 13:05	NA	OXFORD_NANOPORE	COVID-MIDNIGHT-1200	72.2	29	25	2452	BA.5.2	4.3.1	Omicron (Unassigned)	0.3.19	22B	NA	False	PRJEB70597	Severe acute respiratory syndrome coronavirus 2	ftp.sra.ebi.ac.uk/vol1/run/ERR125/ERR12540495/0d77effb-6280-a9be-c350-1274b6c4248a.reads.fastq.gz
329	ERR12534135	2	Chile	22/07/2022	28/07/2022	F-08d2ed49	1	sp3env-v0.2.47	28/07/2022 14:17	28/07/2022 15:00	NA	ILLUMINA	COVID-ARTIC-V3	98.5	98	97	279716	BA.5.2.1	4.3.1	Omicron (BA.5-like)	0.3.19	22B	NA	True	PRJEB70597	Severe acute respiratory syndrome coronavirus 2	ftp.sra.ebi.ac.uk/vol1/run/ERR125/ERR12534135/5cceba4f-1a84-7d99-75d1-e162cac552be.reads_1.fastq.gz;ftp.sra.ebi.ac.uk/vol1/run/ERR125/ERR12534135/5cceba4f-1a84-7d99-75d1-e162cac552be.reads_2.fastq.gz
330	ERR12537474	4	NSW, Australia	12/07/2022	25/07/2022	C-8ae49230	1	sp3env-v0.2.47	25/07/2022 12:46	26/07/2022 14:28	NA	ILLUMINA	COVID-MIDNIGHT-1200	NA	29	24	506204	NA	NA	NA	NA	NA	NA	False	PRJEB70597	Severe acute respiratory syndrome coronavirus 2	ftp.sra.ebi.ac.uk/vol1/run/ERR125/ERR12537474/01699e7f-4109-fd10-f450-915de031d82a.reads_1.fastq.gz;ftp.sra.ebi.ac.uk/vol1/run/ERR125/ERR12537474/01699e7f-4109-fd10-f450-915de031d82a.reads_2.fastq.gz
331	ERR12537328	4	NSW, Australia	06/07/2022	25/07/2022	D-fe80d973	1	sp3env-v0.2.47	25/07/2022 11:52	25/07/2022 12:37	NA	ILLUMINA	COVID-MIDNIGHT-1200	93.6	29	28	1743295	BA.4.1	4.3.1	Omicron (BA.4-like)	0.3.19	22A	NA	True	PRJEB70597	Severe acute respiratory syndrome coronavirus 2	ftp.sra.ebi.ac.uk/vol1/run/ERR125/ERR12537328/79ca9108-e4e0-53b0-d374-1a2c34ca86d8.reads_1.fastq.gz;ftp.sra.ebi.ac.uk/vol1/run/ERR125/ERR12537328/79ca9108-e4e0-53b0-d374-1a2c34ca86d8.reads_2.fastq.gz
332	ERR12536014	3	South Africa	06/06/2022	25/07/2022	E-2bf20932	1	sp3env-v0.2.47	25/07/2022 08:50	25/07/2022 12:53	NA	ILLUMINA	COVID-ARTIC-V4.1	96.1	99	95	2632311	BA.5	4.3.1	Omicron (BA.5-like)	0.3.19	22B	NA	True	PRJEB70597	Severe acute respiratory syndrome coronavirus 2	ftp.sra.ebi.ac.uk/vol1/run/ERR125/ERR12536014/02e362dc-0e52-7763-1c51-88b2b9461cda.reads_1.fastq.gz;ftp.sra.ebi.ac.uk/vol1/run/ERR125/ERR12536014/02e362dc-0e52-7763-1c51-88b2b9461cda.reads_2.fastq.gz
333	ERR12534573	2	Chile	06/07/2022	26/07/2022	E-5a67f475	1	sp3env-v0.2.47	26/07/2022 14:13	26/07/2022 14:57	NA	ILLUMINA	COVID-ARTIC-V3	95.2	98	96	186655	BA.4.1	4.3.1	Omicron (BA.4-like)	0.3.19	22A	NA	True	PRJEB70597	Severe acute respiratory syndrome coronavirus 2	ftp.sra.ebi.ac.uk/vol1/run/ERR125/ERR12534573/6540b4ff-d84b-1a95-5542-5f49f2ed0c8b.reads_1.fastq.gz;ftp.sra.ebi.ac.uk/vol1/run/ERR125/ERR12534573/6540b4ff-d84b-1a95-5542-5f49f2ed0c8b.reads_2.fastq.gz
334	ERR12539969	6	United Kingdom	25/07/2022	25/07/2022	D-62015c57	1	NA	25/07/2022 10:24	25/07/2022 10:37	NA	OXFORD_NANOPORE	NA	NA	NA	NA	NA	NA	NA	NA	NA	NA	NA	NA	PRJEB70597	Severe acute respiratory syndrome coronavirus 2	ftp.sra.ebi.ac.uk/vol1/run/ERR125/ERR12539969/74885598-0cf7-8eaa-bc7b-86fecbf5c09e.reads.fastq.gz
335	ERR12540202	6	United Kingdom	22/07/2022	22/07/2022	C-4ea7232b	1	sp3env-v0.2.47	22/07/2022 13:14	22/07/2022 13:27	NA	OXFORD_NANOPORE	COVID-MIDNIGHT-1200	93.6	29	29	4538	BA.5.5	4.3.1	Omicron (BA.5-like)	0.3.19	22B	NA	True	PRJEB70597	Severe acute respiratory syndrome coronavirus 2	ftp.sra.ebi.ac.uk/vol1/run/ERR125/ERR12540202/0f983e23-e405-bd98-08a6-d0cc1577954d.reads.fastq.gz
336	ERR12537435	4	NSW, Australia	16/07/2022	25/07/2022	C-8ae49230	1	sp3env-v0.2.47	25/07/2022 12:46	26/07/2022 14:28	NA	ILLUMINA	COVID-MIDNIGHT-1200	90.9	29	28	1945374	BA.2.62	4.3.1	Omicron (BA.2-like)	0.3.19	21L	NA	True	PRJEB70597	Severe acute respiratory syndrome coronavirus 2	ftp.sra.ebi.ac.uk/vol1/run/ERR125/ERR12537435/ce6d3e6d-5f73-4e1f-96b3-d2d45e4ecfbe.reads_1.fastq.gz;ftp.sra.ebi.ac.uk/vol1/run/ERR125/ERR12537435/ce6d3e6d-5f73-4e1f-96b3-d2d45e4ecfbe.reads_2.fastq.gz
337	ERR12539875	6	United Kingdom	26/07/2022	26/07/2022	D-8cb3e642	1	sp3env-v0.2.47	26/07/2022 07:09	26/07/2022 07:18	NA	OXFORD_NANOPORE	COVID-MIDNIGHT-1200	99.3	29	29	24826	BA.5.1	4.3.1	Omicron (BA.5-like)	0.3.19	22B	NA	True	PRJEB70597	Severe acute respiratory syndrome coronavirus 2	ftp.sra.ebi.ac.uk/vol1/run/ERR125/ERR12539875/2e30d1c4-388b-68d1-2832-f8594c07774e.reads.fastq.gz
338	ERR12539363	6	United Kingdom	12/07/2022	12/07/2022	F-040af7c7	1	sp3env-v0.2.45	12/07/2022 07:00	12/07/2022 07:08	NA	OXFORD_NANOPORE	COVID-MIDNIGHT-1200	99.3	29	29	22447	BE.1.1	4.3.1	Omicron (BA.5-like)	0.3.19	22B	NA	True	PRJEB70597	Severe acute respiratory syndrome coronavirus 2	ftp.sra.ebi.ac.uk/vol1/run/ERR125/ERR12539363/2c355f52-8231-c3af-8698-b05142960786.reads.fastq.gz
339	ERR12536808	4	NSW, Australia	05/07/2022	25/07/2022	E-e2117144	1	sp3env-v0.2.47	25/07/2022 11:34	25/07/2022 12:16	NA	ILLUMINA	COVID-MIDNIGHT-1200	NA	29	24	121331	NA	NA	NA	NA	NA	NA	False	PRJEB70597	Severe acute respiratory syndrome coronavirus 2	ftp.sra.ebi.ac.uk/vol1/run/ERR125/ERR12536808/dd6889f4-1363-7b2d-aac6-99a732308922.reads_1.fastq.gz;ftp.sra.ebi.ac.uk/vol1/run/ERR125/ERR12536808/dd6889f4-1363-7b2d-aac6-99a732308922.reads_2.fastq.gz
340	ERR12537972	5	Vietnam	11/04/2022	28/07/2022	F-dc197891	7	sp3env-v0.2.47	28/07/2022 08:08	28/07/2022 08:25	NA	ILLUMINA	COVID-ARTIC-V4.1	93.6	99	93	1255269	BA.2.3.7	4.3.1	Omicron (BA.2-like)	0.3.19	21L	NA	True	PRJEB70597	Severe acute respiratory syndrome coronavirus 2	ftp.sra.ebi.ac.uk/vol1/run/ERR125/ERR12537972/3c29da9a-9387-b003-5e6e-3a5b09074454.reads_1.fastq.gz;ftp.sra.ebi.ac.uk/vol1/run/ERR125/ERR12537972/3c29da9a-9387-b003-5e6e-3a5b09074454.reads_2.fastq.gz
341	ERR12537826	4	NSW, Australia	09/07/2022	25/07/2022	B-cbc7b4d5	1	sp3env-v0.2.47	25/07/2022 12:02	25/07/2022 12:46	NA	ILLUMINA	COVID-MIDNIGHT-1200	92.8	29	28	2220097	BA.5.2	4.3.1	Omicron (BA.5-like)	0.3.19	22B	NA	True	PRJEB70597	Severe acute respiratory syndrome coronavirus 2	ftp.sra.ebi.ac.uk/vol1/run/ERR125/ERR12537826/68534ef8-656a-3365-f896-b32a0d96289d.reads_1.fastq.gz;ftp.sra.ebi.ac.uk/vol1/run/ERR125/ERR12537826/68534ef8-656a-3365-f896-b32a0d96289d.reads_2.fastq.gz
342	ERR12539116	6	United Kingdom	22/07/2022	22/07/2022	F-840491f4	1	sp3env-v0.2.47	22/07/2022 06:21	22/07/2022 06:32	NA	OXFORD_NANOPORE	COVID-MIDNIGHT-1200	99.3	29	29	22354	BA.5.2.19	4.3.1	Omicron (BA.5-like)	0.3.19	22B	NA	True	PRJEB70597	Severe acute respiratory syndrome coronavirus 2	ftp.sra.ebi.ac.uk/vol1/run/ERR125/ERR12539116/76d3c55a-8517-e7fa-31c1-d0a8719da07b.reads.fastq.gz
343	ERR12539284	6	United Kingdom	13/07/2022	13/07/2022	F-20e2abfc	1	sp3env-v0.2.47	13/07/2022 07:39	13/07/2022 07:49	NA	OXFORD_NANOPORE	COVID-MIDNIGHT-1200	99.3	29	29	20285	BE.1	4.3.1	Omicron (BA.5-like)	0.3.19	22B	NA	True	PRJEB70597	Severe acute respiratory syndrome coronavirus 2	ftp.sra.ebi.ac.uk/vol1/run/ERR125/ERR12539284/174e00bf-6b03-d23c-7fcd-a2f2a200d90d.reads.fastq.gz
344	ERR12537408	4	NSW, Australia	13/07/2022	25/07/2022	C-8ae49230	1	sp3env-v0.2.47	25/07/2022 12:46	26/07/2022 14:31	NA	ILLUMINA	COVID-MIDNIGHT-1200	84.8	29	25	1216558	BA.4	4.3.1	Omicron (BA.2-like)	0.3.19	22A	NA	True	PRJEB70597	Severe acute respiratory syndrome coronavirus 2	ftp.sra.ebi.ac.uk/vol1/run/ERR125/ERR12537408/2452f8ff-409d-f513-6bdd-48bb6362ef7e.reads_1.fastq.gz;ftp.sra.ebi.ac.uk/vol1/run/ERR125/ERR12537408/2452f8ff-409d-f513-6bdd-48bb6362ef7e.reads_2.fastq.gz
345	ERR12534089	2	Chile	19/07/2022	28/07/2022	F-08d2ed49	1	sp3env-v0.2.47	28/07/2022 14:41	28/07/2022 15:03	NA	ILLUMINA	COVID-ARTIC-V3	97.2	98	96	306465	BA.4.1	4.3.1	Omicron (BA.4-like)	0.3.19	22A	NA	True	PRJEB70597	Severe acute respiratory syndrome coronavirus 2	ftp.sra.ebi.ac.uk/vol1/run/ERR125/ERR12534089/114dfa51-0c30-e6d9-1c7a-aca8fba93806.reads_1.fastq.gz;ftp.sra.ebi.ac.uk/vol1/run/ERR125/ERR12534089/114dfa51-0c30-e6d9-1c7a-aca8fba93806.reads_2.fastq.gz
346	ERR12539134	6	United Kingdom	22/07/2022	22/07/2022	F-840491f4	1	sp3env-v0.2.47	22/07/2022 06:21	22/07/2022 06:32	NA	OXFORD_NANOPORE	COVID-MIDNIGHT-1200	96.2	29	29	10380	BA.4	4.3.1	Omicron (BA.4-like)	0.3.19	22A	NA	True	PRJEB70597	Severe acute respiratory syndrome coronavirus 2	ftp.sra.ebi.ac.uk/vol1/run/ERR125/ERR12539134/3d58c58c-ed87-db68-c6c3-bc7d2a16d50b.reads.fastq.gz
347	ERR12535529	2	Chile	08/07/2022	26/07/2022	B-281828b3	1	sp3env-v0.2.47	26/07/2022 16:05	26/07/2022 16:20	NA	ILLUMINA	COVID-ARTIC-V3	99.4	98	98	254802	BA.5.2.1	4.3.1	Omicron (BA.5-like)	0.3.19	22B	NA	True	PRJEB70597	Severe acute respiratory syndrome coronavirus 2	ftp.sra.ebi.ac.uk/vol1/run/ERR125/ERR12535529/0241ef78-66db-d873-93f0-85faefce696e.reads_1.fastq.gz;ftp.sra.ebi.ac.uk/vol1/run/ERR125/ERR12535529/0241ef78-66db-d873-93f0-85faefce696e.reads_2.fastq.gz
348	ERR12539339	6	United Kingdom	13/07/2022	13/07/2022	F-20e2abfc	1	sp3env-v0.2.47	13/07/2022 07:39	13/07/2022 07:52	NA	OXFORD_NANOPORE	COVID-MIDNIGHT-1200	99.2	29	29	34746	BA.5	4.3.1	Omicron (BA.5-like)	0.3.19	22B	NA	True	PRJEB70597	Severe acute respiratory syndrome coronavirus 2	ftp.sra.ebi.ac.uk/vol1/run/ERR125/ERR12539339/0cf80278-1f00-a7cb-7d63-faaaa46f12c3.reads.fastq.gz
349	ERR12533888	1	Senegal	13/07/2022	23/07/2022	C-ac0874ba	5	sp3env-v0.2.47	23/07/2022 20:37	23/07/2022 21:09	NA	OXFORD_NANOPORE	COVID-MIDNIGHT-1200	79.8	29	26	16925	XAZ	4.3.1	Omicron (Unassigned)	0.3.19	recombinant	NA	False	PRJEB70597	Severe acute respiratory syndrome coronavirus 2	ftp.sra.ebi.ac.uk/vol1/run/ERR125/ERR12533888/8e923025-5bf4-02c0-52b1-cba3e3094f53.reads.fastq.gz
350	ERR12536588	4	NSW, Australia	19/03/2020	25/07/2022	E-e2117144	1	sp3env-v0.2.47	25/07/2022 11:38	25/07/2022 12:16	POSITIVE	ILLUMINA	COVID-MIDNIGHT-1200	99.4	29	29	1543968	A.2.2	4.3.1	NA	0.3.19	19B	NA	True	PRJEB70597	Severe acute respiratory syndrome coronavirus 2	ftp.sra.ebi.ac.uk/vol1/run/ERR125/ERR12536588/a27cd4c5-0d64-9822-574d-31ea81356555.reads_1.fastq.gz;ftp.sra.ebi.ac.uk/vol1/run/ERR125/ERR12536588/a27cd4c5-0d64-9822-574d-31ea81356555.reads_2.fastq.gz
351	ERR12538794	7	Virginia, USA	24/06/2022	18/07/2022	C-2cc6d3c3	1	sp3env-v0.2.47	18/07/2022 02:29	19/07/2022 10:16	NA	ILLUMINA	COVID-ARTIC-V4.1	98.7	99	98	510129	BF.8	4.3.1	Omicron (BA.5-like)	0.3.19	22B	NA	True	PRJEB70597	Severe acute respiratory syndrome coronavirus 2	ftp.sra.ebi.ac.uk/vol1/run/ERR125/ERR12538794/5bf45c86-df98-0960-f5a8-29427236cd9b.reads_1.fastq.gz;ftp.sra.ebi.ac.uk/vol1/run/ERR125/ERR12538794/5bf45c86-df98-0960-f5a8-29427236cd9b.reads_2.fastq.gz
352	ERR12539381	6	United Kingdom	12/07/2022	12/07/2022	F-040af7c7	1	NA	12/07/2022 07:00	12/07/2022 07:08	NA	OXFORD_NANOPORE	NA	NA	NA	NA	NA	NA	NA	NA	NA	NA	NA	NA	PRJEB70597	Severe acute respiratory syndrome coronavirus 2	ftp.sra.ebi.ac.uk/vol1/run/ERR125/ERR12539381/c70dc750-a116-b65e-d17a-d573e59c0c2a.reads.fastq.gz
353	ERR12535602	2	Chile	05/07/2022	26/07/2022	B-18b7161d	1	sp3env-v0.2.47	26/07/2022 12:31	26/07/2022 12:48	NA	ILLUMINA	COVID-ARTIC-V3	83.6	98	91	135937	BA.5.5	4.3.1	Omicron (Unassigned)	0.3.19	22B	NA	True	PRJEB70597	Severe acute respiratory syndrome coronavirus 2	ftp.sra.ebi.ac.uk/vol1/run/ERR125/ERR12535602/85a6f58d-659d-f18c-78de-b21169f43597.reads_1.fastq.gz;ftp.sra.ebi.ac.uk/vol1/run/ERR125/ERR12535602/85a6f58d-659d-f18c-78de-b21169f43597.reads_2.fastq.gz
354	ERR12539246	6	United Kingdom	22/07/2022	22/07/2022	F-840491f4	1	sp3env-v0.2.47	22/07/2022 06:21	22/07/2022 06:34	NA	OXFORD_NANOPORE	COVID-MIDNIGHT-1200	96.8	29	29	12557	BA.4.1	4.3.1	Omicron (BA.4-like)	0.3.19	22A	NA	True	PRJEB70597	Severe acute respiratory syndrome coronavirus 2	ftp.sra.ebi.ac.uk/vol1/run/ERR125/ERR12539246/3d3fee41-6bd3-3bb9-cc54-b2485e1e93fc.reads.fastq.gz
355	ERR12538093	5	Vietnam	12/05/2022	03/08/2022	B-4e811695	1	NA	NA	NA	NA	ILLUMINA	COVID-ARTIC-V4.1	76.8	99	76	793582	BA.2	4.3.1	Omicron (Unassigned)	0.3.19	21L	NA	False	PRJEB70597	Severe acute respiratory syndrome coronavirus 2	ftp.sra.ebi.ac.uk/vol1/run/ERR125/ERR12538093/332d8623-673b-69be-e05a-121c1d76a229.reads_1.fastq.gz;ftp.sra.ebi.ac.uk/vol1/run/ERR125/ERR12538093/332d8623-673b-69be-e05a-121c1d76a229.reads_2.fastq.gz
356	ERR12540102	6	United Kingdom	25/07/2022	25/07/2022	D-62015c57	1	sp3env-v0.2.47	25/07/2022 10:24	25/07/2022 10:42	NA	OXFORD_NANOPORE	COVID-MIDNIGHT-1200	99.3	29	29	19577	BA.4	4.3.1	Omicron (BA.4-like)	0.3.19	22A	NA	True	PRJEB70597	Severe acute respiratory syndrome coronavirus 2	ftp.sra.ebi.ac.uk/vol1/run/ERR125/ERR12540102/0a0cc5fc-c782-6cc3-bd56-7b1d715e3570.reads.fastq.gz
357	ERR12537367	4	NSW, Australia	13/07/2022	25/07/2022	C-8ae49230	1	sp3env-v0.2.47	25/07/2022 12:48	26/07/2022 14:31	NA	ILLUMINA	COVID-MIDNIGHT-1200	NA	29	25	866929	NA	NA	NA	NA	NA	NA	False	PRJEB70597	Severe acute respiratory syndrome coronavirus 2	ftp.sra.ebi.ac.uk/vol1/run/ERR125/ERR12537367/74cbd586-6799-a907-a325-c4187f2c02d1.reads_1.fastq.gz;ftp.sra.ebi.ac.uk/vol1/run/ERR125/ERR12537367/74cbd586-6799-a907-a325-c4187f2c02d1.reads_2.fastq.gz
358	ERR12538873	7	Virginia, USA	10/06/2022	18/07/2022	B-b3848a5b	1	sp3env-v0.2.47	18/07/2022 02:18	19/07/2022 09:58	NA	OXFORD_NANOPORE	COVID-ARTIC-V4.1	96.5	99	98	38029	BA.2.13	4.3.1	Omicron (BA.2-like)	0.3.19	21L	NA	True	PRJEB70597	Severe acute respiratory syndrome coronavirus 2	ftp.sra.ebi.ac.uk/vol1/run/ERR125/ERR12538873/72e40438-f016-101d-f9fe-2bca17147d43.reads.fastq.gz
359	ERR12539298	6	United Kingdom	13/07/2022	13/07/2022	F-20e2abfc	1	sp3env-v0.2.47	13/07/2022 07:39	13/07/2022 07:52	NA	OXFORD_NANOPORE	COVID-MIDNIGHT-1200	99.3	29	29	11856	BA.5.1.1	4.3.1	Omicron (BA.5-like)	0.3.19	22B	NA	True	PRJEB70597	Severe acute respiratory syndrome coronavirus 2	ftp.sra.ebi.ac.uk/vol1/run/ERR125/ERR12539298/e2847b90-1d4f-7add-061b-013714ec15d9.reads.fastq.gz
360	ERR12536661	3	South Africa	13/06/2022	25/07/2022	E-2bf20932	1	NA	25/07/2022 09:12	25/07/2022 12:55	NA	ILLUMINA	COVID-ARTIC-V4.1	60.9	99	50	968325	Unassigned	4.3.1	Probable Omicron (Unassigned)	0.3.19	22B	NA	False	PRJEB70597	Severe acute respiratory syndrome coronavirus 2	ftp.sra.ebi.ac.uk/vol1/run/ERR125/ERR12536661/3eeaba55-755d-f574-4c1a-b90eba99d090.reads_1.fastq.gz;ftp.sra.ebi.ac.uk/vol1/run/ERR125/ERR12536661/3eeaba55-755d-f574-4c1a-b90eba99d090.reads_2.fastq.gz
361	ERR12540671	6	United Kingdom	12/07/2022	12/07/2022	A-98d02242	1	sp3env-v0.2.45	12/07/2022 06:49	12/07/2022 07:02	NA	OXFORD_NANOPORE	COVID-MIDNIGHT-1200	98.7	29	29	16880	BA.5.1	4.3.1	Omicron (BA.5-like)	0.3.19	22B	NA	True	PRJEB70597	Severe acute respiratory syndrome coronavirus 2	ftp.sra.ebi.ac.uk/vol1/run/ERR125/ERR12540671/8705c9d8-869d-ee50-16c8-193b4968ee43.reads.fastq.gz
362	ERR12536832	4	NSW, Australia	15/07/2022	25/07/2022	E-b2d36233	1	sp3env-v0.2.47	25/07/2022 13:04	25/07/2022 13:32	NA	ILLUMINA	COVID-MIDNIGHT-1200	90.3	29	26	1733102	BA.2.12.2	4.3.1	Omicron (BA.2-like)	0.3.19	21L	NA	True	PRJEB70597	Severe acute respiratory syndrome coronavirus 2	ftp.sra.ebi.ac.uk/vol1/run/ERR125/ERR12536832/3da5e2b3-19d6-d6af-7896-a9dd5cb35d53.reads_1.fastq.gz;ftp.sra.ebi.ac.uk/vol1/run/ERR125/ERR12536832/3da5e2b3-19d6-d6af-7896-a9dd5cb35d53.reads_2.fastq.gz
363	ERR12535682	2	Chile	02/07/2022	26/07/2022	B-18b7161d	1	sp3env-v0.2.47	26/07/2022 12:35	26/07/2022 12:46	NA	ILLUMINA	COVID-ARTIC-V3	90.5	98	94	130601	BA.4.1	4.3.1	Omicron (BA.2-like)	0.3.19	22A	NA	True	PRJEB70597	Severe acute respiratory syndrome coronavirus 2	ftp.sra.ebi.ac.uk/vol1/run/ERR125/ERR12535682/53f04310-fe57-a582-6b12-6811ade29621.reads_1.fastq.gz;ftp.sra.ebi.ac.uk/vol1/run/ERR125/ERR12535682/53f04310-fe57-a582-6b12-6811ade29621.reads_2.fastq.gz
364	ERR12539950	6	United Kingdom	25/07/2022	25/07/2022	D-62015c57	1	NA	25/07/2022 10:24	25/07/2022 10:39	NA	OXFORD_NANOPORE	NA	NA	NA	NA	NA	NA	NA	NA	NA	NA	NA	NA	PRJEB70597	Severe acute respiratory syndrome coronavirus 2	ftp.sra.ebi.ac.uk/vol1/run/ERR125/ERR12539950/65bd1fe6-4832-2b3a-d1f1-0d938cce00fe.reads.fastq.gz
365	ERR12535500	2	Chile	05/07/2022	26/07/2022	B-281828b3	1	sp3env-v0.2.47	26/07/2022 16:05	26/07/2022 16:22	NA	ILLUMINA	COVID-ARTIC-V3	99.6	98	98	373523	BA.4.1	4.3.1	Omicron (BA.4-like)	0.3.19	22A	NA	True	PRJEB70597	Severe acute respiratory syndrome coronavirus 2	ftp.sra.ebi.ac.uk/vol1/run/ERR125/ERR12535500/7340ac17-14e0-410b-4736-9aae8649fec8.reads_1.fastq.gz;ftp.sra.ebi.ac.uk/vol1/run/ERR125/ERR12535500/7340ac17-14e0-410b-4736-9aae8649fec8.reads_2.fastq.gz
366	ERR12539736	6	United Kingdom	21/07/2022	22/07/2022	D-b1422aab	1	sp3env-v0.2.47	22/07/2022 11:37	22/07/2022 11:46	NA	OXFORD_NANOPORE	COVID-MIDNIGHT-1200	99.2	29	29	39184	BA.5.2	4.3.1	Omicron (BA.5-like)	0.3.19	22B	NA	True	PRJEB70597	Severe acute respiratory syndrome coronavirus 2	ftp.sra.ebi.ac.uk/vol1/run/ERR125/ERR12539736/e1f93b50-4d09-b858-d5c6-ef841ffca022.reads.fastq.gz
367	ERR12539157	6	United Kingdom	19/07/2022	19/07/2022	F-4c4ad812	1	sp3env-v0.2.47	19/07/2022 06:28	19/07/2022 06:37	NA	OXFORD_NANOPORE	COVID-MIDNIGHT-1200	99.3	29	29	28777	BA.4	4.3.1	Omicron (BA.4-like)	0.3.19	22A	NA	True	PRJEB70597	Severe acute respiratory syndrome coronavirus 2	ftp.sra.ebi.ac.uk/vol1/run/ERR125/ERR12539157/b2dd01ef-da0b-448b-ab48-a3702467fd6f.reads.fastq.gz
368	ERR12538235	7	Virginia, USA	17/06/2022	25/07/2022	D-e4945a43	1	sp3env-v0.2.47	25/07/2022 18:23	25/07/2022 19:17	NA	ILLUMINA	COVID-ARTIC-V4.1	98.6	99	99	422169	BA.2.12.1	4.3.1	Omicron (BA.2-like)	0.3.19	22C	NA	True	PRJEB70597	Severe acute respiratory syndrome coronavirus 2	ftp.sra.ebi.ac.uk/vol1/run/ERR125/ERR12538235/1dbfc5d4-f483-ed15-891c-81e27a1d5526.reads_1.fastq.gz;ftp.sra.ebi.ac.uk/vol1/run/ERR125/ERR12538235/1dbfc5d4-f483-ed15-891c-81e27a1d5526.reads_2.fastq.gz
369	ERR12535419	2	Chile	09/07/2022	18/07/2022	B-364640b7	1	sp3env-v0.2.47	18/07/2022 20:23	18/07/2022 21:46	NA	ILLUMINA	COVID-ARTIC-V3	98.8	98	98	707814	BA.4.1	4.3.1	Omicron (BA.4-like)	0.3.19	22A	NA	True	PRJEB70597	Severe acute respiratory syndrome coronavirus 2	ftp.sra.ebi.ac.uk/vol1/run/ERR125/ERR12535419/89155d21-f35e-48ae-98a3-2755ae5437ae.reads_1.fastq.gz;ftp.sra.ebi.ac.uk/vol1/run/ERR125/ERR12535419/89155d21-f35e-48ae-98a3-2755ae5437ae.reads_2.fastq.gz
370	ERR12538458	7	Virginia, USA	17/06/2022	25/07/2022	D-e4945a43	1	sp3env-v0.2.47	25/07/2022 18:23	25/07/2022 19:06	NA	ILLUMINA	COVID-ARTIC-V4.1	98.3	99	99	538409	BA.2.12.1	4.3.1	Omicron (BA.2-like)	0.3.19	22C	NA	True	PRJEB70597	Severe acute respiratory syndrome coronavirus 2	ftp.sra.ebi.ac.uk/vol1/run/ERR125/ERR12538458/0fcc308d-62bd-98d4-5d91-f96ac4e2f80b.reads_1.fastq.gz;ftp.sra.ebi.ac.uk/vol1/run/ERR125/ERR12538458/0fcc308d-62bd-98d4-5d91-f96ac4e2f80b.reads_2.fastq.gz
371	ERR12534041	1	Senegal	13/07/2022	23/07/2022	C-ac0874ba	1	sp3env-v0.2.47	23/07/2022 20:34	23/07/2022 21:03	NA	OXFORD_NANOPORE	COVID-MIDNIGHT-1200	93	29	28	20743	BA.5.1	4.3.1	Omicron (BA.5-like)	0.3.19	22B	NA	True	PRJEB70597	Severe acute respiratory syndrome coronavirus 2	ftp.sra.ebi.ac.uk/vol1/run/ERR125/ERR12534041/362ba20f-a77f-4263-e2ac-65269fb4ee2f.reads.fastq.gz
372	ERR12540366	6	United Kingdom	13/07/2022	13/07/2022	C-045fea91	1	sp3env-v0.2.47	13/07/2022 07:04	13/07/2022 07:17	NA	OXFORD_NANOPORE	COVID-MIDNIGHT-1200	81.8	29	28	5162	BA.5.1	4.3.1	Omicron (Unassigned)	0.3.19	22B	NA	True	PRJEB70597	Severe acute respiratory syndrome coronavirus 2	ftp.sra.ebi.ac.uk/vol1/run/ERR125/ERR12540366/e7ff51a7-ea57-6235-f8ba-ebdc859edee3.reads.fastq.gz
373	ERR12538046	5	Vietnam	27/04/2022	28/07/2022	E-ac157447	9	sp3env-v0.2.47	28/07/2022 08:14	28/07/2022 08:32	NA	ILLUMINA	COVID-ARTIC-V4.1	98.9	99	98	1323843	BA.2	4.3.1	Omicron (BA.2-like)	0.3.19	21L	NA	True	PRJEB70597	Severe acute respiratory syndrome coronavirus 2	ftp.sra.ebi.ac.uk/vol1/run/ERR125/ERR12538046/10b09029-6131-1e0b-2491-1b192e8a093f.reads_1.fastq.gz;ftp.sra.ebi.ac.uk/vol1/run/ERR125/ERR12538046/10b09029-6131-1e0b-2491-1b192e8a093f.reads_2.fastq.gz
374	ERR12537150	4	NSW, Australia	10/07/2022	25/07/2022	E-8df29832	1	NA	25/07/2022 12:20	26/07/2022 11:47	NA	ILLUMINA	COVID-MIDNIGHT-1200	92.1	29	28	1682466	BA.2.3	4.3.1	Omicron (BA.2-like)	0.3.19	21L	NA	True	PRJEB70597	Severe acute respiratory syndrome coronavirus 2	ftp.sra.ebi.ac.uk/vol1/run/ERR125/ERR12537150/5f0ab687-fefa-6599-6946-7d9c70588863.reads_1.fastq.gz;ftp.sra.ebi.ac.uk/vol1/run/ERR125/ERR12537150/5f0ab687-fefa-6599-6946-7d9c70588863.reads_2.fastq.gz
375	ERR12539345	6	United Kingdom	13/07/2022	13/07/2022	F-20e2abfc	1	sp3env-v0.2.47	13/07/2022 07:39	13/07/2022 07:49	NA	OXFORD_NANOPORE	COVID-MIDNIGHT-1200	99.3	29	29	29146	BA.4	4.3.1	Omicron (BA.4-like)	0.3.19	22A	NA	True	PRJEB70597	Severe acute respiratory syndrome coronavirus 2	ftp.sra.ebi.ac.uk/vol1/run/ERR125/ERR12539345/b6465afa-4735-53c0-72d0-083d17be68ed.reads.fastq.gz
376	ERR12537157	4	NSW, Australia	10/07/2022	25/07/2022	E-8df29832	1	sp3env-v0.2.47	25/07/2022 12:20	26/07/2022 11:47	NA	ILLUMINA	COVID-MIDNIGHT-1200	85.9	29	25	1397815	BA.5.2.1	4.3.1	Omicron (BA.5-like)	0.3.19	22B	NA	True	PRJEB70597	Severe acute respiratory syndrome coronavirus 2	ftp.sra.ebi.ac.uk/vol1/run/ERR125/ERR12537157/7980ea27-afa4-2acc-1e6b-6193e31e8b25.reads_1.fastq.gz;ftp.sra.ebi.ac.uk/vol1/run/ERR125/ERR12537157/7980ea27-afa4-2acc-1e6b-6193e31e8b25.reads_2.fastq.gz
377	ERR12535692	2	Chile	03/07/2022	26/07/2022	B-18b7161d	1	sp3env-v0.2.47	26/07/2022 12:35	26/07/2022 12:52	NA	ILLUMINA	COVID-ARTIC-V3	98.8	98	98	305423	BA.2	4.3.1	Omicron (BA.2-like)	0.3.19	21L	NA	True	PRJEB70597	Severe acute respiratory syndrome coronavirus 2	ftp.sra.ebi.ac.uk/vol1/run/ERR125/ERR12535692/847a6dd6-c094-76a7-4951-336573ee6e14.reads_1.fastq.gz;ftp.sra.ebi.ac.uk/vol1/run/ERR125/ERR12535692/847a6dd6-c094-76a7-4951-336573ee6e14.reads_2.fastq.gz
378	ERR12535819	2	Chile	18/06/2022	25/07/2022	A-c78b996f	1	sp3env-v0.2.47	25/07/2022 13:41	25/07/2022 15:43	NA	ILLUMINA	COVID-ARTIC-V3	91.9	98	92	242274	BA.2.9	4.3.1	Omicron (BA.2-like)	0.3.19	21L	NA	True	PRJEB70597	Severe acute respiratory syndrome coronavirus 2	ftp.sra.ebi.ac.uk/vol1/run/ERR125/ERR12535819/03c419cb-2227-bc41-51d2-22fb35e26c7e.reads_1.fastq.gz;ftp.sra.ebi.ac.uk/vol1/run/ERR125/ERR12535819/03c419cb-2227-bc41-51d2-22fb35e26c7e.reads_2.fastq.gz
379	ERR12534264	2	Chile	12/07/2022	26/07/2022	F-320d567a	1	sp3env-v0.2.47	26/07/2022 16:26	26/07/2022 16:42	NA	ILLUMINA	COVID-ARTIC-V3	81.2	98	87	132364	BA.4.1	4.3.1	Omicron (BA.2-like)	0.3.19	22A	NA	False	PRJEB70597	Severe acute respiratory syndrome coronavirus 2	ftp.sra.ebi.ac.uk/vol1/run/ERR125/ERR12534264/a5a2b9d9-861d-50c3-0803-1cb30447f23f.reads_1.fastq.gz;ftp.sra.ebi.ac.uk/vol1/run/ERR125/ERR12534264/a5a2b9d9-861d-50c3-0803-1cb30447f23f.reads_2.fastq.gz
380	ERR12534310	2	Chile	13/07/2022	26/07/2022	F-320d567a	1	sp3env-v0.2.47	26/07/2022 16:26	26/07/2022 16:40	NA	ILLUMINA	COVID-ARTIC-V3	99.6	98	98	230898	BA.5.2.1	4.3.1	Omicron (BA.5-like)	0.3.19	22B	NA	True	PRJEB70597	Severe acute respiratory syndrome coronavirus 2	ftp.sra.ebi.ac.uk/vol1/run/ERR125/ERR12534310/8fe34e48-aea8-8d3d-8ac0-603cc00e9088.reads_1.fastq.gz;ftp.sra.ebi.ac.uk/vol1/run/ERR125/ERR12534310/8fe34e48-aea8-8d3d-8ac0-603cc00e9088.reads_2.fastq.gz
381	ERR12538002	5	Vietnam	06/04/2022	28/07/2022	F-4434b981	16	sp3env-v0.2.47	28/07/2022 03:41	28/07/2022 03:56	NA	ILLUMINA	COVID-ARTIC-V3	96.4	98	95	847317	BA.2.3	4.3.1	Omicron (BA.2-like)	0.3.19	21L	NA	True	PRJEB70597	Severe acute respiratory syndrome coronavirus 2	ftp.sra.ebi.ac.uk/vol1/run/ERR125/ERR12538002/5b51eeb5-0707-a84b-c6d7-a845c615afa9.reads_1.fastq.gz;ftp.sra.ebi.ac.uk/vol1/run/ERR125/ERR12538002/5b51eeb5-0707-a84b-c6d7-a845c615afa9.reads_2.fastq.gz
382	ERR12537303	4	NSW, Australia	06/07/2022	25/07/2022	D-fe80d973	1	sp3env-v0.2.47	25/07/2022 11:52	25/07/2022 12:40	NA	ILLUMINA	COVID-MIDNIGHT-1200	91.8	29	27	2332376	BA.2	4.3.1	Omicron (BA.2-like)	0.3.19	21L	NA	True	PRJEB70597	Severe acute respiratory syndrome coronavirus 2	ftp.sra.ebi.ac.uk/vol1/run/ERR125/ERR12537303/a65b2fca-6dc9-cbc2-f697-13d8fc2167f4.reads_1.fastq.gz;ftp.sra.ebi.ac.uk/vol1/run/ERR125/ERR12537303/a65b2fca-6dc9-cbc2-f697-13d8fc2167f4.reads_2.fastq.gz
383	ERR12538919	7	Virginia, USA	16/06/2022	18/07/2022	B-b3848a5b	1	sp3env-v0.2.47	18/07/2022 02:18	19/07/2022 09:54	NA	OXFORD_NANOPORE	COVID-ARTIC-V4.1	91	99	95	37440	BA.2.12.1	4.3.1	Omicron (BA.2-like)	0.3.19	22C	NA	True	PRJEB70597	Severe acute respiratory syndrome coronavirus 2	ftp.sra.ebi.ac.uk/vol1/run/ERR125/ERR12538919/e5eab5cc-f842-1dec-b429-4747ade18516.reads.fastq.gz
384	ERR12539868	6	United Kingdom	26/07/2022	26/07/2022	D-8cb3e642	1	sp3env-v0.2.47	26/07/2022 07:09	26/07/2022 07:20	NA	OXFORD_NANOPORE	COVID-MIDNIGHT-1200	99.2	29	29	31497	BA.5.1	4.3.1	Omicron (BA.5-like)	0.3.19	22B	NA	True	PRJEB70597	Severe acute respiratory syndrome coronavirus 2	ftp.sra.ebi.ac.uk/vol1/run/ERR125/ERR12539868/ddda1271-d178-bdc9-d57b-c8a0fd920ee5.reads.fastq.gz
385	ERR12534171	2	Chile	09/03/2021	25/07/2022	F-50063e92	1	sp3env-v0.2.47	25/07/2022 16:55	25/07/2022 17:13	POSITIVE	ILLUMINA	COVID-ARTIC-V3	98.4	98	97	340319	B.1.429	4.3.1	Epsilon (B.1.429-like)	0.3.19	21C	NA	True	PRJEB70597	Severe acute respiratory syndrome coronavirus 2	ftp.sra.ebi.ac.uk/vol1/run/ERR125/ERR12534171/d2e1bbaf-dae8-1d3e-68e1-4a26177a1538.reads_1.fastq.gz;ftp.sra.ebi.ac.uk/vol1/run/ERR125/ERR12534171/d2e1bbaf-dae8-1d3e-68e1-4a26177a1538.reads_2.fastq.gz
386	ERR12537504	4	NSW, Australia	15/07/2022	25/07/2022	C-8ae49230	1	sp3env-v0.2.47	25/07/2022 12:44	26/07/2022 14:26	NA	ILLUMINA	COVID-MIDNIGHT-1200	92.9	29	28	1862850	BA.5.2.1	4.3.1	Omicron (BA.5-like)	0.3.19	22B	NA	True	PRJEB70597	Severe acute respiratory syndrome coronavirus 2	ftp.sra.ebi.ac.uk/vol1/run/ERR125/ERR12537504/314143e6-b4a6-e991-83a8-58f49974227a.reads_1.fastq.gz;ftp.sra.ebi.ac.uk/vol1/run/ERR125/ERR12537504/314143e6-b4a6-e991-83a8-58f49974227a.reads_2.fastq.gz
387	ERR12535200	2	Chile	06/07/2022	18/07/2022	B-364640b7	1	sp3env-v0.2.47	18/07/2022 20:28	18/07/2022 21:40	NA	ILLUMINA	COVID-ARTIC-V3	99.5	98	98	822126	BA.4.1	4.3.1	Omicron (BA.4-like)	0.3.19	22A	NA	True	PRJEB70597	Severe acute respiratory syndrome coronavirus 2	ftp.sra.ebi.ac.uk/vol1/run/ERR125/ERR12535200/0cf95add-e33b-3641-80fa-bcdac8a7809a.reads_1.fastq.gz;ftp.sra.ebi.ac.uk/vol1/run/ERR125/ERR12535200/0cf95add-e33b-3641-80fa-bcdac8a7809a.reads_2.fastq.gz
388	ERR12535928	3	South Africa	18/06/2022	25/07/2022	E-2bf20932	1	sp3env-v0.2.47	25/07/2022 10:22	25/07/2022 13:01	NA	ILLUMINA	COVID-ARTIC-V4.1	99.6	99	99	4182370	BA.5.3	4.3.1	Omicron (BA.5-like)	0.3.19	22B	NA	True	PRJEB70597	Severe acute respiratory syndrome coronavirus 2	ftp.sra.ebi.ac.uk/vol1/run/ERR125/ERR12535928/19e588ec-9a49-8aa4-5e5e-56a0510fa9be.reads_1.fastq.gz;ftp.sra.ebi.ac.uk/vol1/run/ERR125/ERR12535928/19e588ec-9a49-8aa4-5e5e-56a0510fa9be.reads_2.fastq.gz
389	ERR12538882	7	Virginia, USA	13/06/2022	18/07/2022	B-b3848a5b	1	sp3env-v0.2.47	18/07/2022 02:18	19/07/2022 09:58	NA	OXFORD_NANOPORE	COVID-ARTIC-V4.1	93.1	99	97	30783	BA.4.1	4.3.1	Omicron (BA.4-like)	0.3.19	22A	NA	True	PRJEB70597	Severe acute respiratory syndrome coronavirus 2	ftp.sra.ebi.ac.uk/vol1/run/ERR125/ERR12538882/18ca70e1-6137-1db4-c31c-a6f86b5c2ce6.reads.fastq.gz
390	ERR12537794	4	NSW, Australia	11/07/2022	25/07/2022	B-cbc7b4d5	1	sp3env-v0.2.47	25/07/2022 12:02	25/07/2022 12:51	NA	ILLUMINA	COVID-MIDNIGHT-1200	92.3	29	28	1892761	BA.5.2.1	4.3.1	Omicron (BA.5-like)	0.3.19	22B	NA	True	PRJEB70597	Severe acute respiratory syndrome coronavirus 2	ftp.sra.ebi.ac.uk/vol1/run/ERR125/ERR12537794/d63ce8b9-3377-be3b-a7aa-98cf900dc8b1.reads_1.fastq.gz;ftp.sra.ebi.ac.uk/vol1/run/ERR125/ERR12537794/d63ce8b9-3377-be3b-a7aa-98cf900dc8b1.reads_2.fastq.gz
391	ERR12534069	1	Senegal	20/07/2022	23/07/2022	C-ac0874ba	4	sp3env-v0.2.47	23/07/2022 20:34	23/07/2022 21:01	NA	OXFORD_NANOPORE	COVID-MIDNIGHT-1200	90.6	29	28	20818	BA.5.2.1	4.3.1	Omicron (BA.5-like)	0.3.19	22B	NA	False	PRJEB70597	Severe acute respiratory syndrome coronavirus 2	ftp.sra.ebi.ac.uk/vol1/run/ERR125/ERR12534069/a5eca8b9-a299-17ca-efdf-e1cd9cf8d0bc.reads.fastq.gz
392	ERR12539820	6	United Kingdom	16/07/2022	16/07/2022	D-7553295c	1	sp3env-v0.2.47	16/07/2022 09:00	16/07/2022 09:09	NA	OXFORD_NANOPORE	COVID-MIDNIGHT-1200	99.3	29	29	33325	BE.1	4.3.1	Omicron (BA.5-like)	0.3.19	22B	NA	True	PRJEB70597	Severe acute respiratory syndrome coronavirus 2	ftp.sra.ebi.ac.uk/vol1/run/ERR125/ERR12539820/05e49192-74ab-b68f-1573-441a07363dcf.reads.fastq.gz
393	ERR12539790	6	United Kingdom	16/07/2022	16/07/2022	D-7553295c	1	sp3env-v0.2.47	16/07/2022 09:00	16/07/2022 09:11	NA	OXFORD_NANOPORE	COVID-MIDNIGHT-1200	99.3	29	29	22294	BA.5.2	4.3.1	Omicron (BA.5-like)	0.3.19	22B	NA	True	PRJEB70597	Severe acute respiratory syndrome coronavirus 2	ftp.sra.ebi.ac.uk/vol1/run/ERR125/ERR12539790/5040ca72-06f8-69c0-c57f-5029261f55a9.reads.fastq.gz
394	ERR12539826	6	United Kingdom	20/07/2022	20/07/2022	D-749b228e	1	NA	20/07/2022 06:52	20/07/2022 07:01	NA	OXFORD_NANOPORE	NA	NA	NA	NA	NA	NA	NA	NA	NA	NA	NA	NA	PRJEB70597	Severe acute respiratory syndrome coronavirus 2	ftp.sra.ebi.ac.uk/vol1/run/ERR125/ERR12539826/36f45248-8416-3062-0b29-a0fe1cc10b84.reads.fastq.gz
395	ERR12535535	2	Chile	08/07/2022	26/07/2022	B-281828b3	1	sp3env-v0.2.47	26/07/2022 16:05	26/07/2022 16:18	NA	ILLUMINA	COVID-ARTIC-V3	99.6	98	98	311125	BA.2	4.3.1	Omicron (BA.2-like)	0.3.19	21L	NA	True	PRJEB70597	Severe acute respiratory syndrome coronavirus 2	ftp.sra.ebi.ac.uk/vol1/run/ERR125/ERR12535535/ef0e9ce1-6e30-6c62-4c60-c945895a1b68.reads_1.fastq.gz;ftp.sra.ebi.ac.uk/vol1/run/ERR125/ERR12535535/ef0e9ce1-6e30-6c62-4c60-c945895a1b68.reads_2.fastq.gz
396	ERR12539617	6	United Kingdom	21/07/2022	22/07/2022	D-b1422aab	1	sp3env-v0.2.47	22/07/2022 11:37	22/07/2022 11:44	NA	OXFORD_NANOPORE	COVID-MIDNIGHT-1200	98.7	29	29	10040	BE.1.1	4.3.1	Omicron (BA.5-like)	0.3.19	22B	NA	True	PRJEB70597	Severe acute respiratory syndrome coronavirus 2	ftp.sra.ebi.ac.uk/vol1/run/ERR125/ERR12539617/d1a067f2-24e6-85e3-0e7a-515d6fed6ac4.reads.fastq.gz
397	ERR12537732	4	NSW, Australia	19/03/2020	25/07/2022	B-cbc7b4d5	1	sp3env-v0.2.47	25/07/2022 12:05	25/07/2022 12:53	POSITIVE	ILLUMINA	COVID-MIDNIGHT-1200	99.4	29	29	2176061	A.2.2	4.3.1	NA	0.3.19	19B	NA	True	PRJEB70597	Severe acute respiratory syndrome coronavirus 2	ftp.sra.ebi.ac.uk/vol1/run/ERR125/ERR12537732/b51637ad-2b0b-3e08-0bbd-adaf967c8424.reads_1.fastq.gz;ftp.sra.ebi.ac.uk/vol1/run/ERR125/ERR12537732/b51637ad-2b0b-3e08-0bbd-adaf967c8424.reads_2.fastq.gz
398	ERR12534215	2	Chile	01/07/2022	25/07/2022	F-50063e92	1	sp3env-v0.2.47	25/07/2022 16:25	25/07/2022 17:08	NA	ILLUMINA	COVID-ARTIC-V3	96.8	98	97	338442	BA.4.1	4.3.1	Omicron (BA.4-like)	0.3.19	22A	NA	True	PRJEB70597	Severe acute respiratory syndrome coronavirus 2	ftp.sra.ebi.ac.uk/vol1/run/ERR125/ERR12534215/d72efb4b-d94b-af86-35e9-b54416a617f2.reads_1.fastq.gz;ftp.sra.ebi.ac.uk/vol1/run/ERR125/ERR12534215/d72efb4b-d94b-af86-35e9-b54416a617f2.reads_2.fastq.gz
399	ERR12539726	6	United Kingdom	21/07/2022	22/07/2022	D-b1422aab	1	sp3env-v0.2.47	22/07/2022 11:37	22/07/2022 11:46	NA	OXFORD_NANOPORE	COVID-MIDNIGHT-1200	99.3	29	29	16310	BA.5.2.1	4.3.1	Omicron (BA.5-like)	0.3.19	22B	NA	True	PRJEB70597	Severe acute respiratory syndrome coronavirus 2	ftp.sra.ebi.ac.uk/vol1/run/ERR125/ERR12539726/8dbe2017-f8f0-4b3f-8900-9c71e3915110.reads.fastq.gz
400	ERR12538666	7	Virginia, USA	09/06/2022	25/07/2022	D-e4945a43	1	sp3env-v0.2.47	25/07/2022 18:23	25/07/2022 19:02	NA	ILLUMINA	COVID-ARTIC-V4.1	97.8	99	97	403724	BA.2.12.1	4.3.1	Omicron (BA.2-like)	0.3.19	22C	NA	True	PRJEB70597	Severe acute respiratory syndrome coronavirus 2	ftp.sra.ebi.ac.uk/vol1/run/ERR125/ERR12538666/2a0aa7dc-4f33-f614-817d-61b414624bde.reads_1.fastq.gz;ftp.sra.ebi.ac.uk/vol1/run/ERR125/ERR12538666/2a0aa7dc-4f33-f614-817d-61b414624bde.reads_2.fastq.gz
401	ERR12539972	6	United Kingdom	25/07/2022	25/07/2022	D-62015c57	1	sp3env-v0.2.47	25/07/2022 10:24	25/07/2022 10:37	NA	OXFORD_NANOPORE	COVID-MIDNIGHT-1200	98.2	29	29	12771	BA.5.2	4.3.1	Omicron (BA.5-like)	0.3.19	22B	NA	True	PRJEB70597	Severe acute respiratory syndrome coronavirus 2	ftp.sra.ebi.ac.uk/vol1/run/ERR125/ERR12539972/2b3a5587-0311-c0df-c7b7-ff05723b4f18.reads.fastq.gz
402	ERR12534184	2	Chile	04/07/2022	25/07/2022	F-50063e92	1	sp3env-v0.2.47	25/07/2022 16:46	25/07/2022 17:13	NA	ILLUMINA	COVID-ARTIC-V3	94.3	98	93	209464	BF.1	4.3.1	Omicron (Unassigned)	0.3.19	22B	NA	True	PRJEB70597	Severe acute respiratory syndrome coronavirus 2	ftp.sra.ebi.ac.uk/vol1/run/ERR125/ERR12534184/ee98be03-8d42-07ca-8711-30c755545685.reads_1.fastq.gz;ftp.sra.ebi.ac.uk/vol1/run/ERR125/ERR12534184/ee98be03-8d42-07ca-8711-30c755545685.reads_2.fastq.gz
403	ERR12538973	6	United Kingdom	15/07/2022	15/07/2022	F-d4bc6631	1	sp3env-v0.2.47	15/07/2022 06:45	18/07/2022 14:40	NA	OXFORD_NANOPORE	COVID-MIDNIGHT-1200	99.3	29	29	17798	BF.10	4.3.1	Omicron (BA.5-like)	0.3.19	22B	NA	True	PRJEB70597	Severe acute respiratory syndrome coronavirus 2	ftp.sra.ebi.ac.uk/vol1/run/ERR125/ERR12538973/3d798056-71a8-7e42-4103-e7d82a414d45.reads.fastq.gz
404	ERR12535603	2	Chile	04/07/2022	26/07/2022	B-18b7161d	1	sp3env-v0.2.47	26/07/2022 12:31	26/07/2022 12:48	NA	ILLUMINA	COVID-ARTIC-V3	98.7	98	98	348389	BA.5.1	4.3.1	Omicron (BA.5-like)	0.3.19	22B	NA	True	PRJEB70597	Severe acute respiratory syndrome coronavirus 2	ftp.sra.ebi.ac.uk/vol1/run/ERR125/ERR12535603/d80186fc-5c7b-d0f1-95d9-0870de2aea5d.reads_1.fastq.gz;ftp.sra.ebi.ac.uk/vol1/run/ERR125/ERR12535603/d80186fc-5c7b-d0f1-95d9-0870de2aea5d.reads_2.fastq.gz
405	ERR12539632	6	United Kingdom	26/07/2022	26/07/2022	D-8cb3e642	1	sp3env-v0.2.47	26/07/2022 07:09	26/07/2022 07:22	NA	OXFORD_NANOPORE	COVID-MIDNIGHT-1200	92.3	29	28	18531	BA.5.2.20	4.3.1	Omicron (BA.5-like)	0.3.19	22B	NA	True	PRJEB70597	Severe acute respiratory syndrome coronavirus 2	ftp.sra.ebi.ac.uk/vol1/run/ERR125/ERR12539632/6970191d-dbad-348f-b9ad-0d3b7b0e3576.reads.fastq.gz
406	ERR12539519	6	United Kingdom	21/07/2022	21/07/2022	D-bf17b1ff	1	sp3env-v0.2.47	21/07/2022 06:45	21/07/2022 06:54	NA	OXFORD_NANOPORE	COVID-MIDNIGHT-1200	97.3	29	29	18468	BA.5.1.22	4.3.1	Omicron (BA.5-like)	0.3.19	22B	NA	True	PRJEB70597	Severe acute respiratory syndrome coronavirus 2	ftp.sra.ebi.ac.uk/vol1/run/ERR125/ERR12539519/cf007800-5e3a-5551-8d75-e88d485af9b4.reads.fastq.gz
407	ERR12534153	2	Chile	21/07/2022	28/07/2022	F-08d2ed49	1	sp3env-v0.2.47	28/07/2022 14:06	28/07/2022 14:58	NA	ILLUMINA	COVID-ARTIC-V3	93.2	98	94	249585	BA.4.6.5	4.3.1	Omicron (BA.2-like)	0.3.19	22A	NA	True	PRJEB70597	Severe acute respiratory syndrome coronavirus 2	ftp.sra.ebi.ac.uk/vol1/run/ERR125/ERR12534153/8495479f-77fb-251f-1e8b-bf53e930c5fc.reads_1.fastq.gz;ftp.sra.ebi.ac.uk/vol1/run/ERR125/ERR12534153/8495479f-77fb-251f-1e8b-bf53e930c5fc.reads_2.fastq.gz
408	ERR12535958	3	South Africa	08/06/2022	25/07/2022	E-2bf20932	1	sp3env-v0.2.47	25/07/2022 09:54	25/07/2022 12:59	NA	ILLUMINA	COVID-ARTIC-V4.1	98.8	99	98	4436589	BA.5.3.1	4.3.1	Omicron (BA.5-like)	0.3.19	22B	NA	True	PRJEB70597	Severe acute respiratory syndrome coronavirus 2	ftp.sra.ebi.ac.uk/vol1/run/ERR125/ERR12535958/ed2735af-d0f3-6f87-0bd8-31765ea2b4d6.reads_1.fastq.gz;ftp.sra.ebi.ac.uk/vol1/run/ERR125/ERR12535958/ed2735af-d0f3-6f87-0bd8-31765ea2b4d6.reads_2.fastq.gz
409	ERR12537365	4	NSW, Australia	13/07/2022	25/07/2022	C-8ae49230	1	sp3env-v0.2.47	25/07/2022 12:48	26/07/2022 14:33	NA	ILLUMINA	COVID-MIDNIGHT-1200	89.8	29	27	1542277	BA.2	4.3.1	Omicron (BA.2-like)	0.3.19	21L	NA	True	PRJEB70597	Severe acute respiratory syndrome coronavirus 2	ftp.sra.ebi.ac.uk/vol1/run/ERR125/ERR12537365/c4fcd766-4c50-5f8e-8a7e-f45dfab2239e.reads_1.fastq.gz;ftp.sra.ebi.ac.uk/vol1/run/ERR125/ERR12537365/c4fcd766-4c50-5f8e-8a7e-f45dfab2239e.reads_2.fastq.gz
410	ERR12537299	4	NSW, Australia	06/07/2022	25/07/2022	D-fe80d973	1	sp3env-v0.2.47	25/07/2022 11:52	25/07/2022 12:40	NA	ILLUMINA	COVID-MIDNIGHT-1200	89	29	27	1797603	BA.5.2	4.3.1	Omicron (BA.5-like)	0.3.19	22B	NA	True	PRJEB70597	Severe acute respiratory syndrome coronavirus 2	ftp.sra.ebi.ac.uk/vol1/run/ERR125/ERR12537299/f17a8956-626c-369c-e3e8-5cacc26e2450.reads_1.fastq.gz;ftp.sra.ebi.ac.uk/vol1/run/ERR125/ERR12537299/f17a8956-626c-369c-e3e8-5cacc26e2450.reads_2.fastq.gz
411	ERR12535272	2	Chile	10/07/2022	18/07/2022	B-364640b7	1	sp3env-v0.2.47	18/07/2022 20:26	18/07/2022 21:49	NA	ILLUMINA	COVID-ARTIC-V3	98.1	98	98	832454	BA.5.1.15	4.3.1	Omicron (BA.5-like)	0.3.19	22B	NA	True	PRJEB70597	Severe acute respiratory syndrome coronavirus 2	ftp.sra.ebi.ac.uk/vol1/run/ERR125/ERR12535272/91b38d3f-2389-a9bd-5945-a072f5c11b78.reads_1.fastq.gz;ftp.sra.ebi.ac.uk/vol1/run/ERR125/ERR12535272/91b38d3f-2389-a9bd-5945-a072f5c11b78.reads_2.fastq.gz
412	ERR12534428	2	Chile	04/07/2022	26/07/2022	E-5a67f475	1	sp3env-v0.2.47	26/07/2022 14:22	26/07/2022 14:59	NA	ILLUMINA	COVID-ARTIC-V3	96.6	98	97	136797	BA.2.12.1	4.3.1	Omicron (BA.2-like)	0.3.19	22C	NA	True	PRJEB70597	Severe acute respiratory syndrome coronavirus 2	ftp.sra.ebi.ac.uk/vol1/run/ERR125/ERR12534428/b5a8c8d2-92cc-466c-4149-41c0cbb696a5.reads_1.fastq.gz;ftp.sra.ebi.ac.uk/vol1/run/ERR125/ERR12534428/b5a8c8d2-92cc-466c-4149-41c0cbb696a5.reads_2.fastq.gz
413	ERR12537560	4	NSW, Australia	02/07/2022	25/07/2022	B-f25dc576	1	sp3env-v0.2.47	25/07/2022 09:58	25/07/2022 11:04	NA	ILLUMINA	COVID-MIDNIGHT-1200	92.5	29	28	2170383	BA.2	4.3.1	Omicron (BA.2-like)	0.3.19	21L	NA	True	PRJEB70597	Severe acute respiratory syndrome coronavirus 2	ftp.sra.ebi.ac.uk/vol1/run/ERR125/ERR12537560/dcfdd325-1044-ed0e-312d-b9b6984e1d66.reads_1.fastq.gz;ftp.sra.ebi.ac.uk/vol1/run/ERR125/ERR12537560/dcfdd325-1044-ed0e-312d-b9b6984e1d66.reads_2.fastq.gz
414	ERR12539320	6	United Kingdom	13/07/2022	13/07/2022	F-20e2abfc	1	sp3env-v0.2.47	13/07/2022 07:39	13/07/2022 07:52	NA	OXFORD_NANOPORE	COVID-MIDNIGHT-1200	96.4	29	29	18472	BA.5.1.22	4.3.1	Omicron (BA.5-like)	0.3.19	22B	NA	True	PRJEB70597	Severe acute respiratory syndrome coronavirus 2	ftp.sra.ebi.ac.uk/vol1/run/ERR125/ERR12539320/51229944-f1fb-fd69-38d2-0331c301108a.reads.fastq.gz
415	ERR12538895	7	Virginia, USA	13/06/2022	18/07/2022	B-b3848a5b	1	sp3env-v0.2.47	18/07/2022 02:18	19/07/2022 09:56	NA	OXFORD_NANOPORE	COVID-ARTIC-V4.1	98.6	99	99	53513	BA.2	4.3.1	Omicron (BA.2-like)	0.3.19	21L	NA	True	PRJEB70597	Severe acute respiratory syndrome coronavirus 2	ftp.sra.ebi.ac.uk/vol1/run/ERR125/ERR12538895/9afffa29-82ef-1d76-20c6-335024c6b536.reads.fastq.gz
416	ERR12538421	7	Virginia, USA	13/06/2022	25/07/2022	D-e4945a43	1	sp3env-v0.2.47	25/07/2022 18:23	25/07/2022 19:08	NA	ILLUMINA	COVID-ARTIC-V4.1	99.4	99	99	317075	BA.5.5	4.3.1	Omicron (BA.5-like)	0.3.19	22B	NA	True	PRJEB70597	Severe acute respiratory syndrome coronavirus 2	ftp.sra.ebi.ac.uk/vol1/run/ERR125/ERR12538421/d573f63f-0a74-c605-8f1a-355111aaaac5.reads_1.fastq.gz;ftp.sra.ebi.ac.uk/vol1/run/ERR125/ERR12538421/d573f63f-0a74-c605-8f1a-355111aaaac5.reads_2.fastq.gz
417	ERR12538090	5	Vietnam	15/05/2022	03/08/2022	B-4e811695	1	NA	NA	NA	NA	ILLUMINA	NA	NA	NA	NA	NA	NA	NA	NA	NA	NA	NA	NA	PRJEB70597	Severe acute respiratory syndrome coronavirus 2	ftp.sra.ebi.ac.uk/vol1/run/ERR125/ERR12538090/dc3c757d-93da-9c57-18db-5e0389e30353.reads_1.fastq.gz;ftp.sra.ebi.ac.uk/vol1/run/ERR125/ERR12538090/dc3c757d-93da-9c57-18db-5e0389e30353.reads_2.fastq.gz
418	ERR12538265	7	Virginia, USA	18/06/2022	25/07/2022	D-e4945a43	1	sp3env-v0.2.47	25/07/2022 18:23	25/07/2022 19:15	NA	ILLUMINA	COVID-ARTIC-V4.1	99.6	99	99	354219	BA.5.5	4.3.1	Omicron (BA.5-like)	0.3.19	22B	NA	True	PRJEB70597	Severe acute respiratory syndrome coronavirus 2	ftp.sra.ebi.ac.uk/vol1/run/ERR125/ERR12538265/9bfce6fe-4214-e618-6609-ee745b3f5d03.reads_1.fastq.gz;ftp.sra.ebi.ac.uk/vol1/run/ERR125/ERR12538265/9bfce6fe-4214-e618-6609-ee745b3f5d03.reads_2.fastq.gz
419	ERR12538714	7	Virginia, USA	08/06/2022	25/07/2022	D-e4945a43	1	sp3env-v0.2.47	25/07/2022 18:23	25/07/2022 19:13	NA	ILLUMINA	COVID-ARTIC-V4.1	96.6	99	98	370944	BA.2.12.1	4.3.1	Omicron (BA.2-like)	0.3.19	22C	NA	True	PRJEB70597	Severe acute respiratory syndrome coronavirus 2	ftp.sra.ebi.ac.uk/vol1/run/ERR125/ERR12538714/2d159414-c24b-2813-f55d-bdcb46c07cd5.reads_1.fastq.gz;ftp.sra.ebi.ac.uk/vol1/run/ERR125/ERR12538714/2d159414-c24b-2813-f55d-bdcb46c07cd5.reads_2.fastq.gz
420	ERR12533997	1	Senegal	18/07/2022	23/07/2022	C-ac0874ba	3	sp3env-v0.2.47	23/07/2022 20:34	23/07/2022 21:05	NA	OXFORD_NANOPORE	COVID-MIDNIGHT-1200	88.9	29	27	25507	BA.4.1.1	4.3.1	Omicron (BA.4-like)	0.3.19	22A	NA	True	PRJEB70597	Severe acute respiratory syndrome coronavirus 2	ftp.sra.ebi.ac.uk/vol1/run/ERR125/ERR12533997/c37ff2c6-97db-3a0b-8e49-5aa3804066d6.reads.fastq.gz
421	ERR12535167	2	Chile	10/07/2022	18/07/2022	B-364640b7	1	sp3env-v0.2.47	18/07/2022 20:30	18/07/2022 21:44	NA	ILLUMINA	COVID-ARTIC-V3	91.4	98	96	611419	BA.2	4.3.1	Omicron (BA.2-like)	0.3.19	21L	NA	True	PRJEB70597	Severe acute respiratory syndrome coronavirus 2	ftp.sra.ebi.ac.uk/vol1/run/ERR125/ERR12535167/803ba7f9-3029-f66d-3b8d-3eca68082a0c.reads_1.fastq.gz;ftp.sra.ebi.ac.uk/vol1/run/ERR125/ERR12535167/803ba7f9-3029-f66d-3b8d-3eca68082a0c.reads_2.fastq.gz
422	ERR12536666	3	South Africa	06/06/2022	25/07/2022	E-2bf20932	1	sp3env-v0.2.47	25/07/2022 09:06	25/07/2022 12:55	NA	ILLUMINA	COVID-ARTIC-V4.1	99.6	99	99	3726540	BA.5.3	4.3.1	Omicron (BA.5-like)	0.3.19	22B	NA	True	PRJEB70597	Severe acute respiratory syndrome coronavirus 2	ftp.sra.ebi.ac.uk/vol1/run/ERR125/ERR12536666/58e05c2b-52f7-672b-7783-dd14cd8eb2c5.reads_1.fastq.gz;ftp.sra.ebi.ac.uk/vol1/run/ERR125/ERR12536666/58e05c2b-52f7-672b-7783-dd14cd8eb2c5.reads_2.fastq.gz
423	ERR12540273	6	United Kingdom	20/07/2022	20/07/2022	C-67230f3a	1	sp3env-v0.2.47	20/07/2022 06:56	20/07/2022 07:10	NA	OXFORD_NANOPORE	COVID-MIDNIGHT-1200	99.3	29	29	21054	BA.5.1	4.3.1	Omicron (BA.5-like)	0.3.19	22B	NA	True	PRJEB70597	Severe acute respiratory syndrome coronavirus 2	ftp.sra.ebi.ac.uk/vol1/run/ERR125/ERR12540273/b58b6c14-592f-c0a7-5933-f16cff794b4e.reads.fastq.gz
424	ERR12540012	6	United Kingdom	20/07/2022	20/07/2022	C-67230f3a	1	sp3env-v0.2.47	20/07/2022 06:56	20/07/2022 07:10	NA	OXFORD_NANOPORE	COVID-MIDNIGHT-1200	99.3	29	29	21787	BA.4.1	4.3.1	Omicron (BA.4-like)	0.3.19	22A	NA	True	PRJEB70597	Severe acute respiratory syndrome coronavirus 2	ftp.sra.ebi.ac.uk/vol1/run/ERR125/ERR12540012/93c211a0-935d-bb9b-c4d0-f4a5efdf85a7.reads.fastq.gz
425	ERR12538987	6	United Kingdom	15/07/2022	15/07/2022	F-b0b90926	1	sp3env-v0.2.47	15/07/2022 07:05	18/07/2022 14:34	NA	OXFORD_NANOPORE	COVID-MIDNIGHT-1200	99.3	29	29	39176	BA.5	4.3.1	Omicron (BA.5-like)	0.3.19	22B	NA	True	PRJEB70597	Severe acute respiratory syndrome coronavirus 2	ftp.sra.ebi.ac.uk/vol1/run/ERR125/ERR12538987/5da45972-8490-de5d-9fbe-11322bce3d07.reads.fastq.gz
426	ERR12536843	4	NSW, Australia	14/07/2022	25/07/2022	E-b2d36233	1	sp3env-v0.2.47	25/07/2022 13:04	25/07/2022 13:32	NA	ILLUMINA	COVID-MIDNIGHT-1200	90.4	29	26	1854280	BA.5.1.3	4.3.1	Omicron (BA.5-like)	0.3.19	22B	NA	True	PRJEB70597	Severe acute respiratory syndrome coronavirus 2	ftp.sra.ebi.ac.uk/vol1/run/ERR125/ERR12536843/176b8b1e-4e0a-df5b-f41b-86040be51b7e.reads_1.fastq.gz;ftp.sra.ebi.ac.uk/vol1/run/ERR125/ERR12536843/176b8b1e-4e0a-df5b-f41b-86040be51b7e.reads_2.fastq.gz
427	ERR12533950	1	Senegal	18/07/2022	23/07/2022	C-ac0874ba	2	sp3env-v0.2.47	23/07/2022 20:32	23/07/2022 20:58	NA	OXFORD_NANOPORE	COVID-MIDNIGHT-1200	86.4	29	26	31084	BA.2.36	4.3.1	Omicron (BA.2-like)	0.3.19	21L	NA	True	PRJEB70597	Severe acute respiratory syndrome coronavirus 2	ftp.sra.ebi.ac.uk/vol1/run/ERR125/ERR12533950/b4a6daae-69d0-3b76-339b-035a13ccc58c.reads.fastq.gz
428	ERR12539150	6	United Kingdom	19/07/2022	19/07/2022	F-4c4ad812	1	sp3env-v0.2.47	19/07/2022 06:28	19/07/2022 06:37	NA	OXFORD_NANOPORE	COVID-MIDNIGHT-1200	99.3	29	29	28873	BA.4	4.3.1	Omicron (BA.4-like)	0.3.19	22A	NA	True	PRJEB70597	Severe acute respiratory syndrome coronavirus 2	ftp.sra.ebi.ac.uk/vol1/run/ERR125/ERR12539150/35b85305-e7c7-825d-d66f-8e1b6b89c71f.reads.fastq.gz
429	ERR12535698	2	Chile	03/07/2022	26/07/2022	B-18b7161d	1	sp3env-v0.2.47	26/07/2022 12:33	26/07/2022 12:52	NA	ILLUMINA	COVID-ARTIC-V3	97.9	98	98	166643	BF.31	4.3.1	Omicron (BA.5-like)	0.3.19	22B	NA	True	PRJEB70597	Severe acute respiratory syndrome coronavirus 2	ftp.sra.ebi.ac.uk/vol1/run/ERR125/ERR12535698/5ed09639-8bb6-9f85-4b55-d0c4379117ac.reads_1.fastq.gz;ftp.sra.ebi.ac.uk/vol1/run/ERR125/ERR12535698/5ed09639-8bb6-9f85-4b55-d0c4379117ac.reads_2.fastq.gz
430	ERR12540316	6	United Kingdom	13/07/2022	13/07/2022	C-045fea91	1	sp3env-v0.2.47	13/07/2022 07:04	13/07/2022 07:14	POSITIVE	OXFORD_NANOPORE	COVID-MIDNIGHT-1200	99.4	29	29	12565	A	4.3.1	NA	0.3.19	19B	NA	True	PRJEB70597	Severe acute respiratory syndrome coronavirus 2	ftp.sra.ebi.ac.uk/vol1/run/ERR125/ERR12540316/7f638d0e-2321-dec0-66a1-70a85d3199a4.reads.fastq.gz
431	ERR12539169	6	United Kingdom	19/07/2022	19/07/2022	F-4c4ad812	1	sp3env-v0.2.47	19/07/2022 06:28	19/07/2022 06:39	NA	OXFORD_NANOPORE	COVID-MIDNIGHT-1200	97.6	29	29	10518	BA.5.2.1	4.3.1	Omicron (BA.5-like)	0.3.19	22B	NA	True	PRJEB70597	Severe acute respiratory syndrome coronavirus 2	ftp.sra.ebi.ac.uk/vol1/run/ERR125/ERR12539169/f6e03c2f-ef9a-b172-1bcb-97a1ed3e1a93.reads.fastq.gz
432	ERR12535171	2	Chile	08/07/2022	18/07/2022	B-364640b7	1	sp3env-v0.2.47	18/07/2022 20:30	18/07/2022 21:44	NA	ILLUMINA	COVID-ARTIC-V3	97.2	98	96	708165	BA.5.2.1	4.3.1	Omicron (BA.5-like)	0.3.19	22B	NA	True	PRJEB70597	Severe acute respiratory syndrome coronavirus 2	ftp.sra.ebi.ac.uk/vol1/run/ERR125/ERR12535171/5097af93-b048-7950-6d21-031cc60b78ad.reads_1.fastq.gz;ftp.sra.ebi.ac.uk/vol1/run/ERR125/ERR12535171/5097af93-b048-7950-6d21-031cc60b78ad.reads_2.fastq.gz
433	ERR12540613	6	United Kingdom	21/07/2022	22/07/2022	C-03a9d99a	1	sp3env-v0.2.47	22/07/2022 12:58	22/07/2022 13:07	NA	OXFORD_NANOPORE	COVID-MIDNIGHT-1200	83.6	29	29	2979	BE.1	4.3.1	Omicron (BA.2-like)	0.3.19	22B	NA	False	PRJEB70597	Severe acute respiratory syndrome coronavirus 2	ftp.sra.ebi.ac.uk/vol1/run/ERR125/ERR12540613/5f52b4fb-6efc-7044-2233-8f295bcc555f.reads.fastq.gz
434	ERR12534594	2	Chile	12/07/2022	26/07/2022	B-431bc231	1	sp3env-v0.2.47	26/07/2022 16:44	26/07/2022 16:57	NA	ILLUMINA	COVID-ARTIC-V3	98.9	98	98	417843	BF.31	4.3.1	Omicron (BA.5-like)	0.3.19	22B	NA	True	PRJEB70597	Severe acute respiratory syndrome coronavirus 2	ftp.sra.ebi.ac.uk/vol1/run/ERR125/ERR12534594/e40ab0ec-cec9-aa97-3425-ea83ed00c1dc.reads_1.fastq.gz;ftp.sra.ebi.ac.uk/vol1/run/ERR125/ERR12534594/e40ab0ec-cec9-aa97-3425-ea83ed00c1dc.reads_2.fastq.gz
435	ERR12538975	6	United Kingdom	15/07/2022	15/07/2022	F-d4bc6631	1	sp3env-v0.2.47	15/07/2022 06:45	18/07/2022 14:40	NA	OXFORD_NANOPORE	COVID-MIDNIGHT-1200	99.1	29	29	13879	BA.5.6	4.3.1	Omicron (BA.5-like)	0.3.19	22B	NA	True	PRJEB70597	Severe acute respiratory syndrome coronavirus 2	ftp.sra.ebi.ac.uk/vol1/run/ERR125/ERR12538975/327e3f45-a65d-4484-e404-459d6e4a77f2.reads.fastq.gz
436	ERR12537499	4	NSW, Australia	11/07/2022	25/07/2022	C-8ae49230	1	sp3env-v0.2.47	25/07/2022 12:44	26/07/2022 14:26	NA	ILLUMINA	COVID-MIDNIGHT-1200	89.8	29	27	2247004	BA.5.2	4.3.1	Omicron (BA.5-like)	0.3.19	22B	NA	True	PRJEB70597	Severe acute respiratory syndrome coronavirus 2	ftp.sra.ebi.ac.uk/vol1/run/ERR125/ERR12537499/e0c2f152-9469-7651-279d-9d6ae0cb0a56.reads_1.fastq.gz;ftp.sra.ebi.ac.uk/vol1/run/ERR125/ERR12537499/e0c2f152-9469-7651-279d-9d6ae0cb0a56.reads_2.fastq.gz
437	ERR12538397	7	Virginia, USA	15/06/2022	25/07/2022	D-e4945a43	1	sp3env-v0.2.47	25/07/2022 18:23	25/07/2022 19:11	NA	ILLUMINA	COVID-ARTIC-V4.1	99.5	99	99	353790	BA.2.12.1	4.3.1	Omicron (BA.2-like)	0.3.19	22C	NA	True	PRJEB70597	Severe acute respiratory syndrome coronavirus 2	ftp.sra.ebi.ac.uk/vol1/run/ERR125/ERR12538397/31af0f86-081d-c446-75e2-50cfe9b0e7f5.reads_1.fastq.gz;ftp.sra.ebi.ac.uk/vol1/run/ERR125/ERR12538397/31af0f86-081d-c446-75e2-50cfe9b0e7f5.reads_2.fastq.gz
438	ERR12540089	6	United Kingdom	20/07/2022	20/07/2022	D-749b228e	1	sp3env-v0.2.47	20/07/2022 06:50	20/07/2022 07:01	NA	OXFORD_NANOPORE	COVID-MIDNIGHT-1200	84.5	29	26	37332	BF.3	4.3.1	Omicron (Unassigned)	0.3.19	22B	NA	True	PRJEB70597	Severe acute respiratory syndrome coronavirus 2	ftp.sra.ebi.ac.uk/vol1/run/ERR125/ERR12540089/f1c1e649-d439-acde-559d-ec0d99c7dcbe.reads.fastq.gz
439	ERR12537378	4	NSW, Australia	13/07/2022	25/07/2022	C-8ae49230	1	sp3env-v0.2.47	25/07/2022 12:48	26/07/2022 14:31	NA	ILLUMINA	COVID-MIDNIGHT-1200	91.3	29	27	782592	BA.5.1	4.3.1	Omicron (BA.5-like)	0.3.19	22B	NA	True	PRJEB70597	Severe acute respiratory syndrome coronavirus 2	ftp.sra.ebi.ac.uk/vol1/run/ERR125/ERR12537378/14772e9a-37ce-d76f-b90c-473c96d7063d.reads_1.fastq.gz;ftp.sra.ebi.ac.uk/vol1/run/ERR125/ERR12537378/14772e9a-37ce-d76f-b90c-473c96d7063d.reads_2.fastq.gz
440	ERR12540071	6	United Kingdom	20/07/2022	20/07/2022	D-749b228e	1	NA	20/07/2022 06:50	20/07/2022 07:03	NA	OXFORD_NANOPORE	NA	NA	NA	NA	NA	NA	NA	NA	NA	NA	NA	NA	PRJEB70597	Severe acute respiratory syndrome coronavirus 2	ftp.sra.ebi.ac.uk/vol1/run/ERR125/ERR12540071/01287683-66dd-6f91-d144-6a6336214312.reads.fastq.gz
441	ERR12539393	6	United Kingdom	19/07/2022	19/07/2022	F-4c4ad812	1	sp3env-v0.2.47	19/07/2022 06:28	19/07/2022 06:37	NA	OXFORD_NANOPORE	COVID-MIDNIGHT-1200	99.4	29	29	34703	BA.5.1.30	4.3.1	Omicron (BA.5-like)	0.3.19	22B	NA	True	PRJEB70597	Severe acute respiratory syndrome coronavirus 2	ftp.sra.ebi.ac.uk/vol1/run/ERR125/ERR12539393/12a5f38e-9997-c6f0-57a0-7fff24ac5966.reads.fastq.gz
442	ERR12536821	4	NSW, Australia	13/07/2022	25/07/2022	E-b2d36233	1	sp3env-v0.2.47	25/07/2022 13:04	25/07/2022 13:32	NA	ILLUMINA	COVID-MIDNIGHT-1200	90.3	29	26	1909286	BA.5.1.34	4.3.1	Omicron (BA.5-like)	0.3.19	22B	NA	True	PRJEB70597	Severe acute respiratory syndrome coronavirus 2	ftp.sra.ebi.ac.uk/vol1/run/ERR125/ERR12536821/c923e43f-8fe0-8d8f-f013-7425951cd568.reads_1.fastq.gz;ftp.sra.ebi.ac.uk/vol1/run/ERR125/ERR12536821/c923e43f-8fe0-8d8f-f013-7425951cd568.reads_2.fastq.gz
443	ERR12537105	4	NSW, Australia	11/07/2022	25/07/2022	E-8df29832	1	sp3env-v0.2.47	25/07/2022 12:20	26/07/2022 11:45	NA	ILLUMINA	COVID-MIDNIGHT-1200	92.6	29	28	1900915	BA.5.5	4.3.1	Omicron (BA.5-like)	0.3.19	22B	NA	True	PRJEB70597	Severe acute respiratory syndrome coronavirus 2	ftp.sra.ebi.ac.uk/vol1/run/ERR125/ERR12537105/dd9871f8-86df-0ef5-35ef-82c924f44283.reads_1.fastq.gz;ftp.sra.ebi.ac.uk/vol1/run/ERR125/ERR12537105/dd9871f8-86df-0ef5-35ef-82c924f44283.reads_2.fastq.gz
444	ERR12536878	4	NSW, Australia	18/07/2022	25/07/2022	E-b2d36233	1	sp3env-v0.2.47	25/07/2022 13:01	25/07/2022 13:39	NA	ILLUMINA	COVID-MIDNIGHT-1200	NA	29	26	1009711	NA	NA	NA	NA	NA	NA	False	PRJEB70597	Severe acute respiratory syndrome coronavirus 2	ftp.sra.ebi.ac.uk/vol1/run/ERR125/ERR12536878/30d81425-c791-d9cc-ca9e-bef70c541178.reads_1.fastq.gz;ftp.sra.ebi.ac.uk/vol1/run/ERR125/ERR12536878/30d81425-c791-d9cc-ca9e-bef70c541178.reads_2.fastq.gz
445	ERR12536988	4	NSW, Australia	08/07/2022	25/07/2022	E-8df29832	1	sp3env-v0.2.47	25/07/2022 12:20	26/07/2022 11:45	NA	ILLUMINA	COVID-MIDNIGHT-1200	80.2	29	25	475032	BE.1	4.3.1	Omicron (Unassigned)	0.3.19	22B	NA	True	PRJEB70597	Severe acute respiratory syndrome coronavirus 2	ftp.sra.ebi.ac.uk/vol1/run/ERR125/ERR12536988/d10cc747-a4b9-2062-dc03-2c9fa2d84566.reads_1.fastq.gz;ftp.sra.ebi.ac.uk/vol1/run/ERR125/ERR12536988/d10cc747-a4b9-2062-dc03-2c9fa2d84566.reads_2.fastq.gz
446	ERR12536981	4	NSW, Australia	10/07/2022	25/07/2022	E-8df29832	1	sp3env-v0.2.47	25/07/2022 12:22	26/07/2022 11:45	NA	ILLUMINA	COVID-MIDNIGHT-1200	86.4	29	25	1930172	BA.5.2	4.3.1	Omicron (BA.5-like)	0.3.19	22B	NA	True	PRJEB70597	Severe acute respiratory syndrome coronavirus 2	ftp.sra.ebi.ac.uk/vol1/run/ERR125/ERR12536981/55d1deed-bb5b-e630-e171-e868e30bf009.reads_1.fastq.gz;ftp.sra.ebi.ac.uk/vol1/run/ERR125/ERR12536981/55d1deed-bb5b-e630-e171-e868e30bf009.reads_2.fastq.gz
447	ERR12535185	2	Chile	07/07/2022	18/07/2022	B-364640b7	1	sp3env-v0.2.47	18/07/2022 20:28	18/07/2022 21:40	NA	ILLUMINA	COVID-ARTIC-V3	99.6	98	98	987392	BA.4.1	4.3.1	Omicron (BA.4-like)	0.3.19	22A	NA	True	PRJEB70597	Severe acute respiratory syndrome coronavirus 2	ftp.sra.ebi.ac.uk/vol1/run/ERR125/ERR12535185/1f471282-b628-e877-ea4f-596c8b9929b0.reads_1.fastq.gz;ftp.sra.ebi.ac.uk/vol1/run/ERR125/ERR12535185/1f471282-b628-e877-ea4f-596c8b9929b0.reads_2.fastq.gz
448	ERR12537364	4	NSW, Australia	13/07/2022	25/07/2022	C-8ae49230	1	sp3env-v0.2.47	25/07/2022 12:48	26/07/2022 14:33	NA	ILLUMINA	COVID-MIDNIGHT-1200	90.3	29	27	1655621	BA.5.2.1	4.3.1	Omicron (BA.5-like)	0.3.19	22B	NA	True	PRJEB70597	Severe acute respiratory syndrome coronavirus 2	ftp.sra.ebi.ac.uk/vol1/run/ERR125/ERR12537364/fab418ad-065b-160c-72d8-ee8a5d0c0be4.reads_1.fastq.gz;ftp.sra.ebi.ac.uk/vol1/run/ERR125/ERR12537364/fab418ad-065b-160c-72d8-ee8a5d0c0be4.reads_2.fastq.gz
449	ERR12534558	2	Chile	06/07/2022	26/07/2022	E-5a67f475	1	sp3env-v0.2.47	26/07/2022 14:20	26/07/2022 14:59	NA	ILLUMINA	COVID-ARTIC-V3	99.1	98	98	294149	BA.4.1	4.3.1	Omicron (BA.4-like)	0.3.19	22A	NA	True	PRJEB70597	Severe acute respiratory syndrome coronavirus 2	ftp.sra.ebi.ac.uk/vol1/run/ERR125/ERR12534558/8a5f551f-3efd-2204-c914-65d6a5e9eca2.reads_1.fastq.gz;ftp.sra.ebi.ac.uk/vol1/run/ERR125/ERR12534558/8a5f551f-3efd-2204-c914-65d6a5e9eca2.reads_2.fastq.gz
450	ERR12533998	1	Senegal	18/07/2022	23/07/2022	C-ac0874ba	3	sp3env-v0.2.47	23/07/2022 20:34	23/07/2022 21:05	NA	OXFORD_NANOPORE	COVID-MIDNIGHT-1200	88.6	29	27	22714	BA.2.56	4.3.1	Omicron (BA.2-like)	0.3.19	21L	NA	True	PRJEB70597	Severe acute respiratory syndrome coronavirus 2	ftp.sra.ebi.ac.uk/vol1/run/ERR125/ERR12533998/ce3c6939-dd03-029a-f0b4-6143748d1b62.reads.fastq.gz
451	ERR12538670	7	Virginia, USA	08/06/2022	25/07/2022	D-e4945a43	1	sp3env-v0.2.47	25/07/2022 18:23	25/07/2022 19:02	NA	ILLUMINA	COVID-ARTIC-V4.1	98.7	99	98	365487	BA.5.1.30	4.3.1	Omicron (BA.5-like)	0.3.19	22B	NA	True	PRJEB70597	Severe acute respiratory syndrome coronavirus 2	ftp.sra.ebi.ac.uk/vol1/run/ERR125/ERR12538670/f02ae872-5870-2a8d-5792-0e9ec646beda.reads_1.fastq.gz;ftp.sra.ebi.ac.uk/vol1/run/ERR125/ERR12538670/f02ae872-5870-2a8d-5792-0e9ec646beda.reads_2.fastq.gz
452	ERR12540755	6	United Kingdom	12/07/2022	12/07/2022	A-98d02242	1	sp3env-v0.2.45	12/07/2022 06:49	12/07/2022 07:00	NA	OXFORD_NANOPORE	COVID-MIDNIGHT-1200	99.3	29	29	18126	BA.4.1	4.3.1	Omicron (BA.4-like)	0.3.19	22A	NA	True	PRJEB70597	Severe acute respiratory syndrome coronavirus 2	ftp.sra.ebi.ac.uk/vol1/run/ERR125/ERR12540755/568e00e1-81cb-33f8-f0b8-9125b397e520.reads.fastq.gz
453	ERR12540388	6	United Kingdom	13/07/2022	13/07/2022	C-045fea91	1	sp3env-v0.2.47	13/07/2022 07:04	13/07/2022 07:17	NA	OXFORD_NANOPORE	COVID-MIDNIGHT-1200	99.2	29	29	22636	BA.5.1	4.3.1	Omicron (BA.5-like)	0.3.19	22B	NA	True	PRJEB70597	Severe acute respiratory syndrome coronavirus 2	ftp.sra.ebi.ac.uk/vol1/run/ERR125/ERR12540388/7dd979a5-627f-2291-a1ca-3f6d8f33541b.reads.fastq.gz
454	ERR12537840	4	NSW, Australia	08/07/2022	25/07/2022	B-cbc7b4d5	1	sp3env-v0.2.47	25/07/2022 12:00	25/07/2022 12:46	NA	ILLUMINA	COVID-MIDNIGHT-1200	91.4	29	28	977523	BA.2	4.3.1	Omicron (BA.2-like)	0.3.19	21L	NA	True	PRJEB70597	Severe acute respiratory syndrome coronavirus 2	ftp.sra.ebi.ac.uk/vol1/run/ERR125/ERR12537840/699a6f94-0bed-de1c-ca33-2117ebc759ed.reads_1.fastq.gz;ftp.sra.ebi.ac.uk/vol1/run/ERR125/ERR12537840/699a6f94-0bed-de1c-ca33-2117ebc759ed.reads_2.fastq.gz
455	ERR12540576	6	United Kingdom	13/07/2022	13/07/2022	C-045fea91	1	sp3env-v0.2.47	13/07/2022 07:04	13/07/2022 07:17	NA	OXFORD_NANOPORE	COVID-MIDNIGHT-1200	97.7	29	29	10845	BA.5.1.2	4.3.1	Omicron (BA.5-like)	0.3.19	22B	NA	True	PRJEB70597	Severe acute respiratory syndrome coronavirus 2	ftp.sra.ebi.ac.uk/vol1/run/ERR125/ERR12540576/1e5dd69b-39f5-3364-64ae-ea873c3c90fd.reads.fastq.gz
456	ERR12536809	4	NSW, Australia	21/07/2022	25/07/2022	E-cebd65ca	1	sp3env-v0.2.47	25/07/2022 03:18	25/07/2022 03:33	POSITIVE	ILLUMINA	COVID-MIDNIGHT-1200	99.4	29	29	1951576	A.2.2	4.3.1	NA	0.3.19	19B	NA	True	PRJEB70597	Severe acute respiratory syndrome coronavirus 2	ftp.sra.ebi.ac.uk/vol1/run/ERR125/ERR12536809/fc875119-b958-1401-d849-b1a925f877c6.reads_1.fastq.gz;ftp.sra.ebi.ac.uk/vol1/run/ERR125/ERR12536809/fc875119-b958-1401-d849-b1a925f877c6.reads_2.fastq.gz
457	ERR12540013	6	United Kingdom	20/07/2022	20/07/2022	C-67230f3a	1	sp3env-v0.2.47	20/07/2022 06:56	20/07/2022 07:10	NA	OXFORD_NANOPORE	COVID-MIDNIGHT-1200	98.5	29	29	13529	BA.5.2.19	4.3.1	Omicron (BA.5-like)	0.3.19	22B	NA	True	PRJEB70597	Severe acute respiratory syndrome coronavirus 2	ftp.sra.ebi.ac.uk/vol1/run/ERR125/ERR12540013/7cc871ea-8c1e-b257-4564-515f2a50ef2a.reads.fastq.gz
458	ERR12539350	6	United Kingdom	12/07/2022	12/07/2022	F-040af7c7	1	sp3env-v0.2.45	12/07/2022 07:00	12/07/2022 07:11	NA	OXFORD_NANOPORE	COVID-MIDNIGHT-1200	89.8	29	28	6630	BE.1	4.3.1	Omicron (BA.2-like)	0.3.19	22B	NA	False	PRJEB70597	Severe acute respiratory syndrome coronavirus 2	ftp.sra.ebi.ac.uk/vol1/run/ERR125/ERR12539350/94a831de-a24e-4f4b-5d81-4e684277a715.reads.fastq.gz
459	ERR12540729	6	United Kingdom	12/07/2022	12/07/2022	A-98d02242	1	NA	12/07/2022 06:49	12/07/2022 07:00	NEGATIVE	OXFORD_NANOPORE	NA	NA	NA	NA	NA	NA	NA	NA	NA	NA	NA	NA	PRJEB70597	Severe acute respiratory syndrome coronavirus 2	ftp.sra.ebi.ac.uk/vol1/run/ERR125/ERR12540729/17bf1fbd-5413-d8aa-a8d4-8979b3aea6c5.reads.fastq.gz
460	ERR12535592	2	Chile	05/07/2022	26/07/2022	B-18b7161d	1	sp3env-v0.2.47	26/07/2022 12:31	26/07/2022 12:50	NA	ILLUMINA	COVID-ARTIC-V3	98	98	97	310157	BA.4.1	4.3.1	Omicron (BA.4-like)	0.3.19	22A	NA	True	PRJEB70597	Severe acute respiratory syndrome coronavirus 2	ftp.sra.ebi.ac.uk/vol1/run/ERR125/ERR12535592/6d7d257e-a0ee-5c0b-3757-8a5c9f993be6.reads_1.fastq.gz;ftp.sra.ebi.ac.uk/vol1/run/ERR125/ERR12535592/6d7d257e-a0ee-5c0b-3757-8a5c9f993be6.reads_2.fastq.gz
461	ERR12538337	7	Virginia, USA	17/06/2022	25/07/2022	D-e4945a43	1	sp3env-v0.2.47	25/07/2022 18:23	25/07/2022 18:58	NA	ILLUMINA	COVID-ARTIC-V4.1	99.5	99	99	524779	BG.5	4.3.1	Omicron (BA.2-like)	0.3.19	22C	NA	True	PRJEB70597	Severe acute respiratory syndrome coronavirus 2	ftp.sra.ebi.ac.uk/vol1/run/ERR125/ERR12538337/dab031ed-7c20-f74f-f68e-d75fc8e44517.reads_1.fastq.gz;ftp.sra.ebi.ac.uk/vol1/run/ERR125/ERR12538337/dab031ed-7c20-f74f-f68e-d75fc8e44517.reads_2.fastq.gz
462	ERR12540279	6	United Kingdom	20/07/2022	20/07/2022	C-67230f3a	1	sp3env-v0.2.47	20/07/2022 06:56	20/07/2022 07:10	NA	OXFORD_NANOPORE	COVID-MIDNIGHT-1200	99.3	29	29	12381	BA.5.1	4.3.1	Omicron (BA.5-like)	0.3.19	22B	NA	True	PRJEB70597	Severe acute respiratory syndrome coronavirus 2	ftp.sra.ebi.ac.uk/vol1/run/ERR125/ERR12540279/9bf968e5-cb9c-e0c4-ca67-d3fcf7dce274.reads.fastq.gz
463	ERR12538185	5	Vietnam	04/04/2022	27/07/2022	C-de44c64e	8	sp3env-v0.2.47	27/07/2022 05:07	27/07/2022 05:26	NA	ILLUMINA	COVID-ARTIC-V4.1	97.4	99	98	1580833	BA.2	4.3.1	Omicron (BA.2-like)	0.3.19	21L	NA	True	PRJEB70597	Severe acute respiratory syndrome coronavirus 2	ftp.sra.ebi.ac.uk/vol1/run/ERR125/ERR12538185/b122ffe7-5f1d-b234-5ea7-d29f32c97b75.reads_1.fastq.gz;ftp.sra.ebi.ac.uk/vol1/run/ERR125/ERR12538185/b122ffe7-5f1d-b234-5ea7-d29f32c97b75.reads_2.fastq.gz
464	ERR12536778	4	NSW, Australia	06/07/2022	25/07/2022	E-e2117144	1	sp3env-v0.2.47	25/07/2022 11:36	25/07/2022 12:18	NA	ILLUMINA	COVID-MIDNIGHT-1200	84.6	29	25	908315	BA.5.2	4.3.1	Omicron (BA.5-like)	0.3.19	22B	NA	True	PRJEB70597	Severe acute respiratory syndrome coronavirus 2	ftp.sra.ebi.ac.uk/vol1/run/ERR125/ERR12536778/efc74fd1-2807-3d3c-06ba-b06fe4f69e2b.reads_1.fastq.gz;ftp.sra.ebi.ac.uk/vol1/run/ERR125/ERR12536778/efc74fd1-2807-3d3c-06ba-b06fe4f69e2b.reads_2.fastq.gz
465	ERR12535607	2	Chile	05/07/2022	26/07/2022	B-18b7161d	1	sp3env-v0.2.47	26/07/2022 12:31	26/07/2022 12:48	NA	ILLUMINA	COVID-ARTIC-V3	95	98	95	217675	BA.2.12.1	4.3.1	Omicron (BA.2-like)	0.3.19	22C	NA	True	PRJEB70597	Severe acute respiratory syndrome coronavirus 2	ftp.sra.ebi.ac.uk/vol1/run/ERR125/ERR12535607/c564aba8-afa8-0f9c-28be-7a96031b7811.reads_1.fastq.gz;ftp.sra.ebi.ac.uk/vol1/run/ERR125/ERR12535607/c564aba8-afa8-0f9c-28be-7a96031b7811.reads_2.fastq.gz
466	ERR12539175	6	United Kingdom	19/07/2022	19/07/2022	F-4c4ad812	1	NA	19/07/2022 06:28	19/07/2022 06:39	NA	OXFORD_NANOPORE	NA	NA	NA	NA	NA	NA	NA	NA	NA	NA	NA	NA	PRJEB70597	Severe acute respiratory syndrome coronavirus 2	ftp.sra.ebi.ac.uk/vol1/run/ERR125/ERR12539175/0f494e22-9a3a-acaf-cba5-ae5bc0baa79c.reads.fastq.gz
467	ERR12537101	4	NSW, Australia	12/07/2022	25/07/2022	E-8df29832	1	sp3env-v0.2.47	25/07/2022 12:20	26/07/2022 11:45	NA	ILLUMINA	COVID-MIDNIGHT-1200	92	29	28	1714733	BA.5.2.1	4.3.1	Omicron (BA.5-like)	0.3.19	22B	NA	True	PRJEB70597	Severe acute respiratory syndrome coronavirus 2	ftp.sra.ebi.ac.uk/vol1/run/ERR125/ERR12537101/402523cd-b5e6-3707-5417-d279b2be0399.reads_1.fastq.gz;ftp.sra.ebi.ac.uk/vol1/run/ERR125/ERR12537101/402523cd-b5e6-3707-5417-d279b2be0399.reads_2.fastq.gz
468	ERR12534149	2	Chile	21/07/2022	28/07/2022	F-08d2ed49	1	sp3env-v0.2.47	28/07/2022 14:08	28/07/2022 14:58	NA	ILLUMINA	COVID-ARTIC-V3	72.3	98	76	198579	BA.4.1	4.3.1	Omicron (Unassigned)	0.3.19	22A	NA	False	PRJEB70597	Severe acute respiratory syndrome coronavirus 2	ftp.sra.ebi.ac.uk/vol1/run/ERR125/ERR12534149/d384aa9d-c9ee-ee20-aa1d-a1104f06c8a9.reads_1.fastq.gz;ftp.sra.ebi.ac.uk/vol1/run/ERR125/ERR12534149/d384aa9d-c9ee-ee20-aa1d-a1104f06c8a9.reads_2.fastq.gz
469	ERR12535464	2	Chile	26/06/2022	18/07/2022	B-364640b7	1	sp3env-v0.2.47	18/07/2022 20:21	18/07/2022 21:38	NA	ILLUMINA	COVID-ARTIC-V3	98.7	98	98	1137528	BF.31	4.3.1	Omicron (BA.5-like)	0.3.19	22B	NA	True	PRJEB70597	Severe acute respiratory syndrome coronavirus 2	ftp.sra.ebi.ac.uk/vol1/run/ERR125/ERR12535464/40aa5815-f512-989e-b849-bea0c439364d.reads_1.fastq.gz;ftp.sra.ebi.ac.uk/vol1/run/ERR125/ERR12535464/40aa5815-f512-989e-b849-bea0c439364d.reads_2.fastq.gz
470	ERR12540218	6	United Kingdom	15/07/2022	15/07/2022	C-3642acc4	1	sp3env-v0.2.47	15/07/2022 06:54	18/07/2022 14:47	NA	OXFORD_NANOPORE	COVID-MIDNIGHT-1200	99.3	29	29	26856	BE.1	4.3.1	Omicron (BA.5-like)	0.3.19	22B	NA	True	PRJEB70597	Severe acute respiratory syndrome coronavirus 2	ftp.sra.ebi.ac.uk/vol1/run/ERR125/ERR12540218/5b2c9300-84e2-a6b3-38d9-f5254d01656b.reads.fastq.gz
471	ERR12538442	7	Virginia, USA	10/06/2022	25/07/2022	D-e4945a43	1	sp3env-v0.2.47	25/07/2022 18:23	25/07/2022 19:08	NA	ILLUMINA	COVID-ARTIC-V4.1	99.5	99	99	438776	BA.5.5	4.3.1	Omicron (BA.5-like)	0.3.19	22B	NA	True	PRJEB70597	Severe acute respiratory syndrome coronavirus 2	ftp.sra.ebi.ac.uk/vol1/run/ERR125/ERR12538442/d1b837ea-a7b7-50b6-3b2b-af86d209d85d.reads_1.fastq.gz;ftp.sra.ebi.ac.uk/vol1/run/ERR125/ERR12538442/d1b837ea-a7b7-50b6-3b2b-af86d209d85d.reads_2.fastq.gz
472	ERR12540608	6	United Kingdom	21/07/2022	22/07/2022	C-03a9d99a	1	sp3env-v0.2.47	22/07/2022 12:58	22/07/2022 13:07	NA	OXFORD_NANOPORE	COVID-MIDNIGHT-1200	99.3	29	29	7469	BA.5.1	4.3.1	Omicron (BA.5-like)	0.3.19	22B	NA	True	PRJEB70597	Severe acute respiratory syndrome coronavirus 2	ftp.sra.ebi.ac.uk/vol1/run/ERR125/ERR12540608/af9a2cb6-7f10-7b06-3a17-2d8b3b68fdec.reads.fastq.gz
473	ERR12540412	6	United Kingdom	15/07/2022	15/07/2022	C-3642acc4	1	NA	15/07/2022 06:54	18/07/2022 14:47	NA	OXFORD_NANOPORE	NA	NA	NA	NA	NA	NA	NA	NA	NA	NA	NA	NA	PRJEB70597	Severe acute respiratory syndrome coronavirus 2	ftp.sra.ebi.ac.uk/vol1/run/ERR125/ERR12540412/8bd7d0cc-68ce-0f2e-6547-1dccc696a0cc.reads.fastq.gz
474	ERR12538370	7	Virginia, USA	12/06/2022	25/07/2022	D-e4945a43	1	sp3env-v0.2.47	25/07/2022 18:23	25/07/2022 19:02	NA	ILLUMINA	COVID-ARTIC-V4.1	98.2	99	99	303512	BA.2.12.1	4.3.1	Omicron (BA.2-like)	0.3.19	22C	NA	True	PRJEB70597	Severe acute respiratory syndrome coronavirus 2	ftp.sra.ebi.ac.uk/vol1/run/ERR125/ERR12538370/e52ae62e-d6c5-ba16-efd6-8d786afbd2c4.reads_1.fastq.gz;ftp.sra.ebi.ac.uk/vol1/run/ERR125/ERR12538370/e52ae62e-d6c5-ba16-efd6-8d786afbd2c4.reads_2.fastq.gz
475	ERR12540709	6	United Kingdom	13/07/2022	13/07/2022	A-b78c4d59	1	NA	13/07/2022 11:06	13/07/2022 11:17	NA	OXFORD_NANOPORE	NA	NA	NA	NA	NA	NA	NA	NA	NA	NA	NA	NA	PRJEB70597	Severe acute respiratory syndrome coronavirus 2	ftp.sra.ebi.ac.uk/vol1/run/ERR125/ERR12540709/7ff308ec-3d04-9a6c-1d55-6f25cf014cee.reads.fastq.gz
476	ERR12539895	6	United Kingdom	16/07/2022	16/07/2022	D-7553295c	1	NA	16/07/2022 09:00	16/07/2022 09:11	NA	OXFORD_NANOPORE	NA	NA	NA	NA	NA	NA	NA	NA	NA	NA	NA	NA	PRJEB70597	Severe acute respiratory syndrome coronavirus 2	ftp.sra.ebi.ac.uk/vol1/run/ERR125/ERR12539895/2402d378-f019-6dd9-98fa-a385045b99db.reads.fastq.gz
477	ERR12534624	2	Chile	15/07/2022	26/07/2022	B-431bc231	1	sp3env-v0.2.47	26/07/2022 16:42	26/07/2022 17:01	NA	ILLUMINA	COVID-ARTIC-V3	96.9	98	96	390737	BA.5.2	4.3.1	Omicron (BA.5-like)	0.3.19	22B	NA	True	PRJEB70597	Severe acute respiratory syndrome coronavirus 2	ftp.sra.ebi.ac.uk/vol1/run/ERR125/ERR12534624/6a93d3dd-19aa-a931-7529-54587206c92f.reads_1.fastq.gz;ftp.sra.ebi.ac.uk/vol1/run/ERR125/ERR12534624/6a93d3dd-19aa-a931-7529-54587206c92f.reads_2.fastq.gz
478	ERR12539967	6	United Kingdom	25/07/2022	25/07/2022	D-62015c57	1	sp3env-v0.2.47	25/07/2022 10:24	25/07/2022 10:37	NA	OXFORD_NANOPORE	COVID-MIDNIGHT-1200	98.9	29	29	9894	BA.5.1	4.3.1	Omicron (BA.5-like)	0.3.19	22B	NA	True	PRJEB70597	Severe acute respiratory syndrome coronavirus 2	ftp.sra.ebi.ac.uk/vol1/run/ERR125/ERR12539967/9714cd55-9076-6f32-85e4-e3806dc35385.reads.fastq.gz
479	ERR12537578	4	NSW, Australia	06/07/2022	25/07/2022	B-f25dc576	1	sp3env-v0.2.47	25/07/2022 09:51	25/07/2022 11:04	NA	ILLUMINA	COVID-MIDNIGHT-1200	91.2	29	27	1467528	BA.5.2	4.3.1	Omicron (BA.5-like)	0.3.19	22B	NA	True	PRJEB70597	Severe acute respiratory syndrome coronavirus 2	ftp.sra.ebi.ac.uk/vol1/run/ERR125/ERR12537578/266ffe7e-cf95-729d-b8dc-3e5f4f30c7a5.reads_1.fastq.gz;ftp.sra.ebi.ac.uk/vol1/run/ERR125/ERR12537578/266ffe7e-cf95-729d-b8dc-3e5f4f30c7a5.reads_2.fastq.gz
480	ERR12538907	7	Virginia, USA	14/06/2022	18/07/2022	B-b3848a5b	1	sp3env-v0.2.47	18/07/2022 02:18	19/07/2022 09:56	NA	OXFORD_NANOPORE	COVID-ARTIC-V4.1	94.1	99	97	29584	BA.4.1.6	4.3.1	Omicron (BA.4-like)	0.3.19	22A	NA	True	PRJEB70597	Severe acute respiratory syndrome coronavirus 2	ftp.sra.ebi.ac.uk/vol1/run/ERR125/ERR12538907/e68d4df3-c366-e58a-a2a2-b4614aa66d44.reads.fastq.gz
481	ERR12539008	6	United Kingdom	15/07/2022	15/07/2022	F-b0b90926	1	sp3env-v0.2.47	15/07/2022 07:03	18/07/2022 14:34	NA	OXFORD_NANOPORE	COVID-MIDNIGHT-1200	96.1	29	29	22192	BA.5.2.9	4.3.1	Omicron (BA.5-like)	0.3.19	22B	NA	True	PRJEB70597	Severe acute respiratory syndrome coronavirus 2	ftp.sra.ebi.ac.uk/vol1/run/ERR125/ERR12539008/0339841b-690b-ab31-d7bd-04659c7f7265.reads.fastq.gz
482	ERR12539996	6	United Kingdom	25/07/2022	25/07/2022	D-62015c57	1	sp3env-v0.2.47	25/07/2022 10:24	25/07/2022 10:37	NA	OXFORD_NANOPORE	COVID-MIDNIGHT-1200	99.2	29	29	15935	BA.5.1	4.3.1	Omicron (BA.5-like)	0.3.19	22B	NA	True	PRJEB70597	Severe acute respiratory syndrome coronavirus 2	ftp.sra.ebi.ac.uk/vol1/run/ERR125/ERR12539996/be9d223b-6428-3045-f297-81e981611536.reads.fastq.gz
483	ERR12540525	6	United Kingdom	13/07/2022	13/07/2022	A-b78c4d59	1	sp3env-v0.2.47	13/07/2022 11:06	13/07/2022 11:21	NA	OXFORD_NANOPORE	COVID-MIDNIGHT-1200	99.3	29	29	22800	BA.2.12.1	4.3.1	Omicron (BA.2-like)	0.3.19	22C	NA	True	PRJEB70597	Severe acute respiratory syndrome coronavirus 2	ftp.sra.ebi.ac.uk/vol1/run/ERR125/ERR12540525/351c2631-1f14-9a13-ed73-41f7e6fe49f9.reads.fastq.gz
484	ERR12537714	4	NSW, Australia	05/07/2022	25/07/2022	B-f25dc576	1	sp3env-v0.2.47	25/07/2022 09:38	25/07/2022 10:59	NA	ILLUMINA	COVID-MIDNIGHT-1200	93.2	29	28	1718290	BA.5.2.1	4.3.1	Omicron (BA.5-like)	0.3.19	22B	NA	True	PRJEB70597	Severe acute respiratory syndrome coronavirus 2	ftp.sra.ebi.ac.uk/vol1/run/ERR125/ERR12537714/2a6f3ebc-4283-5320-89c9-eb8ccd9f857d.reads_1.fastq.gz;ftp.sra.ebi.ac.uk/vol1/run/ERR125/ERR12537714/2a6f3ebc-4283-5320-89c9-eb8ccd9f857d.reads_2.fastq.gz
485	ERR12539173	6	United Kingdom	19/07/2022	19/07/2022	F-4c4ad812	1	sp3env-v0.2.47	19/07/2022 06:28	19/07/2022 06:39	NA	OXFORD_NANOPORE	COVID-MIDNIGHT-1200	99.3	29	29	44452	BA.5	4.3.1	Omicron (BA.5-like)	0.3.19	22B	NA	False	PRJEB70597	Severe acute respiratory syndrome coronavirus 2	ftp.sra.ebi.ac.uk/vol1/run/ERR125/ERR12539173/8728eec6-5cd3-8823-37d6-2d968da3a008.reads.fastq.gz
486	ERR12537648	4	NSW, Australia	13/07/2022	25/07/2022	B-cbc7b4d5	1	sp3env-v0.2.47	25/07/2022 12:02	25/07/2022 12:51	NA	ILLUMINA	COVID-MIDNIGHT-1200	94.3	29	28	2153313	BA.5.2.1	4.3.1	Omicron (BA.5-like)	0.3.19	22B	NA	True	PRJEB70597	Severe acute respiratory syndrome coronavirus 2	ftp.sra.ebi.ac.uk/vol1/run/ERR125/ERR12537648/de30b982-cff7-9b23-5822-d83b7482585b.reads_1.fastq.gz;ftp.sra.ebi.ac.uk/vol1/run/ERR125/ERR12537648/de30b982-cff7-9b23-5822-d83b7482585b.reads_2.fastq.gz
487	ERR12535420	2	Chile	09/07/2022	18/07/2022	B-364640b7	1	sp3env-v0.2.47	18/07/2022 20:23	18/07/2022 21:46	NA	ILLUMINA	COVID-ARTIC-V3	99.6	98	98	1055041	BA.5.1.21	4.3.1	Omicron (BA.5-like)	0.3.19	22B	NA	True	PRJEB70597	Severe acute respiratory syndrome coronavirus 2	ftp.sra.ebi.ac.uk/vol1/run/ERR125/ERR12535420/7135126f-e9b8-ad06-229a-5d54f73069d1.reads_1.fastq.gz;ftp.sra.ebi.ac.uk/vol1/run/ERR125/ERR12535420/7135126f-e9b8-ad06-229a-5d54f73069d1.reads_2.fastq.gz
488	ERR12538947	6	United Kingdom	15/07/2022	15/07/2022	F-d4bc6631	1	sp3env-v0.2.47	15/07/2022 06:45	18/07/2022 14:34	NA	OXFORD_NANOPORE	COVID-MIDNIGHT-1200	78.7	29	26	3475	BA.4	4.3.1	Omicron (Unassigned)	0.3.19	22A	NA	False	PRJEB70597	Severe acute respiratory syndrome coronavirus 2	ftp.sra.ebi.ac.uk/vol1/run/ERR125/ERR12538947/db940801-1fd0-ea91-bfa2-803f435728aa.reads.fastq.gz
489	ERR12537701	4	NSW, Australia	09/07/2022	25/07/2022	B-cbc7b4d5	1	sp3env-v0.2.47	25/07/2022 12:02	25/07/2022 12:48	NA	ILLUMINA	COVID-MIDNIGHT-1200	92.3	29	28	1144938	BA.5.2	4.3.1	Omicron (BA.5-like)	0.3.19	22B	NA	True	PRJEB70597	Severe acute respiratory syndrome coronavirus 2	ftp.sra.ebi.ac.uk/vol1/run/ERR125/ERR12537701/507b4720-25c9-8a4b-6d25-f8895eb9ef70.reads_1.fastq.gz;ftp.sra.ebi.ac.uk/vol1/run/ERR125/ERR12537701/507b4720-25c9-8a4b-6d25-f8895eb9ef70.reads_2.fastq.gz
490	ERR12539279	6	United Kingdom	13/07/2022	13/07/2022	F-20e2abfc	1	sp3env-v0.2.47	13/07/2022 07:39	13/07/2022 07:49	NA	OXFORD_NANOPORE	COVID-MIDNIGHT-1200	99.2	29	29	18521	BE.1.1	4.3.1	Omicron (BA.5-like)	0.3.19	22B	NA	True	PRJEB70597	Severe acute respiratory syndrome coronavirus 2	ftp.sra.ebi.ac.uk/vol1/run/ERR125/ERR12539279/c6f749c8-1d57-54d1-8bdf-28a191c4e456.reads.fastq.gz
491	ERR12540663	6	United Kingdom	12/07/2022	12/07/2022	A-98d02242	1	sp3env-v0.2.45	12/07/2022 06:49	12/07/2022 07:00	NA	OXFORD_NANOPORE	COVID-MIDNIGHT-1200	99.3	29	29	13646	BE.1.1	4.3.1	Omicron (BA.5-like)	0.3.19	22B	NA	True	PRJEB70597	Severe acute respiratory syndrome coronavirus 2	ftp.sra.ebi.ac.uk/vol1/run/ERR125/ERR12540663/d164d805-58fc-ff8a-3812-17bf4d40132a.reads.fastq.gz
492	ERR12537982	5	Vietnam	06/04/2022	28/07/2022	F-dc197891	46	sp3env-v0.2.47	28/07/2022 08:05	28/07/2022 08:23	NA	ILLUMINA	COVID-ARTIC-V4.1	96.4	99	97	476406	BA.2.3.2	4.3.1	Omicron (BA.2-like)	0.3.19	21L	NA	True	PRJEB70597	Severe acute respiratory syndrome coronavirus 2	ftp.sra.ebi.ac.uk/vol1/run/ERR125/ERR12537982/31e21657-51af-69a5-f80e-53df94481906.reads_1.fastq.gz;ftp.sra.ebi.ac.uk/vol1/run/ERR125/ERR12537982/31e21657-51af-69a5-f80e-53df94481906.reads_2.fastq.gz
493	ERR12539976	6	United Kingdom	25/07/2022	25/07/2022	D-62015c57	1	sp3env-v0.2.47	25/07/2022 10:24	25/07/2022 10:37	NA	OXFORD_NANOPORE	COVID-MIDNIGHT-1200	99	29	29	16122	BA.5.1.30	4.3.1	Omicron (BA.5-like)	0.3.19	22B	NA	True	PRJEB70597	Severe acute respiratory syndrome coronavirus 2	ftp.sra.ebi.ac.uk/vol1/run/ERR125/ERR12539976/ba8f048b-e915-d320-9d77-483eb924136a.reads.fastq.gz
494	ERR12535946	3	South Africa	12/06/2022	25/07/2022	E-2bf20932	1	sp3env-v0.2.47	25/07/2022 10:02	25/07/2022 12:59	NA	ILLUMINA	COVID-ARTIC-V4.1	98.6	99	98	4855781	BA.4	4.3.1	Omicron (BA.4-like)	0.3.19	22A	NA	True	PRJEB70597	Severe acute respiratory syndrome coronavirus 2	ftp.sra.ebi.ac.uk/vol1/run/ERR125/ERR12535946/9ae0ba4d-35be-1474-ab90-338a640d746a.reads_1.fastq.gz;ftp.sra.ebi.ac.uk/vol1/run/ERR125/ERR12535946/9ae0ba4d-35be-1474-ab90-338a640d746a.reads_2.fastq.gz
495	ERR12539814	6	United Kingdom	16/07/2022	16/07/2022	D-7553295c	1	sp3env-v0.2.47	16/07/2022 09:00	16/07/2022 09:09	NA	OXFORD_NANOPORE	COVID-MIDNIGHT-1200	99.2	29	29	11078	BA.2	4.3.1	Omicron (BA.2-like)	0.3.19	21L	NA	True	PRJEB70597	Severe acute respiratory syndrome coronavirus 2	ftp.sra.ebi.ac.uk/vol1/run/ERR125/ERR12539814/6bcddd17-eec5-fc1d-8051-983b92438ace.reads.fastq.gz
496	ERR12536650	3	South Africa	10/06/2022	25/07/2022	E-2bf20932	1	NA	25/07/2022 09:19	25/07/2022 12:55	NA	ILLUMINA	NA	NA	NA	NA	NA	NA	NA	NA	NA	NA	NA	NA	PRJEB70597	Severe acute respiratory syndrome coronavirus 2	ftp.sra.ebi.ac.uk/vol1/run/ERR125/ERR12536650/89eb41c8-f619-b454-001d-a38e00adbdea.reads_1.fastq.gz;ftp.sra.ebi.ac.uk/vol1/run/ERR125/ERR12536650/89eb41c8-f619-b454-001d-a38e00adbdea.reads_2.fastq.gz
497	ERR12534101	2	Chile	20/07/2022	28/07/2022	F-08d2ed49	1	sp3env-v0.2.47	28/07/2022 14:32	28/07/2022 15:03	NA	ILLUMINA	COVID-ARTIC-V3	86.5	98	90	172534	BE.3	4.3.1	Omicron (Unassigned)	0.3.19	22B	NA	True	PRJEB70597	Severe acute respiratory syndrome coronavirus 2	ftp.sra.ebi.ac.uk/vol1/run/ERR125/ERR12534101/d8862f05-ce44-ef5a-6b71-eb59ff0b3d82.reads_1.fastq.gz;ftp.sra.ebi.ac.uk/vol1/run/ERR125/ERR12534101/d8862f05-ce44-ef5a-6b71-eb59ff0b3d82.reads_2.fastq.gz
498	ERR12537568	4	NSW, Australia	24/06/2022	25/07/2022	B-f25dc576	1	sp3env-v0.2.47	25/07/2022 09:54	25/07/2022 11:04	NA	ILLUMINA	COVID-MIDNIGHT-1200	90.3	29	27	1112206	BA.4.1	4.3.1	Omicron (BA.4-like)	0.3.19	22A	NA	True	PRJEB70597	Severe acute respiratory syndrome coronavirus 2	ftp.sra.ebi.ac.uk/vol1/run/ERR125/ERR12537568/1caef59d-03e1-4441-785f-34a03e7110ad.reads_1.fastq.gz;ftp.sra.ebi.ac.uk/vol1/run/ERR125/ERR12537568/1caef59d-03e1-4441-785f-34a03e7110ad.reads_2.fastq.gz
499	ERR12534137	2	Chile	22/07/2022	28/07/2022	F-08d2ed49	1	sp3env-v0.2.47	28/07/2022 14:15	28/07/2022 14:58	NA	ILLUMINA	COVID-ARTIC-V3	96.7	98	96	322123	BA.5.1	4.3.1	Omicron (BA.5-like)	0.3.19	22B	NA	True	PRJEB70597	Severe acute respiratory syndrome coronavirus 2	ftp.sra.ebi.ac.uk/vol1/run/ERR125/ERR12534137/3815cf5b-63e2-4f60-5f41-be2f08e65a19.reads_1.fastq.gz;ftp.sra.ebi.ac.uk/vol1/run/ERR125/ERR12534137/3815cf5b-63e2-4f60-5f41-be2f08e65a19.reads_2.fastq.gz
500	ERR12540199	6	United Kingdom	22/07/2022	22/07/2022	C-4ea7232b	1	sp3env-v0.2.47	22/07/2022 13:14	22/07/2022 13:27	NA	OXFORD_NANOPORE	COVID-MIDNIGHT-1200	69.9	29	24	2511	BA.5.1.4	4.3.1	Omicron (Unassigned)	0.3.19	22B	NA	False	PRJEB70597	Severe acute respiratory syndrome coronavirus 2	ftp.sra.ebi.ac.uk/vol1/run/ERR125/ERR12540199/421d3f4b-0606-2594-9e6e-ee2a1455b0e8.reads.fastq.gz
501	ERR12535479	2	Chile	04/07/2022	26/07/2022	B-281828b3	1	sp3env-v0.2.47	26/07/2022 16:05	26/07/2022 16:22	NA	ILLUMINA	COVID-ARTIC-V3	99.4	98	98	342694	BA.4.1	4.3.1	Omicron (BA.4-like)	0.3.19	22A	NA	True	PRJEB70597	Severe acute respiratory syndrome coronavirus 2	ftp.sra.ebi.ac.uk/vol1/run/ERR125/ERR12535479/878db3af-108c-1248-995d-8e6fb473e227.reads_1.fastq.gz;ftp.sra.ebi.ac.uk/vol1/run/ERR125/ERR12535479/878db3af-108c-1248-995d-8e6fb473e227.reads_2.fastq.gz
502	ERR12539749	6	United Kingdom	21/07/2022	22/07/2022	D-b1422aab	1	sp3env-v0.2.47	22/07/2022 11:37	22/07/2022 11:46	NA	OXFORD_NANOPORE	COVID-MIDNIGHT-1200	96.3	29	29	13341	BA.5.1.30	4.3.1	Omicron (BA.5-like)	0.3.19	22B	NA	True	PRJEB70597	Severe acute respiratory syndrome coronavirus 2	ftp.sra.ebi.ac.uk/vol1/run/ERR125/ERR12539749/b4247e29-0842-c799-2c56-fe5a3cd18d6a.reads.fastq.gz
503	ERR12534086	2	Chile	29/06/2022	25/07/2022	F-50063e92	1	sp3env-v0.2.47	25/07/2022 16:31	25/07/2022 17:11	NA	ILLUMINA	COVID-ARTIC-V3	98.7	98	98	303601	BA.4.1	4.3.1	Omicron (BA.4-like)	0.3.19	22A	NA	True	PRJEB70597	Severe acute respiratory syndrome coronavirus 2	ftp.sra.ebi.ac.uk/vol1/run/ERR125/ERR12534086/a48bb207-ffee-3072-503c-5a83264852fa.reads_1.fastq.gz;ftp.sra.ebi.ac.uk/vol1/run/ERR125/ERR12534086/a48bb207-ffee-3072-503c-5a83264852fa.reads_2.fastq.gz
504	ERR12537396	4	NSW, Australia	13/07/2022	25/07/2022	C-8ae49230	1	sp3env-v0.2.47	25/07/2022 12:48	26/07/2022 14:31	NA	ILLUMINA	COVID-MIDNIGHT-1200	84.6	29	25	1073484	BA.5.2	4.3.1	Omicron (BA.5-like)	0.3.19	22B	NA	True	PRJEB70597	Severe acute respiratory syndrome coronavirus 2	ftp.sra.ebi.ac.uk/vol1/run/ERR125/ERR12537396/26454130-d98b-40a9-ba49-5a99ae25dfe1.reads_1.fastq.gz;ftp.sra.ebi.ac.uk/vol1/run/ERR125/ERR12537396/26454130-d98b-40a9-ba49-5a99ae25dfe1.reads_2.fastq.gz
505	ERR12537520	4	NSW, Australia	06/07/2022	25/07/2022	B-f25dc576	1	sp3env-v0.2.47	25/07/2022 10:11	25/07/2022 11:01	NA	ILLUMINA	COVID-MIDNIGHT-1200	NA	29	28	1537551	NA	NA	NA	NA	NA	NA	False	PRJEB70597	Severe acute respiratory syndrome coronavirus 2	ftp.sra.ebi.ac.uk/vol1/run/ERR125/ERR12537520/9e75b421-5d8a-ee59-bbf0-d69332345c08.reads_1.fastq.gz;ftp.sra.ebi.ac.uk/vol1/run/ERR125/ERR12537520/9e75b421-5d8a-ee59-bbf0-d69332345c08.reads_2.fastq.gz
506	ERR12537189	4	NSW, Australia	06/07/2022	25/07/2022	D-fe80d973	1	sp3env-v0.2.47	25/07/2022 11:54	25/07/2022 12:33	NA	ILLUMINA	COVID-MIDNIGHT-1200	85.4	29	27	1355952	BA.4.1	4.3.1	Omicron (BA.2-like)	0.3.19	22A	NA	True	PRJEB70597	Severe acute respiratory syndrome coronavirus 2	ftp.sra.ebi.ac.uk/vol1/run/ERR125/ERR12537189/ca4a48a9-95fb-a07a-8043-3bba6ab4405d.reads_1.fastq.gz;ftp.sra.ebi.ac.uk/vol1/run/ERR125/ERR12537189/ca4a48a9-95fb-a07a-8043-3bba6ab4405d.reads_2.fastq.gz
507	ERR12540224	6	United Kingdom	20/07/2022	20/07/2022	C-67230f3a	1	sp3env-v0.2.47	20/07/2022 06:56	20/07/2022 07:07	NA	OXFORD_NANOPORE	COVID-MIDNIGHT-1200	99.3	29	29	28914	BE.1.1	4.3.1	Omicron (BA.5-like)	0.3.19	22B	NA	False	PRJEB70597	Severe acute respiratory syndrome coronavirus 2	ftp.sra.ebi.ac.uk/vol1/run/ERR125/ERR12540224/659b570c-373f-a1ea-65d7-9dfe07742d5e.reads.fastq.gz
508	ERR12540415	6	United Kingdom	15/07/2022	15/07/2022	C-3642acc4	1	sp3env-v0.2.47	15/07/2022 06:54	18/07/2022 14:47	NA	OXFORD_NANOPORE	COVID-MIDNIGHT-1200	99.3	29	29	26957	BA.5	4.3.1	Omicron (BA.5-like)	0.3.19	22B	NA	True	PRJEB70597	Severe acute respiratory syndrome coronavirus 2	ftp.sra.ebi.ac.uk/vol1/run/ERR125/ERR12540415/26b31c8b-f392-979a-cf6f-6060a738aae2.reads.fastq.gz
509	ERR12536777	4	NSW, Australia	06/07/2022	25/07/2022	E-e2117144	1	sp3env-v0.2.47	25/07/2022 11:36	25/07/2022 12:18	NA	ILLUMINA	COVID-MIDNIGHT-1200	86.9	29	26	1505769	BA.5.2.1	4.3.1	Omicron (BA.5-like)	0.3.19	22B	NA	True	PRJEB70597	Severe acute respiratory syndrome coronavirus 2	ftp.sra.ebi.ac.uk/vol1/run/ERR125/ERR12536777/43b01fae-bed8-1369-f0b2-649d89cc0444.reads_1.fastq.gz;ftp.sra.ebi.ac.uk/vol1/run/ERR125/ERR12536777/43b01fae-bed8-1369-f0b2-649d89cc0444.reads_2.fastq.gz
510	ERR12536653	3	South Africa	10/06/2022	25/07/2022	E-2bf20932	1	sp3env-v0.2.47	25/07/2022 09:16	25/07/2022 12:55	NA	ILLUMINA	COVID-ARTIC-V4.1	98.9	99	98	4734399	BA.4.1	4.3.1	Omicron (BA.4-like)	0.3.19	22A	NA	True	PRJEB70597	Severe acute respiratory syndrome coronavirus 2	ftp.sra.ebi.ac.uk/vol1/run/ERR125/ERR12536653/26abaf23-3210-5566-c6bc-b3ce1bdd8078.reads_1.fastq.gz;ftp.sra.ebi.ac.uk/vol1/run/ERR125/ERR12536653/26abaf23-3210-5566-c6bc-b3ce1bdd8078.reads_2.fastq.gz
511	ERR12534240	2	Chile	01/07/2022	25/07/2022	F-50063e92	1	sp3env-v0.2.47	25/07/2022 16:07	25/07/2022 17:13	NA	ILLUMINA	COVID-ARTIC-V3	91.6	98	93	301325	BA.5.1.25	4.3.1	Omicron (BA.5-like)	0.3.19	22B	NA	True	PRJEB70597	Severe acute respiratory syndrome coronavirus 2	ftp.sra.ebi.ac.uk/vol1/run/ERR125/ERR12534240/a774d4e0-64ff-fca4-3ff5-fd082fc62e60.reads_1.fastq.gz;ftp.sra.ebi.ac.uk/vol1/run/ERR125/ERR12534240/a774d4e0-64ff-fca4-3ff5-fd082fc62e60.reads_2.fastq.gz
512	ERR12538319	5	Vietnam	08/04/2022	28/07/2022	A-afcb295b	12	sp3env-v0.2.47	28/07/2022 08:47	28/07/2022 08:58	NA	ILLUMINA	COVID-ARTIC-V4.1	98.9	99	98	331801	BA.2.3.2	4.3.1	Omicron (BA.2-like)	0.3.19	21L	NA	True	PRJEB70597	Severe acute respiratory syndrome coronavirus 2	ftp.sra.ebi.ac.uk/vol1/run/ERR125/ERR12538319/77489aeb-ee4a-8ddd-4559-b060de457f56.reads_1.fastq.gz;ftp.sra.ebi.ac.uk/vol1/run/ERR125/ERR12538319/77489aeb-ee4a-8ddd-4559-b060de457f56.reads_2.fastq.gz
513	ERR12538950	6	United Kingdom	15/07/2022	15/07/2022	F-d4bc6631	1	sp3env-v0.2.47	15/07/2022 06:45	18/07/2022 14:36	NA	OXFORD_NANOPORE	COVID-MIDNIGHT-1200	78.5	29	26	3525	BA.5.2.1	4.3.1	Omicron (Unassigned)	0.3.19	22B	NA	False	PRJEB70597	Severe acute respiratory syndrome coronavirus 2	ftp.sra.ebi.ac.uk/vol1/run/ERR125/ERR12538950/1f12151b-f2cb-4727-9edb-5e9a1f45c152.reads.fastq.gz
514	ERR12535257	2	Chile	09/07/2022	18/07/2022	B-364640b7	1	sp3env-v0.2.47	18/07/2022 20:26	18/07/2022 21:51	NA	ILLUMINA	COVID-ARTIC-V3	99.5	98	98	908522	BA.4.1	4.3.1	Omicron (BA.4-like)	0.3.19	22A	NA	True	PRJEB70597	Severe acute respiratory syndrome coronavirus 2	ftp.sra.ebi.ac.uk/vol1/run/ERR125/ERR12535257/065926eb-a2e8-e6e5-2c00-82aa4681beab.reads_1.fastq.gz;ftp.sra.ebi.ac.uk/vol1/run/ERR125/ERR12535257/065926eb-a2e8-e6e5-2c00-82aa4681beab.reads_2.fastq.gz
515	ERR12535515	2	Chile	05/07/2022	26/07/2022	B-281828b3	1	sp3env-v0.2.47	26/07/2022 16:05	26/07/2022 16:20	NA	ILLUMINA	COVID-ARTIC-V3	99.6	98	98	400992	BA.4.1	4.3.1	Omicron (BA.4-like)	0.3.19	22A	NA	True	PRJEB70597	Severe acute respiratory syndrome coronavirus 2	ftp.sra.ebi.ac.uk/vol1/run/ERR125/ERR12535515/f974a056-78f5-5c1e-a5fa-2a8617283712.reads_1.fastq.gz;ftp.sra.ebi.ac.uk/vol1/run/ERR125/ERR12535515/f974a056-78f5-5c1e-a5fa-2a8617283712.reads_2.fastq.gz
516	ERR12537849	4	NSW, Australia	09/07/2022	25/07/2022	B-cbc7b4d5	1	sp3env-v0.2.47	25/07/2022 12:00	25/07/2022 12:46	NA	ILLUMINA	COVID-MIDNIGHT-1200	85.2	29	26	1107394	BA.5.1	4.3.1	Omicron (BA.5-like)	0.3.19	22B	NA	True	PRJEB70597	Severe acute respiratory syndrome coronavirus 2	ftp.sra.ebi.ac.uk/vol1/run/ERR125/ERR12537849/a791220c-c3e8-1d0b-e483-37a785a398af.reads_1.fastq.gz;ftp.sra.ebi.ac.uk/vol1/run/ERR125/ERR12537849/a791220c-c3e8-1d0b-e483-37a785a398af.reads_2.fastq.gz
517	ERR12534740	2	Chile	10/07/2022	18/07/2022	B-364640b7	1	sp3env-v0.2.47	18/07/2022 20:34	18/07/2022 21:31	NA	ILLUMINA	COVID-ARTIC-V3	99.4	98	98	1183293	BA.5.2.1	4.3.1	Omicron (BA.5-like)	0.3.19	22B	NA	True	PRJEB70597	Severe acute respiratory syndrome coronavirus 2	ftp.sra.ebi.ac.uk/vol1/run/ERR125/ERR12534740/85db1164-6a14-6956-2723-a43349f71b31.reads_1.fastq.gz;ftp.sra.ebi.ac.uk/vol1/run/ERR125/ERR12534740/85db1164-6a14-6956-2723-a43349f71b31.reads_2.fastq.gz
518	ERR12540103	6	United Kingdom	25/07/2022	25/07/2022	D-62015c57	1	sp3env-v0.2.47	25/07/2022 10:24	25/07/2022 10:39	NA	OXFORD_NANOPORE	COVID-MIDNIGHT-1200	81.5	29	26	9307	BA.4.1.1	4.3.1	Omicron (Unassigned)	0.3.19	22A	NA	True	PRJEB70597	Severe acute respiratory syndrome coronavirus 2	ftp.sra.ebi.ac.uk/vol1/run/ERR125/ERR12540103/11f61e03-3f57-d999-7b7b-c207cc18be44.reads.fastq.gz
519	ERR12540463	6	United Kingdom	15/07/2022	15/07/2022	C-3642acc4	1	sp3env-v0.2.47	15/07/2022 06:54	18/07/2022 14:45	NA	OXFORD_NANOPORE	COVID-MIDNIGHT-1200	99.2	29	29	13938	BA.5.1.1	4.3.1	Omicron (BA.5-like)	0.3.19	22B	NA	True	PRJEB70597	Severe acute respiratory syndrome coronavirus 2	ftp.sra.ebi.ac.uk/vol1/run/ERR125/ERR12540463/94b8cde6-4fea-ebee-509b-0739f8762466.reads.fastq.gz
520	ERR12540471	6	United Kingdom	15/07/2022	15/07/2022	C-3642acc4	1	sp3env-v0.2.47	15/07/2022 06:54	18/07/2022 14:43	NA	OXFORD_NANOPORE	COVID-MIDNIGHT-1200	99.3	29	29	21479	BF.4	4.3.1	Omicron (BA.5-like)	0.3.19	22B	NA	True	PRJEB70597	Severe acute respiratory syndrome coronavirus 2	ftp.sra.ebi.ac.uk/vol1/run/ERR125/ERR12540471/7481b382-f447-47b6-5439-f1998d1c0b80.reads.fastq.gz
521	ERR12535827	2	Chile	30/06/2022	25/07/2022	A-c78b996f	1	sp3env-v0.2.47	25/07/2022 13:23	25/07/2022 15:41	NA	ILLUMINA	COVID-ARTIC-V3	94.5	98	94	386847	BA.4.6	4.3.1	Omicron (BA.4-like)	0.3.19	22A	NA	True	PRJEB70597	Severe acute respiratory syndrome coronavirus 2	ftp.sra.ebi.ac.uk/vol1/run/ERR125/ERR12535827/441fc8ef-1b73-f951-1324-902abf011c5c.reads_1.fastq.gz;ftp.sra.ebi.ac.uk/vol1/run/ERR125/ERR12535827/441fc8ef-1b73-f951-1324-902abf011c5c.reads_2.fastq.gz
522	ERR12535685	2	Chile	03/07/2022	26/07/2022	B-18b7161d	1	sp3env-v0.2.47	26/07/2022 12:35	26/07/2022 12:46	NA	ILLUMINA	COVID-ARTIC-V3	98.3	98	98	126580	BA.4.1	4.3.1	Omicron (BA.4-like)	0.3.19	22A	NA	True	PRJEB70597	Severe acute respiratory syndrome coronavirus 2	ftp.sra.ebi.ac.uk/vol1/run/ERR125/ERR12535685/e4bf9944-9790-b49a-1f6c-3672b1b71ab0.reads_1.fastq.gz;ftp.sra.ebi.ac.uk/vol1/run/ERR125/ERR12535685/e4bf9944-9790-b49a-1f6c-3672b1b71ab0.reads_2.fastq.gz
523	ERR12539653	6	United Kingdom	26/07/2022	26/07/2022	D-8cb3e642	1	sp3env-v0.2.47	26/07/2022 07:09	26/07/2022 07:20	NA	OXFORD_NANOPORE	COVID-MIDNIGHT-1200	96.3	29	29	20103	BA.2	4.3.1	Omicron (BA.2-like)	0.3.19	21L	NA	True	PRJEB70597	Severe acute respiratory syndrome coronavirus 2	ftp.sra.ebi.ac.uk/vol1/run/ERR125/ERR12539653/0e31a889-b161-8ad2-c528-1a38ee5abb22.reads.fastq.gz
524	ERR12540499	6	United Kingdom	21/07/2022	22/07/2022	C-03a9d99a	1	NA	22/07/2022 12:58	22/07/2022 13:05	NA	OXFORD_NANOPORE	NA	NA	NA	NA	NA	NA	NA	NA	NA	NA	NA	NA	PRJEB70597	Severe acute respiratory syndrome coronavirus 2	ftp.sra.ebi.ac.uk/vol1/run/ERR125/ERR12540499/51e268f4-574c-5a57-1945-3ea372529fc0.reads.fastq.gz
525	ERR12535714	2	Chile	03/07/2022	26/07/2022	B-18b7161d	1	sp3env-v0.2.47	26/07/2022 12:33	26/07/2022 12:50	NA	ILLUMINA	COVID-ARTIC-V3	98.5	98	98	348946	BA.4.1	4.3.1	Omicron (BA.4-like)	0.3.19	22A	NA	True	PRJEB70597	Severe acute respiratory syndrome coronavirus 2	ftp.sra.ebi.ac.uk/vol1/run/ERR125/ERR12535714/674c2621-fc6c-86df-7d25-2ada95aaa7ff.reads_1.fastq.gz;ftp.sra.ebi.ac.uk/vol1/run/ERR125/ERR12535714/674c2621-fc6c-86df-7d25-2ada95aaa7ff.reads_2.fastq.gz
526	ERR12539448	6	United Kingdom	13/07/2022	13/07/2022	F-20e2abfc	1	sp3env-v0.2.47	13/07/2022 07:39	13/07/2022 07:49	NA	OXFORD_NANOPORE	COVID-MIDNIGHT-1200	99.3	29	29	36297	BA.5.6	4.3.1	Omicron (BA.5-like)	0.3.19	22B	NA	True	PRJEB70597	Severe acute respiratory syndrome coronavirus 2	ftp.sra.ebi.ac.uk/vol1/run/ERR125/ERR12539448/0b1c0b4d-f9fd-9f91-38bf-c5d71b9c7cca.reads.fastq.gz
527	ERR12534710	2	Chile	11/07/2022	18/07/2022	B-364640b7	1	sp3env-v0.2.47	18/07/2022 20:36	18/07/2022 21:33	NA	ILLUMINA	COVID-ARTIC-V3	97.2	98	97	1152952	BA.4.1	4.3.1	Omicron (BA.4-like)	0.3.19	22A	NA	True	PRJEB70597	Severe acute respiratory syndrome coronavirus 2	ftp.sra.ebi.ac.uk/vol1/run/ERR125/ERR12534710/d98b0db1-13f6-c311-889b-ed8f0c4452a5.reads_1.fastq.gz;ftp.sra.ebi.ac.uk/vol1/run/ERR125/ERR12534710/d98b0db1-13f6-c311-889b-ed8f0c4452a5.reads_2.fastq.gz
528	ERR12537867	4	NSW, Australia	12/07/2022	25/07/2022	B-a0e40800	1	sp3env-v0.2.47	NA	NA	NA	ILLUMINA	COVID-MIDNIGHT-1200	91.9	29	27	5764058	BA.2.38	4.3.1	Omicron (BA.2-like)	0.3.19	21L	NA	True	PRJEB70597	Severe acute respiratory syndrome coronavirus 2	ftp.sra.ebi.ac.uk/vol1/run/ERR125/ERR12537867/4d52e10d-cf52-929d-b1bd-ecbc325764b2.reads_1.fastq.gz;ftp.sra.ebi.ac.uk/vol1/run/ERR125/ERR12537867/4d52e10d-cf52-929d-b1bd-ecbc325764b2.reads_2.fastq.gz
529	ERR12538729	7	Virginia, USA	21/06/2022	18/07/2022	C-2cc6d3c3	1	sp3env-v0.2.47	18/07/2022 02:29	19/07/2022 10:13	NA	ILLUMINA	COVID-ARTIC-V4.1	98.3	99	99	627046	BA.5.6	4.3.1	Omicron (BA.5-like)	0.3.19	22B	NA	True	PRJEB70597	Severe acute respiratory syndrome coronavirus 2	ftp.sra.ebi.ac.uk/vol1/run/ERR125/ERR12538729/bc45be1b-3c65-58bb-ee52-4f76181cb940.reads_1.fastq.gz;ftp.sra.ebi.ac.uk/vol1/run/ERR125/ERR12538729/bc45be1b-3c65-58bb-ee52-4f76181cb940.reads_2.fastq.gz
530	ERR12538270	7	Virginia, USA	17/06/2022	25/07/2022	D-e4945a43	1	sp3env-v0.2.47	25/07/2022 18:23	25/07/2022 19:15	NA	ILLUMINA	COVID-ARTIC-V4.1	98.3	99	98	249009	BA.5.5	4.3.1	Omicron (BA.5-like)	0.3.19	22B	NA	True	PRJEB70597	Severe acute respiratory syndrome coronavirus 2	ftp.sra.ebi.ac.uk/vol1/run/ERR125/ERR12538270/b9294704-f0b6-e547-1ed0-37b2cc40b529.reads_1.fastq.gz;ftp.sra.ebi.ac.uk/vol1/run/ERR125/ERR12538270/b9294704-f0b6-e547-1ed0-37b2cc40b529.reads_2.fastq.gz
531	ERR12539768	6	United Kingdom	16/07/2022	16/07/2022	D-7553295c	1	sp3env-v0.2.47	16/07/2022 09:00	16/07/2022 09:13	NA	OXFORD_NANOPORE	COVID-MIDNIGHT-1200	99.3	29	29	33222	BA.4	4.3.1	Omicron (BA.4-like)	0.3.19	22A	NA	True	PRJEB70597	Severe acute respiratory syndrome coronavirus 2	ftp.sra.ebi.ac.uk/vol1/run/ERR125/ERR12539768/a420bcfd-8dd4-fffe-4309-2e094e49f7c3.reads.fastq.gz
532	ERR12533949	1	Senegal	18/07/2022	23/07/2022	C-ac0874ba	2	sp3env-v0.2.47	23/07/2022 20:32	23/07/2022 20:58	NA	OXFORD_NANOPORE	COVID-MIDNIGHT-1200	88.3	29	28	14320	BA.5.1	4.3.1	Omicron (Unassigned)	0.3.19	22B	NA	False	PRJEB70597	Severe acute respiratory syndrome coronavirus 2	ftp.sra.ebi.ac.uk/vol1/run/ERR125/ERR12533949/506c23ce-ee8b-d773-a908-b45a12db1096.reads.fastq.gz
533	ERR12535914	3	South Africa	17/06/2022	25/07/2022	E-2bf20932	1	sp3env-v0.2.47	25/07/2022 10:33	25/07/2022 13:01	NA	ILLUMINA	COVID-ARTIC-V4.1	94.1	99	95	2596365	BA.5.3.1	4.3.1	Omicron (BA.5-like)	0.3.19	22B	NA	True	PRJEB70597	Severe acute respiratory syndrome coronavirus 2	ftp.sra.ebi.ac.uk/vol1/run/ERR125/ERR12535914/540b4c43-c010-0333-bc29-dbfec4f6c55f.reads_1.fastq.gz;ftp.sra.ebi.ac.uk/vol1/run/ERR125/ERR12535914/540b4c43-c010-0333-bc29-dbfec4f6c55f.reads_2.fastq.gz
534	ERR12534125	2	Chile	22/07/2022	28/07/2022	F-08d2ed49	1	sp3env-v0.2.47	28/07/2022 14:21	28/07/2022 15:00	NA	ILLUMINA	COVID-ARTIC-V3	87.2	98	91	211548	BA.5.2.1	4.3.1	Omicron (BA.5-like)	0.3.19	22B	NA	True	PRJEB70597	Severe acute respiratory syndrome coronavirus 2	ftp.sra.ebi.ac.uk/vol1/run/ERR125/ERR12534125/718447dc-f03a-9183-dc68-24d308955220.reads_1.fastq.gz;ftp.sra.ebi.ac.uk/vol1/run/ERR125/ERR12534125/718447dc-f03a-9183-dc68-24d308955220.reads_2.fastq.gz
535	ERR12538240	7	Virginia, USA	17/06/2022	25/07/2022	D-e4945a43	1	sp3env-v0.2.47	25/07/2022 18:23	25/07/2022 19:19	NA	ILLUMINA	COVID-ARTIC-V4.1	97.2	99	98	330665	BA.4	4.3.1	Omicron (BA.4-like)	0.3.19	22A	NA	False	PRJEB70597	Severe acute respiratory syndrome coronavirus 2	ftp.sra.ebi.ac.uk/vol1/run/ERR125/ERR12538240/6325c6f7-1cda-b8b3-0095-0861d9d8ed80.reads_1.fastq.gz;ftp.sra.ebi.ac.uk/vol1/run/ERR125/ERR12538240/6325c6f7-1cda-b8b3-0095-0861d9d8ed80.reads_2.fastq.gz
536	ERR12537899	4	NSW, Australia	12/07/2022	25/07/2022	B-a0e40800	1	sp3env-v0.2.47	NA	NA	NA	ILLUMINA	COVID-MIDNIGHT-1200	93.1	29	28	5047923	BA.5.2	4.3.1	Omicron (BA.5-like)	0.3.19	22B	NA	True	PRJEB70597	Severe acute respiratory syndrome coronavirus 2	ftp.sra.ebi.ac.uk/vol1/run/ERR125/ERR12537899/3cf47d3e-cf40-129e-5709-68149801e9d5.reads_1.fastq.gz;ftp.sra.ebi.ac.uk/vol1/run/ERR125/ERR12537899/3cf47d3e-cf40-129e-5709-68149801e9d5.reads_2.fastq.gz
537	ERR12540106	6	United Kingdom	25/07/2022	25/07/2022	D-62015c57	1	NA	25/07/2022 10:24	25/07/2022 10:39	NA	OXFORD_NANOPORE	NA	NA	NA	NA	NA	NA	NA	NA	NA	NA	NA	NA	PRJEB70597	Severe acute respiratory syndrome coronavirus 2	ftp.sra.ebi.ac.uk/vol1/run/ERR125/ERR12540106/1eb18006-1395-a97d-9acc-8893609f04fd.reads.fastq.gz
538	ERR12535903	3	South Africa	13/06/2022	25/07/2022	E-2bf20932	1	sp3env-v0.2.47	25/07/2022 10:42	25/07/2022 13:04	NA	ILLUMINA	COVID-ARTIC-V4.1	98.7	99	98	3295121	BA.5.3.1	4.3.1	Omicron (BA.5-like)	0.3.19	22B	NA	True	PRJEB70597	Severe acute respiratory syndrome coronavirus 2	ftp.sra.ebi.ac.uk/vol1/run/ERR125/ERR12535903/9ad435a4-2122-4442-359c-d6597edd0201.reads_1.fastq.gz;ftp.sra.ebi.ac.uk/vol1/run/ERR125/ERR12535903/9ad435a4-2122-4442-359c-d6597edd0201.reads_2.fastq.gz
539	ERR12537527	4	NSW, Australia	05/07/2022	25/07/2022	B-f25dc576	1	sp3env-v0.2.47	25/07/2022 10:09	25/07/2022 11:01	NA	ILLUMINA	COVID-MIDNIGHT-1200	93.8	29	28	1833670	BA.5.2	4.3.1	Omicron (BA.5-like)	0.3.19	22B	NA	True	PRJEB70597	Severe acute respiratory syndrome coronavirus 2	ftp.sra.ebi.ac.uk/vol1/run/ERR125/ERR12537527/2826e627-a840-23db-3e15-dfb9560ebc42.reads_1.fastq.gz;ftp.sra.ebi.ac.uk/vol1/run/ERR125/ERR12537527/2826e627-a840-23db-3e15-dfb9560ebc42.reads_2.fastq.gz
540	ERR12537577	4	NSW, Australia	06/07/2022	25/07/2022	B-f25dc576	1	sp3env-v0.2.47	25/07/2022 09:51	25/07/2022 11:04	NA	ILLUMINA	COVID-MIDNIGHT-1200	86.8	29	26	1143519	BA.5.2	4.3.1	Omicron (BA.5-like)	0.3.19	22B	NA	True	PRJEB70597	Severe acute respiratory syndrome coronavirus 2	ftp.sra.ebi.ac.uk/vol1/run/ERR125/ERR12537577/00ccd88c-e410-8a7c-de57-bb2ec045a2f4.reads_1.fastq.gz;ftp.sra.ebi.ac.uk/vol1/run/ERR125/ERR12537577/00ccd88c-e410-8a7c-de57-bb2ec045a2f4.reads_2.fastq.gz
541	ERR12535690	2	Chile	03/07/2022	26/07/2022	B-18b7161d	1	sp3env-v0.2.47	26/07/2022 12:35	26/07/2022 12:52	NA	ILLUMINA	COVID-ARTIC-V3	99.5	98	98	314325	BA.4.1	4.3.1	Omicron (BA.4-like)	0.3.19	22A	NA	True	PRJEB70597	Severe acute respiratory syndrome coronavirus 2	ftp.sra.ebi.ac.uk/vol1/run/ERR125/ERR12535690/84370192-d2f6-4641-07b4-62d3a2a1851c.reads_1.fastq.gz;ftp.sra.ebi.ac.uk/vol1/run/ERR125/ERR12535690/84370192-d2f6-4641-07b4-62d3a2a1851c.reads_2.fastq.gz
542	ERR12537008	4	NSW, Australia	12/07/2022	25/07/2022	E-b2d36233	1	sp3env-v0.2.47	25/07/2022 13:01	25/07/2022 13:34	NA	ILLUMINA	COVID-MIDNIGHT-1200	85.3	29	28	1274727	BA.5.2	4.3.1	Omicron (BA.5-like)	0.3.19	22B	NA	True	PRJEB70597	Severe acute respiratory syndrome coronavirus 2	ftp.sra.ebi.ac.uk/vol1/run/ERR125/ERR12537008/dbce7492-629b-f608-d515-6bc4416ed413.reads_1.fastq.gz;ftp.sra.ebi.ac.uk/vol1/run/ERR125/ERR12537008/dbce7492-629b-f608-d515-6bc4416ed413.reads_2.fastq.gz
543	ERR12535531	2	Chile	08/07/2022	26/07/2022	B-281828b3	1	sp3env-v0.2.47	26/07/2022 16:05	26/07/2022 16:18	NA	ILLUMINA	COVID-ARTIC-V3	97.6	98	97	325821	BA.5.2.1	4.3.1	Omicron (BA.5-like)	0.3.19	22B	NA	True	PRJEB70597	Severe acute respiratory syndrome coronavirus 2	ftp.sra.ebi.ac.uk/vol1/run/ERR125/ERR12535531/5fdd207b-2389-c615-6d0e-9eb91f56d5ea.reads_1.fastq.gz;ftp.sra.ebi.ac.uk/vol1/run/ERR125/ERR12535531/5fdd207b-2389-c615-6d0e-9eb91f56d5ea.reads_2.fastq.gz
544	ERR12535761	2	Chile	16/07/2022	26/07/2022	A-e8e5fe5a	1	sp3env-v0.2.47	26/07/2022 17:01	26/07/2022 17:14	NA	ILLUMINA	COVID-ARTIC-V3	98.1	98	98	348363	BF.7	4.3.1	Omicron (BA.5-like)	0.3.19	22B	NA	True	PRJEB70597	Severe acute respiratory syndrome coronavirus 2	ftp.sra.ebi.ac.uk/vol1/run/ERR125/ERR12535761/ba3034c4-4fa2-794a-1148-8b881790daa9.reads_1.fastq.gz;ftp.sra.ebi.ac.uk/vol1/run/ERR125/ERR12535761/ba3034c4-4fa2-794a-1148-8b881790daa9.reads_2.fastq.gz
545	ERR12539333	6	United Kingdom	13/07/2022	13/07/2022	F-20e2abfc	1	sp3env-v0.2.47	13/07/2022 07:39	13/07/2022 07:52	NA	OXFORD_NANOPORE	COVID-MIDNIGHT-1200	98	29	29	19840	BA.5.1.22	4.3.1	Omicron (BA.5-like)	0.3.19	22B	NA	True	PRJEB70597	Severe acute respiratory syndrome coronavirus 2	ftp.sra.ebi.ac.uk/vol1/run/ERR125/ERR12539333/615109bb-cf3e-1b3f-4250-25ba58321c5c.reads.fastq.gz
546	ERR12538861	7	Virginia, USA	09/06/2022	18/07/2022	B-b3848a5b	1	sp3env-v0.2.47	18/07/2022 02:18	19/07/2022 10:00	NA	OXFORD_NANOPORE	COVID-ARTIC-V4.1	98.1	99	97	57742	BA.2.12.1	4.3.1	Omicron (BA.2-like)	0.3.19	22C	NA	True	PRJEB70597	Severe acute respiratory syndrome coronavirus 2	ftp.sra.ebi.ac.uk/vol1/run/ERR125/ERR12538861/57d6ffe9-5033-84a4-9fc2-dc743a518880.reads.fastq.gz
547	ERR12537913	4	NSW, Australia	11/07/2022	25/07/2022	B-a0e40800	1	sp3env-v0.2.47	NA	NA	NA	ILLUMINA	COVID-MIDNIGHT-1200	91.8	29	28	4478402	BA.5.2	4.3.1	Omicron (BA.5-like)	0.3.19	22B	NA	True	PRJEB70597	Severe acute respiratory syndrome coronavirus 2	ftp.sra.ebi.ac.uk/vol1/run/ERR125/ERR12537913/eb8c6fa9-0a3a-af9e-52f7-e896c795e7c3.reads_1.fastq.gz;ftp.sra.ebi.ac.uk/vol1/run/ERR125/ERR12537913/eb8c6fa9-0a3a-af9e-52f7-e896c795e7c3.reads_2.fastq.gz
548	ERR12535483	2	Chile	01/01/2021	26/07/2022	B-281828b3	1	sp3env-v0.2.47	26/07/2022 16:05	26/07/2022 16:22	POSITIVE	ILLUMINA	COVID-ARTIC-V3	63.6	98	81	45668	Unassigned	4.3.1	Probable Omicron (Unassigned)	0.3.19	22B	NA	False	PRJEB70597	Severe acute respiratory syndrome coronavirus 2	ftp.sra.ebi.ac.uk/vol1/run/ERR125/ERR12535483/f639850f-fcfb-847f-8d7f-0892418b5c59.reads_1.fastq.gz;ftp.sra.ebi.ac.uk/vol1/run/ERR125/ERR12535483/f639850f-fcfb-847f-8d7f-0892418b5c59.reads_2.fastq.gz
549	ERR12539462	6	United Kingdom	21/07/2022	21/07/2022	D-bf17b1ff	1	NA	21/07/2022 06:45	21/07/2022 06:56	NA	OXFORD_NANOPORE	NA	NA	NA	NA	NA	NA	NA	NA	NA	NA	NA	NA	PRJEB70597	Severe acute respiratory syndrome coronavirus 2	ftp.sra.ebi.ac.uk/vol1/run/ERR125/ERR12539462/67ebc3c3-eac8-7f85-8e76-8266988daae0.reads.fastq.gz
550	ERR12535534	2	Chile	08/07/2022	26/07/2022	B-281828b3	1	sp3env-v0.2.47	26/07/2022 16:05	26/07/2022 16:18	NA	ILLUMINA	COVID-ARTIC-V3	99.6	98	98	339713	BA.4.1	4.3.1	Omicron (BA.4-like)	0.3.19	22A	NA	False	PRJEB70597	Severe acute respiratory syndrome coronavirus 2	ftp.sra.ebi.ac.uk/vol1/run/ERR125/ERR12535534/a1247f68-992f-eb62-d991-2343a7371d14.reads_1.fastq.gz;ftp.sra.ebi.ac.uk/vol1/run/ERR125/ERR12535534/a1247f68-992f-eb62-d991-2343a7371d14.reads_2.fastq.gz
551	ERR12534016	1	Senegal	18/07/2022	23/07/2022	C-ac0874ba	3	sp3env-v0.2.47	23/07/2022 20:34	23/07/2022 21:03	NA	OXFORD_NANOPORE	COVID-MIDNIGHT-1200	89	29	27	33404	BA.4	4.3.1	Omicron (BA.5-like)	0.3.19	22B	NA	False	PRJEB70597	Severe acute respiratory syndrome coronavirus 2	ftp.sra.ebi.ac.uk/vol1/run/ERR125/ERR12534016/78b88810-3dd7-b74f-4ac0-d8404bf729ba.reads.fastq.gz
552	ERR12534434	2	Chile	06/07/2022	26/07/2022	E-5a67f475	1	sp3env-v0.2.47	26/07/2022 14:20	26/07/2022 14:59	NA	ILLUMINA	COVID-ARTIC-V3	99.6	98	98	301415	BA.5.1.1	4.3.1	Omicron (BA.5-like)	0.3.19	22B	NA	False	PRJEB70597	Severe acute respiratory syndrome coronavirus 2	ftp.sra.ebi.ac.uk/vol1/run/ERR125/ERR12534434/f13cca3d-944f-1257-9d90-1ab878a71cdd.reads_1.fastq.gz;ftp.sra.ebi.ac.uk/vol1/run/ERR125/ERR12534434/f13cca3d-944f-1257-9d90-1ab878a71cdd.reads_2.fastq.gz
553	ERR12537789	4	NSW, Australia	11/07/2022	25/07/2022	B-cbc7b4d5	1	sp3env-v0.2.47	25/07/2022 12:05	25/07/2022 12:51	NA	ILLUMINA	COVID-MIDNIGHT-1200	95.4	29	29	1429658	BA.2.12.1	4.3.1	Omicron (BA.2-like)	0.3.19	22C	NA	True	PRJEB70597	Severe acute respiratory syndrome coronavirus 2	ftp.sra.ebi.ac.uk/vol1/run/ERR125/ERR12537789/900f8097-cd6a-652d-5d61-a8e7e5de6265.reads_1.fastq.gz;ftp.sra.ebi.ac.uk/vol1/run/ERR125/ERR12537789/900f8097-cd6a-652d-5d61-a8e7e5de6265.reads_2.fastq.gz
554	ERR12540156	6	United Kingdom	22/07/2022	22/07/2022	C-4ea7232b	1	sp3env-v0.2.47	22/07/2022 13:14	22/07/2022 13:27	NA	OXFORD_NANOPORE	COVID-MIDNIGHT-1200	99.3	29	29	32898	BA.5.1	4.3.1	Omicron (BA.5-like)	0.3.19	22B	NA	True	PRJEB70597	Severe acute respiratory syndrome coronavirus 2	ftp.sra.ebi.ac.uk/vol1/run/ERR125/ERR12540156/9f5cf998-3ee9-1f1e-f0c8-87bb3f57022f.reads.fastq.gz
555	ERR12540298	6	United Kingdom	20/07/2022	20/07/2022	C-67230f3a	1	sp3env-v0.2.47	20/07/2022 06:56	20/07/2022 07:10	NA	OXFORD_NANOPORE	COVID-MIDNIGHT-1200	99.3	29	29	25834	BA.5.2	4.3.1	Omicron (BA.5-like)	0.3.19	22B	NA	True	PRJEB70597	Severe acute respiratory syndrome coronavirus 2	ftp.sra.ebi.ac.uk/vol1/run/ERR125/ERR12540298/35a4b9e5-ed60-f537-3412-352b0a0b0ee2.reads.fastq.gz
556	ERR12535194	2	Chile	06/07/2022	18/07/2022	B-364640b7	1	sp3env-v0.2.47	18/07/2022 20:28	18/07/2022 21:40	NA	ILLUMINA	COVID-ARTIC-V3	89.8	98	94	489973	BA.4.1	4.3.1	Omicron (BA.4-like)	0.3.19	22A	NA	False	PRJEB70597	Severe acute respiratory syndrome coronavirus 2	ftp.sra.ebi.ac.uk/vol1/run/ERR125/ERR12535194/ecfdda35-f161-6f44-7036-f9c2af7a9ce5.reads_1.fastq.gz;ftp.sra.ebi.ac.uk/vol1/run/ERR125/ERR12535194/ecfdda35-f161-6f44-7036-f9c2af7a9ce5.reads_2.fastq.gz
557	ERR12539824	6	United Kingdom	20/07/2022	20/07/2022	D-749b228e	1	NA	20/07/2022 06:52	20/07/2022 07:01	NA	OXFORD_NANOPORE	COVID-MIDNIGHT-1200	50.9	29	16	22684	Unassigned	4.3.1	Probable Omicron (Unassigned)	0.3.19	22B	NA	False	PRJEB70597	Severe acute respiratory syndrome coronavirus 2	ftp.sra.ebi.ac.uk/vol1/run/ERR125/ERR12539824/bbffde65-793a-7327-2ba1-b0e8ae1dc8b6.reads.fastq.gz
558	ERR12538800	7	Virginia, USA	25/06/2022	18/07/2022	C-2cc6d3c3	1	sp3env-v0.2.47	18/07/2022 02:29	19/07/2022 10:16	NA	ILLUMINA	COVID-ARTIC-V4.1	92.1	99	93	207192	BA.4.1	4.3.1	Omicron (BA.4-like)	0.3.19	22A	NA	True	PRJEB70597	Severe acute respiratory syndrome coronavirus 2	ftp.sra.ebi.ac.uk/vol1/run/ERR125/ERR12538800/c8ceadaa-4714-1a3e-913c-6263db903fd9.reads_1.fastq.gz;ftp.sra.ebi.ac.uk/vol1/run/ERR125/ERR12538800/c8ceadaa-4714-1a3e-913c-6263db903fd9.reads_2.fastq.gz
559	ERR12540700	6	United Kingdom	13/07/2022	13/07/2022	A-b78c4d59	1	sp3env-v0.2.47	13/07/2022 11:06	13/07/2022 11:17	NA	OXFORD_NANOPORE	COVID-MIDNIGHT-1200	99.3	29	29	8755	BA.5.2.20	4.3.1	Omicron (BA.5-like)	0.3.19	22B	NA	True	PRJEB70597	Severe acute respiratory syndrome coronavirus 2	ftp.sra.ebi.ac.uk/vol1/run/ERR125/ERR12540700/91ea29cc-caf9-f98b-af95-c75bae1c50aa.reads.fastq.gz
560	ERR12539488	6	United Kingdom	21/07/2022	21/07/2022	D-bf17b1ff	1	sp3env-v0.2.47	21/07/2022 06:45	21/07/2022 06:56	NA	OXFORD_NANOPORE	COVID-MIDNIGHT-1200	99.2	29	29	6191	BA.5.2.1	4.3.1	Omicron (BA.5-like)	0.3.19	22B	NA	True	PRJEB70597	Severe acute respiratory syndrome coronavirus 2	ftp.sra.ebi.ac.uk/vol1/run/ERR125/ERR12539488/d165ee8e-f824-c02e-2350-b617c2fda4ad.reads.fastq.gz
561	ERR12538659	7	Virginia, USA	07/06/2022	25/07/2022	D-e4945a43	1	sp3env-v0.2.47	25/07/2022 18:23	25/07/2022 19:02	NA	ILLUMINA	COVID-ARTIC-V4.1	99.2	99	99	435617	BA.4	4.3.1	Omicron (BA.4-like)	0.3.19	22A	NA	True	PRJEB70597	Severe acute respiratory syndrome coronavirus 2	ftp.sra.ebi.ac.uk/vol1/run/ERR125/ERR12538659/97909ddb-a6fc-8e03-2f26-57bab74922e4.reads_1.fastq.gz;ftp.sra.ebi.ac.uk/vol1/run/ERR125/ERR12538659/97909ddb-a6fc-8e03-2f26-57bab74922e4.reads_2.fastq.gz
562	ERR12537106	4	NSW, Australia	11/07/2022	25/07/2022	E-8df29832	1	sp3env-v0.2.47	25/07/2022 12:20	26/07/2022 11:45	NA	ILLUMINA	COVID-MIDNIGHT-1200	91.9	29	27	1621104	BA.5.2.1	4.3.1	Omicron (BA.5-like)	0.3.19	22B	NA	True	PRJEB70597	Severe acute respiratory syndrome coronavirus 2	ftp.sra.ebi.ac.uk/vol1/run/ERR125/ERR12537106/1d141bc4-c554-3b9b-760f-17ec2277fe73.reads_1.fastq.gz;ftp.sra.ebi.ac.uk/vol1/run/ERR125/ERR12537106/1d141bc4-c554-3b9b-760f-17ec2277fe73.reads_2.fastq.gz
563	ERR12534362	2	Chile	19/07/2022	26/07/2022	E-8e20bb2e	1	sp3env-v0.2.47	26/07/2022 17:25	26/07/2022 17:36	NA	ILLUMINA	COVID-ARTIC-V3	98	98	98	268659	BA.4	4.3.1	Omicron (BA.5-like)	0.3.19	21L	NA	True	PRJEB70597	Severe acute respiratory syndrome coronavirus 2	ftp.sra.ebi.ac.uk/vol1/run/ERR125/ERR12534362/c2f33aa1-1410-e02f-50ef-2205fb90e06d.reads_1.fastq.gz;ftp.sra.ebi.ac.uk/vol1/run/ERR125/ERR12534362/c2f33aa1-1410-e02f-50ef-2205fb90e06d.reads_2.fastq.gz
564	ERR12538813	7	Virginia, USA	28/06/2022	18/07/2022	C-2cc6d3c3	1	sp3env-v0.2.47	18/07/2022 02:29	19/07/2022 10:13	NA	ILLUMINA	COVID-ARTIC-V4.1	99.6	99	99	564415	BF.5	4.3.1	Omicron (BA.5-like)	0.3.19	22B	NA	True	PRJEB70597	Severe acute respiratory syndrome coronavirus 2	ftp.sra.ebi.ac.uk/vol1/run/ERR125/ERR12538813/1c04490e-2b96-2599-99c8-7c26b2523d34.reads_1.fastq.gz;ftp.sra.ebi.ac.uk/vol1/run/ERR125/ERR12538813/1c04490e-2b96-2599-99c8-7c26b2523d34.reads_2.fastq.gz
565	ERR12534708	2	Chile	11/07/2022	18/07/2022	B-364640b7	1	sp3env-v0.2.47	18/07/2022 20:36	18/07/2022 21:33	NA	ILLUMINA	COVID-ARTIC-V3	99.6	98	98	1485091	BA.4.1	4.3.1	Omicron (BA.4-like)	0.3.19	22A	NA	True	PRJEB70597	Severe acute respiratory syndrome coronavirus 2	ftp.sra.ebi.ac.uk/vol1/run/ERR125/ERR12534708/377238f5-4491-7d3b-6238-fc7d40f5db96.reads_1.fastq.gz;ftp.sra.ebi.ac.uk/vol1/run/ERR125/ERR12534708/377238f5-4491-7d3b-6238-fc7d40f5db96.reads_2.fastq.gz
566	ERR12538105	5	Vietnam	25/04/2022	03/08/2022	B-4e811695	1	NA	NA	NA	NA	ILLUMINA	NA	NA	NA	NA	NA	NA	NA	NA	NA	NA	NA	NA	PRJEB70597	Severe acute respiratory syndrome coronavirus 2	ftp.sra.ebi.ac.uk/vol1/run/ERR125/ERR12538105/684d2f9a-dea7-44ff-2734-4ba098b4d994.reads_1.fastq.gz;ftp.sra.ebi.ac.uk/vol1/run/ERR125/ERR12538105/684d2f9a-dea7-44ff-2734-4ba098b4d994.reads_2.fastq.gz
567	ERR12534688	2	Chile	11/07/2022	18/07/2022	B-364640b7	1	sp3env-v0.2.47	18/07/2022 20:39	18/07/2022 21:35	NA	ILLUMINA	COVID-ARTIC-V3	98.4	98	97	1016594	BA.4.1	4.3.1	Omicron (BA.4-like)	0.3.19	22A	NA	True	PRJEB70597	Severe acute respiratory syndrome coronavirus 2	ftp.sra.ebi.ac.uk/vol1/run/ERR125/ERR12534688/8f0a00b7-69c1-08c3-ee7f-bd275088f352.reads_1.fastq.gz;ftp.sra.ebi.ac.uk/vol1/run/ERR125/ERR12534688/8f0a00b7-69c1-08c3-ee7f-bd275088f352.reads_2.fastq.gz
568	ERR12537178	4	NSW, Australia	07/07/2022	25/07/2022	D-fe80d973	1	sp3env-v0.2.47	25/07/2022 11:56	25/07/2022 12:37	NA	ILLUMINA	COVID-MIDNIGHT-1200	86.2	29	27	1867943	BE.1	4.3.1	Omicron (BA.5-like)	0.3.19	22B	NA	True	PRJEB70597	Severe acute respiratory syndrome coronavirus 2	ftp.sra.ebi.ac.uk/vol1/run/ERR125/ERR12537178/38b57136-7486-68f7-405a-c16bd2e3ca88.reads_1.fastq.gz;ftp.sra.ebi.ac.uk/vol1/run/ERR125/ERR12537178/38b57136-7486-68f7-405a-c16bd2e3ca88.reads_2.fastq.gz
569	ERR12539568	6	United Kingdom	12/07/2022	12/07/2022	F-040af7c7	1	sp3env-v0.2.45	12/07/2022 07:00	12/07/2022 07:11	NA	OXFORD_NANOPORE	COVID-MIDNIGHT-1200	99.3	29	29	21130	BA.5.2.1	4.3.1	Omicron (BA.5-like)	0.3.19	22B	NA	True	PRJEB70597	Severe acute respiratory syndrome coronavirus 2	ftp.sra.ebi.ac.uk/vol1/run/ERR125/ERR12539568/bd49638a-c625-e021-0f03-90c41bc92259.reads.fastq.gz
570	ERR12537165	4	NSW, Australia	10/07/2022	25/07/2022	E-8df29832	1	sp3env-v0.2.47	25/07/2022 12:20	26/07/2022 11:47	NA	ILLUMINA	COVID-MIDNIGHT-1200	NA	29	24	157939	NA	NA	NA	NA	NA	NA	False	PRJEB70597	Severe acute respiratory syndrome coronavirus 2	ftp.sra.ebi.ac.uk/vol1/run/ERR125/ERR12537165/5418e9ab-b4f1-9790-3175-2af67c3bbf9e.reads_1.fastq.gz;ftp.sra.ebi.ac.uk/vol1/run/ERR125/ERR12537165/5418e9ab-b4f1-9790-3175-2af67c3bbf9e.reads_2.fastq.gz
571	ERR12538462	7	Virginia, USA	16/06/2022	25/07/2022	D-e4945a43	1	sp3env-v0.2.47	25/07/2022 18:23	25/07/2022 19:06	NA	ILLUMINA	COVID-ARTIC-V4.1	98.6	99	99	461883	BA.2.9	4.3.1	Omicron (BA.2-like)	0.3.19	21L	NA	True	PRJEB70597	Severe acute respiratory syndrome coronavirus 2	ftp.sra.ebi.ac.uk/vol1/run/ERR125/ERR12538462/96b44ff0-ecd5-013e-674e-396ee9027349.reads_1.fastq.gz;ftp.sra.ebi.ac.uk/vol1/run/ERR125/ERR12538462/96b44ff0-ecd5-013e-674e-396ee9027349.reads_2.fastq.gz
572	ERR12535697	2	Chile	02/07/2022	26/07/2022	B-18b7161d	1	sp3env-v0.2.47	26/07/2022 12:33	26/07/2022 12:52	NA	ILLUMINA	COVID-ARTIC-V3	98	98	98	263358	BA.4.1	4.3.1	Omicron (BA.4-like)	0.3.19	22A	NA	True	PRJEB70597	Severe acute respiratory syndrome coronavirus 2	ftp.sra.ebi.ac.uk/vol1/run/ERR125/ERR12535697/4f8bace5-c65e-d2b7-9ea5-d5fa714c35d0.reads_1.fastq.gz;ftp.sra.ebi.ac.uk/vol1/run/ERR125/ERR12535697/4f8bace5-c65e-d2b7-9ea5-d5fa714c35d0.reads_2.fastq.gz
573	ERR12534643	2	Chile	09/07/2022	18/07/2022	B-364640b7	1	sp3env-v0.2.47	18/07/2022 20:32	18/07/2022 21:49	NA	ILLUMINA	COVID-ARTIC-V3	98.6	98	98	1032412	BA.4.1	4.3.1	Omicron (BA.4-like)	0.3.19	22A	NA	True	PRJEB70597	Severe acute respiratory syndrome coronavirus 2	ftp.sra.ebi.ac.uk/vol1/run/ERR125/ERR12534643/df83b9cd-1547-ad9e-8918-e52d8dc87071.reads_1.fastq.gz;ftp.sra.ebi.ac.uk/vol1/run/ERR125/ERR12534643/df83b9cd-1547-ad9e-8918-e52d8dc87071.reads_2.fastq.gz
574	ERR12537598	4	NSW, Australia	04/07/2022	25/07/2022	B-f25dc576	1	sp3env-v0.2.47	25/07/2022 09:43	25/07/2022 11:01	NA	ILLUMINA	COVID-MIDNIGHT-1200	91.8	29	27	2020366	BA.5.1	4.3.1	Omicron (BA.5-like)	0.3.19	22B	NA	True	PRJEB70597	Severe acute respiratory syndrome coronavirus 2	ftp.sra.ebi.ac.uk/vol1/run/ERR125/ERR12537598/c1453a1a-26b3-4ea7-8853-a9def46eb4f1.reads_1.fastq.gz;ftp.sra.ebi.ac.uk/vol1/run/ERR125/ERR12537598/c1453a1a-26b3-4ea7-8853-a9def46eb4f1.reads_2.fastq.gz
575	ERR12535715	2	Chile	03/07/2022	26/07/2022	B-18b7161d	1	sp3env-v0.2.47	26/07/2022 12:33	26/07/2022 12:50	NA	ILLUMINA	COVID-ARTIC-V3	99.2	98	98	328405	BA.4.1	4.3.1	Omicron (BA.4-like)	0.3.19	22A	NA	True	PRJEB70597	Severe acute respiratory syndrome coronavirus 2	ftp.sra.ebi.ac.uk/vol1/run/ERR125/ERR12535715/993f569e-c7e3-8bfa-e502-467d96eb677d.reads_1.fastq.gz;ftp.sra.ebi.ac.uk/vol1/run/ERR125/ERR12535715/993f569e-c7e3-8bfa-e502-467d96eb677d.reads_2.fastq.gz
576	ERR12538834	7	Virginia, USA	08/06/2022	18/07/2022	B-b3848a5b	1	sp3env-v0.2.47	18/07/2022 02:18	19/07/2022 10:03	NA	OXFORD_NANOPORE	COVID-ARTIC-V4.1	95.7	99	97	44466	BA.4	4.3.1	Omicron (BA.4-like)	0.3.19	22A	NA	True	PRJEB70597	Severe acute respiratory syndrome coronavirus 2	ftp.sra.ebi.ac.uk/vol1/run/ERR125/ERR12538834/9a914e1c-67b6-6e9e-5ab9-6840fc8f5350.reads.fastq.gz
577	ERR12535942	3	South Africa	10/06/2022	25/07/2022	E-2bf20932	1	sp3env-v0.2.47	25/07/2022 10:09	25/07/2022 13:01	NA	ILLUMINA	COVID-ARTIC-V4.1	96.4	99	95	3002192	BA.5.3	4.3.1	Omicron (BA.5-like)	0.3.19	22B	NA	True	PRJEB70597	Severe acute respiratory syndrome coronavirus 2	ftp.sra.ebi.ac.uk/vol1/run/ERR125/ERR12535942/dc5789a8-198c-c87b-5de4-b396fed51615.reads_1.fastq.gz;ftp.sra.ebi.ac.uk/vol1/run/ERR125/ERR12535942/dc5789a8-198c-c87b-5de4-b396fed51615.reads_2.fastq.gz
578	ERR12538976	6	United Kingdom	15/07/2022	15/07/2022	F-d4bc6631	1	sp3env-v0.2.47	15/07/2022 06:45	18/07/2022 14:40	NA	OXFORD_NANOPORE	COVID-MIDNIGHT-1200	94.9	29	28	21190	BA.5.1	4.3.1	Omicron (BA.5-like)	0.3.19	22B	NA	True	PRJEB70597	Severe acute respiratory syndrome coronavirus 2	ftp.sra.ebi.ac.uk/vol1/run/ERR125/ERR12538976/870725f4-744a-06eb-87e3-038cfd85a983.reads.fastq.gz
579	ERR12538338	7	Virginia, USA	17/06/2022	25/07/2022	D-e4945a43	1	sp3env-v0.2.47	25/07/2022 18:23	25/07/2022 18:58	NA	ILLUMINA	COVID-ARTIC-V4.1	99	99	99	480803	BA.2.12.1	4.3.1	Omicron (BA.2-like)	0.3.19	22C	NA	True	PRJEB70597	Severe acute respiratory syndrome coronavirus 2	ftp.sra.ebi.ac.uk/vol1/run/ERR125/ERR12538338/c8f596c4-6f2b-4573-bb35-552f3e2fd4e3.reads_1.fastq.gz;ftp.sra.ebi.ac.uk/vol1/run/ERR125/ERR12538338/c8f596c4-6f2b-4573-bb35-552f3e2fd4e3.reads_2.fastq.gz
580	ERR12534461	2	Chile	18/07/2022	26/07/2022	E-8e20bb2e	1	sp3env-v0.2.47	26/07/2022 17:25	26/07/2022 17:41	NA	ILLUMINA	COVID-ARTIC-V3	96.8	98	97	174422	BA.4.1	4.3.1	Omicron (BA.4-like)	0.3.19	22A	NA	True	PRJEB70597	Severe acute respiratory syndrome coronavirus 2	ftp.sra.ebi.ac.uk/vol1/run/ERR125/ERR12534461/f2ea97a1-707c-fe6a-5778-efd44df47b76.reads_1.fastq.gz;ftp.sra.ebi.ac.uk/vol1/run/ERR125/ERR12534461/f2ea97a1-707c-fe6a-5778-efd44df47b76.reads_2.fastq.gz
581	ERR12538380	7	Virginia, USA	15/06/2022	25/07/2022	D-e4945a43	1	sp3env-v0.2.47	25/07/2022 18:23	25/07/2022 19:13	NA	ILLUMINA	COVID-ARTIC-V4.1	99.1	99	99	275327	BA.5.5	4.3.1	Omicron (BA.5-like)	0.3.19	22B	NA	True	PRJEB70597	Severe acute respiratory syndrome coronavirus 2	ftp.sra.ebi.ac.uk/vol1/run/ERR125/ERR12538380/d003bd8a-a189-1443-8b56-c5dfe689c5b2.reads_1.fastq.gz;ftp.sra.ebi.ac.uk/vol1/run/ERR125/ERR12538380/d003bd8a-a189-1443-8b56-c5dfe689c5b2.reads_2.fastq.gz
582	ERR12538753	7	Virginia, USA	21/06/2022	18/07/2022	C-2cc6d3c3	1	sp3env-v0.2.47	18/07/2022 02:29	19/07/2022 10:11	NA	ILLUMINA	COVID-ARTIC-V4.1	96	99	98	284883	BA.5.2.1	4.3.1	Omicron (BA.5-like)	0.3.19	22B	NA	True	PRJEB70597	Severe acute respiratory syndrome coronavirus 2	ftp.sra.ebi.ac.uk/vol1/run/ERR125/ERR12538753/bb73463d-f95c-0ae6-3289-3bd35bd97478.reads_1.fastq.gz;ftp.sra.ebi.ac.uk/vol1/run/ERR125/ERR12538753/bb73463d-f95c-0ae6-3289-3bd35bd97478.reads_2.fastq.gz
583	ERR12536558	3	South Africa	06/06/2022	25/07/2022	E-2bf20932	1	sp3env-v0.2.47	25/07/2022 08:44	25/07/2022 12:53	NA	ILLUMINA	COVID-ARTIC-V4.1	82.5	99	84	1504243	BA.4.4	4.3.1	Omicron (Unassigned)	0.3.19	22A	NA	False	PRJEB70597	Severe acute respiratory syndrome coronavirus 2	ftp.sra.ebi.ac.uk/vol1/run/ERR125/ERR12536558/d5435108-6288-9f1b-6223-211a00c0ca77.reads_1.fastq.gz;ftp.sra.ebi.ac.uk/vol1/run/ERR125/ERR12536558/d5435108-6288-9f1b-6223-211a00c0ca77.reads_2.fastq.gz
584	ERR12536836	4	NSW, Australia	17/07/2022	25/07/2022	E-b2d36233	1	sp3env-v0.2.47	25/07/2022 13:04	25/07/2022 13:32	NA	ILLUMINA	COVID-MIDNIGHT-1200	91.7	29	27	2052291	BA.5.1.5	4.3.1	Omicron (BA.5-like)	0.3.19	22B	NA	True	PRJEB70597	Severe acute respiratory syndrome coronavirus 2	ftp.sra.ebi.ac.uk/vol1/run/ERR125/ERR12536836/4c37d226-2f88-7c7f-4180-14de7395e263.reads_1.fastq.gz;ftp.sra.ebi.ac.uk/vol1/run/ERR125/ERR12536836/4c37d226-2f88-7c7f-4180-14de7395e263.reads_2.fastq.gz
585	ERR12540403	6	United Kingdom	15/07/2022	15/07/2022	C-3642acc4	1	NA	15/07/2022 06:54	18/07/2022 14:47	NA	OXFORD_NANOPORE	NA	NA	NA	NA	NA	NA	NA	NA	NA	NA	NA	NA	PRJEB70597	Severe acute respiratory syndrome coronavirus 2	ftp.sra.ebi.ac.uk/vol1/run/ERR125/ERR12540403/9c64356c-bde3-05f5-19a3-89aaa6e48999.reads.fastq.gz
586	ERR12537904	4	NSW, Australia	12/07/2022	25/07/2022	B-a0e40800	1	sp3env-v0.2.47	NA	NA	NA	ILLUMINA	COVID-MIDNIGHT-1200	91.8	29	27	4277054	BE.1	4.3.1	Omicron (BA.5-like)	0.3.19	22B	NA	True	PRJEB70597	Severe acute respiratory syndrome coronavirus 2	ftp.sra.ebi.ac.uk/vol1/run/ERR125/ERR12537904/ea03c195-e62d-e398-2091-9f891041ea3d.reads_1.fastq.gz;ftp.sra.ebi.ac.uk/vol1/run/ERR125/ERR12537904/ea03c195-e62d-e398-2091-9f891041ea3d.reads_2.fastq.gz
587	ERR12535266	2	Chile	08/07/2022	18/07/2022	B-364640b7	1	sp3env-v0.2.47	18/07/2022 20:26	18/07/2022 21:51	NA	ILLUMINA	COVID-ARTIC-V3	99.6	98	98	803349	BA.5.2.1	4.3.1	Omicron (BA.5-like)	0.3.19	22B	NA	True	PRJEB70597	Severe acute respiratory syndrome coronavirus 2	ftp.sra.ebi.ac.uk/vol1/run/ERR125/ERR12535266/833be2c5-f11b-1e7a-359c-7e1d6d09b11c.reads_1.fastq.gz;ftp.sra.ebi.ac.uk/vol1/run/ERR125/ERR12535266/833be2c5-f11b-1e7a-359c-7e1d6d09b11c.reads_2.fastq.gz
588	ERR12536897	4	NSW, Australia	14/07/2022	25/07/2022	E-b2d36233	1	sp3env-v0.2.47	25/07/2022 13:01	25/07/2022 13:36	NA	ILLUMINA	COVID-MIDNIGHT-1200	84.8	29	27	178365	BA.2.12.2	4.3.1	Omicron (BA.2-like)	0.3.19	21L	NA	True	PRJEB70597	Severe acute respiratory syndrome coronavirus 2	ftp.sra.ebi.ac.uk/vol1/run/ERR125/ERR12536897/03cc819b-86d8-9eb0-1af4-011bc94de420.reads_1.fastq.gz;ftp.sra.ebi.ac.uk/vol1/run/ERR125/ERR12536897/03cc819b-86d8-9eb0-1af4-011bc94de420.reads_2.fastq.gz
589	ERR12534668	2	Chile	20/07/2022	26/07/2022	B-36e03fc2	1	sp3env-v0.2.47	26/07/2022 17:36	26/07/2022 17:49	NA	ILLUMINA	COVID-ARTIC-V3	99.5	98	98	384042	XAS	4.3.1	Omicron (BA.5-like)	0.3.19	recombinant	NA	True	PRJEB70597	Severe acute respiratory syndrome coronavirus 2	ftp.sra.ebi.ac.uk/vol1/run/ERR125/ERR12534668/53dcd4b6-ee1e-a288-d211-97b0e2fa9612.reads_1.fastq.gz;ftp.sra.ebi.ac.uk/vol1/run/ERR125/ERR12534668/53dcd4b6-ee1e-a288-d211-97b0e2fa9612.reads_2.fastq.gz
590	ERR12539892	6	United Kingdom	16/07/2022	16/07/2022	D-7553295c	1	sp3env-v0.2.47	16/07/2022 09:00	16/07/2022 09:11	NA	OXFORD_NANOPORE	COVID-MIDNIGHT-1200	99.3	29	29	12423	BA.5.2.1	4.3.1	Omicron (BA.5-like)	0.3.19	22B	NA	True	PRJEB70597	Severe acute respiratory syndrome coronavirus 2	ftp.sra.ebi.ac.uk/vol1/run/ERR125/ERR12539892/4de091c3-d014-ef6b-8304-ab5e31241f7b.reads.fastq.gz
591	ERR12535866	3	South Africa	17/05/2022	26/07/2022	F-f979ac54	1	sp3env-v0.2.47	26/07/2022 16:05	26/07/2022 16:50	NA	ILLUMINA	COVID-ARTIC-V4.1	95.7	99	96	940711	BA.4.1	4.3.1	Omicron (BA.4-like)	0.3.19	22A	NA	True	PRJEB70597	Severe acute respiratory syndrome coronavirus 2	ftp.sra.ebi.ac.uk/vol1/run/ERR125/ERR12535866/676f41ba-3634-9c6f-0e73-aafc649ba853.reads_1.fastq.gz;ftp.sra.ebi.ac.uk/vol1/run/ERR125/ERR12535866/676f41ba-3634-9c6f-0e73-aafc649ba853.reads_2.fastq.gz
592	ERR12534248	2	Chile	12/07/2022	26/07/2022	F-320d567a	1	sp3env-v0.2.47	26/07/2022 16:29	26/07/2022 16:44	NA	ILLUMINA	COVID-ARTIC-V3	99.6	98	98	326584	BA.2	4.3.1	Omicron (BA.2-like)	0.3.19	21L	NA	True	PRJEB70597	Severe acute respiratory syndrome coronavirus 2	ftp.sra.ebi.ac.uk/vol1/run/ERR125/ERR12534248/2cd624c7-0dc4-a17b-e3d7-77aa5849c3e4.reads_1.fastq.gz;ftp.sra.ebi.ac.uk/vol1/run/ERR125/ERR12534248/2cd624c7-0dc4-a17b-e3d7-77aa5849c3e4.reads_2.fastq.gz
593	ERR12537113	4	NSW, Australia	11/07/2022	25/07/2022	E-8df29832	1	sp3env-v0.2.47	25/07/2022 12:20	26/07/2022 11:45	NA	ILLUMINA	COVID-MIDNIGHT-1200	92.9	29	28	1693246	BA.4.1.9	4.3.1	Omicron (BA.4-like)	0.3.19	22A	NA	True	PRJEB70597	Severe acute respiratory syndrome coronavirus 2	ftp.sra.ebi.ac.uk/vol1/run/ERR125/ERR12537113/88655a36-bc54-7490-caca-e5ae592dc064.reads_1.fastq.gz;ftp.sra.ebi.ac.uk/vol1/run/ERR125/ERR12537113/88655a36-bc54-7490-caca-e5ae592dc064.reads_2.fastq.gz
594	ERR12539642	6	United Kingdom	26/07/2022	26/07/2022	D-8cb3e642	1	sp3env-v0.2.47	26/07/2022 07:09	26/07/2022 07:22	NA	OXFORD_NANOPORE	COVID-MIDNIGHT-1200	89.4	29	29	5756	BA.5.1	4.3.1	Omicron (Unassigned)	0.3.19	22B	NA	True	PRJEB70597	Severe acute respiratory syndrome coronavirus 2	ftp.sra.ebi.ac.uk/vol1/run/ERR125/ERR12539642/a59a00c7-8826-68ad-720f-e786e6866ba5.reads.fastq.gz
595	ERR12538741	7	Virginia, USA	21/06/2022	18/07/2022	C-2cc6d3c3	1	sp3env-v0.2.47	18/07/2022 02:29	19/07/2022 10:13	NA	ILLUMINA	COVID-ARTIC-V4.1	97.5	99	98	308722	BA.2.12.1	4.3.1	Omicron (BA.2-like)	0.3.19	22C	NA	True	PRJEB70597	Severe acute respiratory syndrome coronavirus 2	ftp.sra.ebi.ac.uk/vol1/run/ERR125/ERR12538741/051d38d0-4eac-378f-5c60-841b82bbc95d.reads_1.fastq.gz;ftp.sra.ebi.ac.uk/vol1/run/ERR125/ERR12538741/051d38d0-4eac-378f-5c60-841b82bbc95d.reads_2.fastq.gz
596	ERR12537908	4	NSW, Australia	12/07/2022	25/07/2022	B-a0e40800	1	sp3env-v0.2.47	NA	NA	NA	ILLUMINA	COVID-MIDNIGHT-1200	82.4	29	25	1227090	BF.17	4.3.1	Omicron (Unassigned)	0.3.19	22B	NA	True	PRJEB70597	Severe acute respiratory syndrome coronavirus 2	ftp.sra.ebi.ac.uk/vol1/run/ERR125/ERR12537908/e16ad3cd-225e-2130-d0bd-432dccbad83f.reads_1.fastq.gz;ftp.sra.ebi.ac.uk/vol1/run/ERR125/ERR12537908/e16ad3cd-225e-2130-d0bd-432dccbad83f.reads_2.fastq.gz
597	ERR12535538	2	Chile	07/07/2022	26/07/2022	B-281828b3	1	sp3env-v0.2.47	26/07/2022 16:05	26/07/2022 16:18	NA	ILLUMINA	COVID-ARTIC-V3	99.1	98	98	269930	BA.4.1	4.3.1	Omicron (BA.4-like)	0.3.19	22A	NA	True	PRJEB70597	Severe acute respiratory syndrome coronavirus 2	ftp.sra.ebi.ac.uk/vol1/run/ERR125/ERR12535538/9143204e-deb1-c330-9a2e-79960bdb0b0d.reads_1.fastq.gz;ftp.sra.ebi.ac.uk/vol1/run/ERR125/ERR12535538/9143204e-deb1-c330-9a2e-79960bdb0b0d.reads_2.fastq.gz
598	ERR12535924	3	South Africa	10/06/2022	25/07/2022	E-2bf20932	1	sp3env-v0.2.47	25/07/2022 10:24	25/07/2022 13:01	NA	ILLUMINA	COVID-ARTIC-V4.1	97	99	98	1410215	BA.5.2.1	4.3.1	Omicron (BA.5-like)	0.3.19	22B	NA	True	PRJEB70597	Severe acute respiratory syndrome coronavirus 2	ftp.sra.ebi.ac.uk/vol1/run/ERR125/ERR12535924/50ab1461-b8ec-de8d-b24c-206a5f7e714d.reads_1.fastq.gz;ftp.sra.ebi.ac.uk/vol1/run/ERR125/ERR12535924/50ab1461-b8ec-de8d-b24c-206a5f7e714d.reads_2.fastq.gz
599	ERR12533895	1	Senegal	13/07/2022	23/07/2022	C-ac0874ba	5	sp3env-v0.2.47	23/07/2022 20:37	23/07/2022 21:09	NA	OXFORD_NANOPORE	COVID-MIDNIGHT-1200	92.9	29	27	21083	BF.1	4.3.1	Omicron (BA.5-like)	0.3.19	22B	NA	True	PRJEB70597	Severe acute respiratory syndrome coronavirus 2	ftp.sra.ebi.ac.uk/vol1/run/ERR125/ERR12533895/87ac8b59-378c-0ef2-5fed-e857d956977d.reads.fastq.gz
600	ERR12538898	7	Virginia, USA	13/06/2022	18/07/2022	B-b3848a5b	1	sp3env-v0.2.47	18/07/2022 02:18	19/07/2022 09:56	NA	OXFORD_NANOPORE	COVID-ARTIC-V4.1	94.5	99	98	31678	BA.2.12.1	4.3.1	Omicron (BA.2-like)	0.3.19	22C	NA	True	PRJEB70597	Severe acute respiratory syndrome coronavirus 2	ftp.sra.ebi.ac.uk/vol1/run/ERR125/ERR12538898/3795eaaf-bcd9-c0f7-cc9a-02c6cb81e1b6.reads.fastq.gz
601	ERR12537512	4	NSW, Australia	08/07/2022	25/07/2022	B-f25dc576	1	sp3env-v0.2.47	25/07/2022 10:13	25/07/2022 11:04	NA	ILLUMINA	COVID-MIDNIGHT-1200	93.7	29	28	1602272	BA.2	4.3.1	Omicron (BA.2-like)	0.3.19	21L	NA	True	PRJEB70597	Severe acute respiratory syndrome coronavirus 2	ftp.sra.ebi.ac.uk/vol1/run/ERR125/ERR12537512/0a20908e-751f-1115-0345-091a7f1f1ff8.reads_1.fastq.gz;ftp.sra.ebi.ac.uk/vol1/run/ERR125/ERR12537512/0a20908e-751f-1115-0345-091a7f1f1ff8.reads_2.fastq.gz
602	ERR12540001	6	United Kingdom	20/07/2022	20/07/2022	D-749b228e	1	sp3env-v0.2.47	20/07/2022 06:52	20/07/2022 07:01	NA	OXFORD_NANOPORE	COVID-MIDNIGHT-1200	60.6	29	20	37124	Unassigned	4.3.1	Probable Omicron (Unassigned)	0.3.19	22B	NA	False	PRJEB70597	Severe acute respiratory syndrome coronavirus 2	ftp.sra.ebi.ac.uk/vol1/run/ERR125/ERR12540001/de3e12f5-b76f-c54c-fadc-c357895e9678.reads.fastq.gz
603	ERR12534226	2	Chile	02/07/2022	25/07/2022	F-50063e92	1	sp3env-v0.2.47	25/07/2022 16:18	25/07/2022 17:08	NA	ILLUMINA	COVID-ARTIC-V3	95.1	98	94	164422	BA.4.1	4.3.1	Omicron (BA.4-like)	0.3.19	22A	NA	True	PRJEB70597	Severe acute respiratory syndrome coronavirus 2	ftp.sra.ebi.ac.uk/vol1/run/ERR125/ERR12534226/6696f87b-3110-9f58-c7a4-bf36bf8ac1ad.reads_1.fastq.gz;ftp.sra.ebi.ac.uk/vol1/run/ERR125/ERR12534226/6696f87b-3110-9f58-c7a4-bf36bf8ac1ad.reads_2.fastq.gz
604	ERR12534685	2	Chile	11/07/2022	18/07/2022	B-364640b7	1	sp3env-v0.2.47	18/07/2022 20:39	18/07/2022 21:35	NA	ILLUMINA	COVID-ARTIC-V3	99.5	98	98	695727	BA.5.2.1	4.3.1	Omicron (BA.5-like)	0.3.19	22B	NA	True	PRJEB70597	Severe acute respiratory syndrome coronavirus 2	ftp.sra.ebi.ac.uk/vol1/run/ERR125/ERR12534685/fad13a31-0ba1-b48e-6c2a-9f7cd79cb73e.reads_1.fastq.gz;ftp.sra.ebi.ac.uk/vol1/run/ERR125/ERR12534685/fad13a31-0ba1-b48e-6c2a-9f7cd79cb73e.reads_2.fastq.gz
605	ERR12539689	6	United Kingdom	21/07/2022	22/07/2022	D-b1422aab	1	sp3env-v0.2.47	22/07/2022 11:37	22/07/2022 11:48	NA	OXFORD_NANOPORE	COVID-MIDNIGHT-1200	99.3	29	29	33398	BA.5.1	4.3.1	Omicron (BA.5-like)	0.3.19	22B	NA	True	PRJEB70597	Severe acute respiratory syndrome coronavirus 2	ftp.sra.ebi.ac.uk/vol1/run/ERR125/ERR12539689/639f1858-b4c4-5e8b-9670-ebe48ea38bbe.reads.fastq.gz
606	ERR12537416	4	NSW, Australia	15/07/2022	25/07/2022	C-8ae49230	1	sp3env-v0.2.47	25/07/2022 12:46	26/07/2022 14:31	NA	ILLUMINA	COVID-MIDNIGHT-1200	89.5	29	27	1257743	BA.5.2.1	4.3.1	Omicron (BA.5-like)	0.3.19	22B	NA	True	PRJEB70597	Severe acute respiratory syndrome coronavirus 2	ftp.sra.ebi.ac.uk/vol1/run/ERR125/ERR12537416/66e1e882-d90e-97cb-8311-86fd6f2b3fef.reads_1.fastq.gz;ftp.sra.ebi.ac.uk/vol1/run/ERR125/ERR12537416/66e1e882-d90e-97cb-8311-86fd6f2b3fef.reads_2.fastq.gz
607	ERR12534359	2	Chile	19/07/2022	26/07/2022	E-8e20bb2e	1	sp3env-v0.2.47	26/07/2022 17:25	26/07/2022 17:39	NA	ILLUMINA	COVID-ARTIC-V3	85.3	98	92	144321	BA.5.1	4.3.1	Omicron (Unassigned)	0.3.19	22B	NA	True	PRJEB70597	Severe acute respiratory syndrome coronavirus 2	ftp.sra.ebi.ac.uk/vol1/run/ERR125/ERR12534359/6aadddd1-b755-1a47-15c5-c7dd6aeb12b7.reads_1.fastq.gz;ftp.sra.ebi.ac.uk/vol1/run/ERR125/ERR12534359/6aadddd1-b755-1a47-15c5-c7dd6aeb12b7.reads_2.fastq.gz
608	ERR12533885	1	Senegal	13/07/2022	23/07/2022	C-ac0874ba	5	NA	23/07/2022 20:37	23/07/2022 21:09	NA	OXFORD_NANOPORE	COVID-MIDNIGHT-1200	59.2	29	21	4768	Unassigned	4.3.1	Probable Omicron (Unassigned)	0.3.19	22B	NA	False	PRJEB70597	Severe acute respiratory syndrome coronavirus 2	ftp.sra.ebi.ac.uk/vol1/run/ERR125/ERR12533885/813b11a4-9cca-cc6a-84ff-05066f3165c7.reads.fastq.gz
609	ERR12537366	4	NSW, Australia	13/07/2022	25/07/2022	C-8ae49230	1	sp3env-v0.2.47	25/07/2022 12:48	26/07/2022 14:33	NA	ILLUMINA	COVID-MIDNIGHT-1200	90.2	29	27	1325556	BA.5.2	4.3.1	Omicron (BA.5-like)	0.3.19	22B	NA	True	PRJEB70597	Severe acute respiratory syndrome coronavirus 2	ftp.sra.ebi.ac.uk/vol1/run/ERR125/ERR12537366/e40335e2-58b6-056d-a57e-c8cbc905da3d.reads_1.fastq.gz;ftp.sra.ebi.ac.uk/vol1/run/ERR125/ERR12537366/e40335e2-58b6-056d-a57e-c8cbc905da3d.reads_2.fastq.gz
610	ERR12537727	4	NSW, Australia	03/07/2022	25/07/2022	B-f25dc576	1	sp3env-v0.2.47	25/07/2022 09:32	25/07/2022 10:59	NA	ILLUMINA	COVID-MIDNIGHT-1200	90.8	29	26	1622557	BA.2.12.2	4.3.1	Omicron (BA.2-like)	0.3.19	21L	NA	True	PRJEB70597	Severe acute respiratory syndrome coronavirus 2	ftp.sra.ebi.ac.uk/vol1/run/ERR125/ERR12537727/d37f85ec-a661-5b81-7530-7b0d6887da26.reads_1.fastq.gz;ftp.sra.ebi.ac.uk/vol1/run/ERR125/ERR12537727/d37f85ec-a661-5b81-7530-7b0d6887da26.reads_2.fastq.gz
611	ERR12539904	6	United Kingdom	16/07/2022	16/07/2022	D-7553295c	1	sp3env-v0.2.47	16/07/2022 09:00	16/07/2022 09:13	NA	OXFORD_NANOPORE	COVID-MIDNIGHT-1200	99.3	29	29	39519	BA.5.1	4.3.1	Omicron (BA.5-like)	0.3.19	22B	NA	True	PRJEB70597	Severe acute respiratory syndrome coronavirus 2	ftp.sra.ebi.ac.uk/vol1/run/ERR125/ERR12539904/adae182d-b2bc-c07d-ff85-971931053890.reads.fastq.gz
612	ERR12537369	4	NSW, Australia	13/07/2022	25/07/2022	C-8ae49230	1	sp3env-v0.2.47	25/07/2022 12:48	26/07/2022 14:31	NA	ILLUMINA	COVID-MIDNIGHT-1200	91.6	29	27	1500943	BA.2.12.1	4.3.1	Omicron (BA.2-like)	0.3.19	22C	NA	True	PRJEB70597	Severe acute respiratory syndrome coronavirus 2	ftp.sra.ebi.ac.uk/vol1/run/ERR125/ERR12537369/03af91b3-be9c-6f59-5fc9-51cba295c6af.reads_1.fastq.gz;ftp.sra.ebi.ac.uk/vol1/run/ERR125/ERR12537369/03af91b3-be9c-6f59-5fc9-51cba295c6af.reads_2.fastq.gz
613	ERR12540707	6	United Kingdom	13/07/2022	13/07/2022	A-b78c4d59	1	NA	13/07/2022 11:06	13/07/2022 11:17	NA	OXFORD_NANOPORE	COVID-MIDNIGHT-1200	56	29	24	2054	Unassigned	4.3.1	Omicron (Unassigned)	0.3.19	22B	NA	False	PRJEB70597	Severe acute respiratory syndrome coronavirus 2	ftp.sra.ebi.ac.uk/vol1/run/ERR125/ERR12540707/c2d6e9fe-e24a-1d8d-5a3c-185d5acd1f9b.reads.fastq.gz
614	ERR12535774	2	Chile	28/06/2022	25/07/2022	A-c78b996f	1	sp3env-v0.2.47	25/07/2022 14:42	25/07/2022 15:45	NA	ILLUMINA	COVID-ARTIC-V3	95.3	98	95	388821	BA.4.1	4.3.1	Omicron (BA.4-like)	0.3.19	22A	NA	True	PRJEB70597	Severe acute respiratory syndrome coronavirus 2	ftp.sra.ebi.ac.uk/vol1/run/ERR125/ERR12535774/a201a35f-3595-a2ec-6276-380c2f7b7f5c.reads_1.fastq.gz;ftp.sra.ebi.ac.uk/vol1/run/ERR125/ERR12535774/a201a35f-3595-a2ec-6276-380c2f7b7f5c.reads_2.fastq.gz
615	ERR12534047	1	Senegal	13/07/2022	23/07/2022	C-ac0874ba	1	sp3env-v0.2.47	23/07/2022 20:34	23/07/2022 21:03	NA	OXFORD_NANOPORE	COVID-MIDNIGHT-1200	89.1	29	27	12777	BA.5.2.1	4.3.1	Omicron (BA.5-like)	0.3.19	22B	NA	True	PRJEB70597	Severe acute respiratory syndrome coronavirus 2	ftp.sra.ebi.ac.uk/vol1/run/ERR125/ERR12534047/5569cd6a-9e63-b81e-f6c3-562d0165c70e.reads.fastq.gz
616	ERR12534030	1	Senegal	13/07/2022	23/07/2022	C-ac0874ba	1	sp3env-v0.2.47	23/07/2022 20:34	23/07/2022 21:03	NA	OXFORD_NANOPORE	COVID-MIDNIGHT-1200	89	29	26	18084	BA.4.1	4.3.1	Omicron (BA.2-like)	0.3.19	22A	NA	True	PRJEB70597	Severe acute respiratory syndrome coronavirus 2	ftp.sra.ebi.ac.uk/vol1/run/ERR125/ERR12534030/0554deef-b5c7-d75c-29bf-a752f5836eeb.reads.fastq.gz
617	ERR12536806	4	NSW, Australia	05/07/2022	25/07/2022	E-e2117144	1	sp3env-v0.2.47	25/07/2022 11:34	25/07/2022 12:16	NA	ILLUMINA	COVID-MIDNIGHT-1200	86.2	29	26	713430	BA.5.2.4	4.3.1	Omicron (BA.5-like)	0.3.19	22B	NA	True	PRJEB70597	Severe acute respiratory syndrome coronavirus 2	ftp.sra.ebi.ac.uk/vol1/run/ERR125/ERR12536806/85936594-fe99-0c56-0e13-375376d0579a.reads_1.fastq.gz;ftp.sra.ebi.ac.uk/vol1/run/ERR125/ERR12536806/85936594-fe99-0c56-0e13-375376d0579a.reads_2.fastq.gz
618	ERR12537014	4	NSW, Australia	12/07/2022	25/07/2022	E-b2d36233	1	sp3env-v0.2.47	25/07/2022 13:01	25/07/2022 13:34	NA	ILLUMINA	COVID-MIDNIGHT-1200	86.7	29	26	1972911	BA.4	4.3.1	Omicron (BA.4-like)	0.3.19	22A	NA	True	PRJEB70597	Severe acute respiratory syndrome coronavirus 2	ftp.sra.ebi.ac.uk/vol1/run/ERR125/ERR12537014/19099eba-15be-0a95-0931-dfe62eddcad5.reads_1.fastq.gz;ftp.sra.ebi.ac.uk/vol1/run/ERR125/ERR12537014/19099eba-15be-0a95-0931-dfe62eddcad5.reads_2.fastq.gz
619	ERR12536619	4	NSW, Australia	06/07/2022	25/07/2022	E-e2117144	1	sp3env-v0.2.47	25/07/2022 11:38	25/07/2022 12:22	NA	ILLUMINA	COVID-MIDNIGHT-1200	92.9	29	28	1683200	BA.5.2	4.3.1	Omicron (BA.5-like)	0.3.19	22B	NA	True	PRJEB70597	Severe acute respiratory syndrome coronavirus 2	ftp.sra.ebi.ac.uk/vol1/run/ERR125/ERR12536619/5b7a5e27-7370-a908-fbe9-7c9ffeab7ca3.reads_1.fastq.gz;ftp.sra.ebi.ac.uk/vol1/run/ERR125/ERR12536619/5b7a5e27-7370-a908-fbe9-7c9ffeab7ca3.reads_2.fastq.gz
620	ERR12539684	6	United Kingdom	21/07/2022	22/07/2022	D-b1422aab	1	sp3env-v0.2.47	22/07/2022 11:37	22/07/2022 11:48	POSITIVE	OXFORD_NANOPORE	COVID-MIDNIGHT-1200	99.4	29	29	30005	A	4.3.1	NA	0.3.19	19B	NA	True	PRJEB70597	Severe acute respiratory syndrome coronavirus 2	ftp.sra.ebi.ac.uk/vol1/run/ERR125/ERR12539684/0d72c3df-ee98-a33c-4d58-7275fa639b42.reads.fastq.gz
621	ERR12534348	2	Chile	19/07/2022	26/07/2022	E-8e20bb2e	1	sp3env-v0.2.47	26/07/2022 17:25	26/07/2022 17:39	NA	ILLUMINA	COVID-ARTIC-V3	89.8	98	91	161904	BA.5.1.21	4.3.1	Omicron (BA.5-like)	0.3.19	22B	NA	True	PRJEB70597	Severe acute respiratory syndrome coronavirus 2	ftp.sra.ebi.ac.uk/vol1/run/ERR125/ERR12534348/76fcdd27-bdcb-520a-a903-4334e9e57f88.reads_1.fastq.gz;ftp.sra.ebi.ac.uk/vol1/run/ERR125/ERR12534348/76fcdd27-bdcb-520a-a903-4334e9e57f88.reads_2.fastq.gz
622	ERR12538132	5	Vietnam	10/06/2022	03/08/2022	B-1ba96a1e	1	sp3env-v0.2.47	NA	NA	NA	ILLUMINA	COVID-ARTIC-V3	98.6	98	98	1783273	BA.2.17	4.3.1	Omicron (BA.2-like)	0.3.19	21L	NA	True	PRJEB70597	Severe acute respiratory syndrome coronavirus 2	ftp.sra.ebi.ac.uk/vol1/run/ERR125/ERR12538132/5ce7aaec-9fcf-a550-01c7-7e1879ba5acf.reads_1.fastq.gz;ftp.sra.ebi.ac.uk/vol1/run/ERR125/ERR12538132/5ce7aaec-9fcf-a550-01c7-7e1879ba5acf.reads_2.fastq.gz
623	ERR12537863	4	NSW, Australia	15/07/2022	25/07/2022	B-a0e40800	1	sp3env-v0.2.47	NA	NA	NA	ILLUMINA	COVID-MIDNIGHT-1200	92.9	29	28	4591284	BA.5.2.1	4.3.1	Omicron (BA.5-like)	0.3.19	22B	NA	True	PRJEB70597	Severe acute respiratory syndrome coronavirus 2	ftp.sra.ebi.ac.uk/vol1/run/ERR125/ERR12537863/8ed602c9-0d32-5dc1-1898-9a1b3952f820.reads_1.fastq.gz;ftp.sra.ebi.ac.uk/vol1/run/ERR125/ERR12537863/8ed602c9-0d32-5dc1-1898-9a1b3952f820.reads_2.fastq.gz
624	ERR12537114	4	NSW, Australia	11/07/2022	25/07/2022	E-8df29832	1	sp3env-v0.2.47	25/07/2022 12:20	26/07/2022 11:45	NA	ILLUMINA	COVID-MIDNIGHT-1200	93.7	29	28	2034156	BA.5.6	4.3.1	Omicron (BA.5-like)	0.3.19	22B	NA	True	PRJEB70597	Severe acute respiratory syndrome coronavirus 2	ftp.sra.ebi.ac.uk/vol1/run/ERR125/ERR12537114/cf6feb25-0432-b486-a02f-5488c08e971b.reads_1.fastq.gz;ftp.sra.ebi.ac.uk/vol1/run/ERR125/ERR12537114/cf6feb25-0432-b486-a02f-5488c08e971b.reads_2.fastq.gz
625	ERR12539221	6	United Kingdom	15/07/2022	15/07/2022	F-b0b90926	1	sp3env-v0.2.47	15/07/2022 07:03	18/07/2022 14:32	NA	OXFORD_NANOPORE	COVID-MIDNIGHT-1200	99.3	29	29	43785	BA.5.1.9	4.3.1	Omicron (BA.5-like)	0.3.19	22B	NA	True	PRJEB70597	Severe acute respiratory syndrome coronavirus 2	ftp.sra.ebi.ac.uk/vol1/run/ERR125/ERR12539221/68c892b0-337a-8b4e-ab07-2f68770a9b9e.reads.fastq.gz
626	ERR12538997	6	United Kingdom	15/07/2022	15/07/2022	F-b0b90926	1	sp3env-v0.2.47	15/07/2022 07:05	18/07/2022 14:34	NA	OXFORD_NANOPORE	COVID-MIDNIGHT-1200	99.3	29	29	23002	BA.5.1.19	4.3.1	Omicron (BA.5-like)	0.3.19	22B	NA	True	PRJEB70597	Severe acute respiratory syndrome coronavirus 2	ftp.sra.ebi.ac.uk/vol1/run/ERR125/ERR12538997/fd602821-f3ab-e0d7-afab-eb6b076a1de2.reads.fastq.gz
627	ERR12538787	7	Virginia, USA	23/06/2022	18/07/2022	C-2cc6d3c3	1	sp3env-v0.2.47	18/07/2022 02:29	19/07/2022 10:18	NA	ILLUMINA	COVID-ARTIC-V4.1	99.6	99	99	497094	BA.5.2.1	4.3.1	Omicron (BA.5-like)	0.3.19	22B	NA	True	PRJEB70597	Severe acute respiratory syndrome coronavirus 2	ftp.sra.ebi.ac.uk/vol1/run/ERR125/ERR12538787/220cbde6-9d60-a5ab-e250-a12d7cbbfb11.reads_1.fastq.gz;ftp.sra.ebi.ac.uk/vol1/run/ERR125/ERR12538787/220cbde6-9d60-a5ab-e250-a12d7cbbfb11.reads_2.fastq.gz
628	ERR12536773	4	NSW, Australia	06/07/2022	25/07/2022	E-e2117144	1	sp3env-v0.2.47	25/07/2022 11:36	25/07/2022 12:18	NA	ILLUMINA	COVID-MIDNIGHT-1200	90.3	29	28	1432402	BA.2	4.3.1	Omicron (BA.2-like)	0.3.19	21L	NA	True	PRJEB70597	Severe acute respiratory syndrome coronavirus 2	ftp.sra.ebi.ac.uk/vol1/run/ERR125/ERR12536773/ccaf5356-0230-58e9-1950-e102488240b5.reads_1.fastq.gz;ftp.sra.ebi.ac.uk/vol1/run/ERR125/ERR12536773/ccaf5356-0230-58e9-1950-e102488240b5.reads_2.fastq.gz
629	ERR12538887	7	Virginia, USA	13/06/2022	18/07/2022	B-b3848a5b	1	sp3env-v0.2.47	18/07/2022 02:18	19/07/2022 09:56	NA	OXFORD_NANOPORE	COVID-ARTIC-V4.1	96.6	99	98	47307	BA.4	4.3.1	Omicron (BA.4-like)	0.3.19	22A	NA	True	PRJEB70597	Severe acute respiratory syndrome coronavirus 2	ftp.sra.ebi.ac.uk/vol1/run/ERR125/ERR12538887/713beda0-cfec-b625-0d3e-2f8d46d74712.reads.fastq.gz
630	ERR12537647	4	NSW, Australia	13/07/2022	25/07/2022	B-cbc7b4d5	1	sp3env-v0.2.47	25/07/2022 12:02	25/07/2022 12:51	NA	ILLUMINA	COVID-MIDNIGHT-1200	91.7	29	28	489236	BF.18	4.3.1	Omicron (BA.5-like)	0.3.19	22B	NA	True	PRJEB70597	Severe acute respiratory syndrome coronavirus 2	ftp.sra.ebi.ac.uk/vol1/run/ERR125/ERR12537647/1b18cca9-c709-c897-36e9-fb56125f13b1.reads_1.fastq.gz;ftp.sra.ebi.ac.uk/vol1/run/ERR125/ERR12537647/1b18cca9-c709-c897-36e9-fb56125f13b1.reads_2.fastq.gz
631	ERR12538890	7	Virginia, USA	13/06/2022	18/07/2022	B-b3848a5b	1	sp3env-v0.2.47	18/07/2022 02:18	19/07/2022 09:56	NA	OXFORD_NANOPORE	COVID-ARTIC-V4.1	97.2	99	98	37368	BA.4.1	4.3.1	Omicron (BA.4-like)	0.3.19	22A	NA	True	PRJEB70597	Severe acute respiratory syndrome coronavirus 2	ftp.sra.ebi.ac.uk/vol1/run/ERR125/ERR12538890/d9959b81-480a-7bc7-0011-f25572fbef03.reads.fastq.gz
632	ERR12539110	6	United Kingdom	22/07/2022	22/07/2022	F-840491f4	1	NA	22/07/2022 06:21	22/07/2022 06:32	NA	OXFORD_NANOPORE	NA	NA	NA	NA	NA	NA	NA	NA	NA	NA	NA	NA	PRJEB70597	Severe acute respiratory syndrome coronavirus 2	ftp.sra.ebi.ac.uk/vol1/run/ERR125/ERR12539110/3f8efe67-4344-d0a5-4c2e-5cb92e4d8e69.reads.fastq.gz
633	ERR12539079	6	United Kingdom	15/07/2022	15/07/2022	F-d4bc6631	1	sp3env-v0.2.47	15/07/2022 06:45	18/07/2022 14:38	NA	OXFORD_NANOPORE	COVID-MIDNIGHT-1200	99.3	29	29	18602	BA.5.2	4.3.1	Omicron (BA.5-like)	0.3.19	22B	NA	True	PRJEB70597	Severe acute respiratory syndrome coronavirus 2	ftp.sra.ebi.ac.uk/vol1/run/ERR125/ERR12539079/1166d624-5146-da90-46d2-df525941d8b0.reads.fastq.gz
634	ERR12536620	4	NSW, Australia	06/07/2022	25/07/2022	E-e2117144	1	sp3env-v0.2.47	25/07/2022 11:38	25/07/2022 12:22	NA	ILLUMINA	COVID-MIDNIGHT-1200	88.2	29	27	1663291	BE.4	4.3.1	Omicron (BA.5-like)	0.3.19	22B	NA	True	PRJEB70597	Severe acute respiratory syndrome coronavirus 2	ftp.sra.ebi.ac.uk/vol1/run/ERR125/ERR12536620/47bab391-2869-0989-e436-eb4a92306e1a.reads_1.fastq.gz;ftp.sra.ebi.ac.uk/vol1/run/ERR125/ERR12536620/47bab391-2869-0989-e436-eb4a92306e1a.reads_2.fastq.gz
635	ERR12537919	4	NSW, Australia	11/07/2022	25/07/2022	B-a0e40800	1	sp3env-v0.2.47	NA	NA	NA	ILLUMINA	COVID-MIDNIGHT-1200	89.2	29	26	3739450	BA.5.1.22	4.3.1	Omicron (BA.5-like)	0.3.19	22B	NA	True	PRJEB70597	Severe acute respiratory syndrome coronavirus 2	ftp.sra.ebi.ac.uk/vol1/run/ERR125/ERR12537919/291bf82f-3644-230c-50af-792976bb9b68.reads_1.fastq.gz;ftp.sra.ebi.ac.uk/vol1/run/ERR125/ERR12537919/291bf82f-3644-230c-50af-792976bb9b68.reads_2.fastq.gz
636	ERR12540741	6	United Kingdom	12/07/2022	12/07/2022	A-98d02242	1	sp3env-v0.2.45	12/07/2022 06:49	12/07/2022 06:57	NA	OXFORD_NANOPORE	COVID-MIDNIGHT-1200	99.3	29	29	11112	BA.5.1	4.3.1	Omicron (BA.5-like)	0.3.19	22B	NA	True	PRJEB70597	Severe acute respiratory syndrome coronavirus 2	ftp.sra.ebi.ac.uk/vol1/run/ERR125/ERR12540741/2ccaffa6-d3c5-986f-d6da-5133e3fe8247.reads.fastq.gz
637	ERR12538339	7	Virginia, USA	15/06/2022	25/07/2022	D-e4945a43	1	sp3env-v0.2.47	25/07/2022 18:23	25/07/2022 18:58	NA	ILLUMINA	COVID-ARTIC-V4.1	99.6	99	99	693271	BA.2.12.1	4.3.1	Omicron (BA.2-like)	0.3.19	22C	NA	True	PRJEB70597	Severe acute respiratory syndrome coronavirus 2	ftp.sra.ebi.ac.uk/vol1/run/ERR125/ERR12538339/8061e017-8472-97ca-5bce-63b60ccfd3a7.reads_1.fastq.gz;ftp.sra.ebi.ac.uk/vol1/run/ERR125/ERR12538339/8061e017-8472-97ca-5bce-63b60ccfd3a7.reads_2.fastq.gz
638	ERR12539675	6	United Kingdom	26/07/2022	26/07/2022	D-8cb3e642	1	sp3env-v0.2.47	26/07/2022 07:09	26/07/2022 07:22	NA	OXFORD_NANOPORE	COVID-MIDNIGHT-1200	99.3	29	29	32689	BA.5.2.1	4.3.1	Omicron (BA.5-like)	0.3.19	22B	NA	True	PRJEB70597	Severe acute respiratory syndrome coronavirus 2	ftp.sra.ebi.ac.uk/vol1/run/ERR125/ERR12539675/afe6231c-f376-1101-901d-7fdb57e38c11.reads.fastq.gz
639	ERR12536615	4	NSW, Australia	07/07/2022	25/07/2022	E-e2117144	1	sp3env-v0.2.47	25/07/2022 11:38	25/07/2022 12:22	NA	ILLUMINA	COVID-MIDNIGHT-1200	91.9	29	28	1884086	BA.5.2	4.3.1	Omicron (BA.5-like)	0.3.19	22B	NA	True	PRJEB70597	Severe acute respiratory syndrome coronavirus 2	ftp.sra.ebi.ac.uk/vol1/run/ERR125/ERR12536615/6e6c399e-d0d6-25d6-b2a4-8415ba6b9fc1.reads_1.fastq.gz;ftp.sra.ebi.ac.uk/vol1/run/ERR125/ERR12536615/6e6c399e-d0d6-25d6-b2a4-8415ba6b9fc1.reads_2.fastq.gz
640	ERR12539018	6	United Kingdom	15/07/2022	15/07/2022	F-b0b90926	1	sp3env-v0.2.47	15/07/2022 07:03	18/07/2022 14:32	NA	OXFORD_NANOPORE	COVID-MIDNIGHT-1200	99.2	29	29	24226	BA.5	4.3.1	Omicron (BA.5-like)	0.3.19	22B	NA	True	PRJEB70597	Severe acute respiratory syndrome coronavirus 2	ftp.sra.ebi.ac.uk/vol1/run/ERR125/ERR12539018/828ec6de-4a30-57c2-2467-c53bbe18a066.reads.fastq.gz
641	ERR12540645	6	United Kingdom	21/07/2022	22/07/2022	C-03a9d99a	1	sp3env-v0.2.47	22/07/2022 12:58	22/07/2022 13:07	NA	OXFORD_NANOPORE	COVID-MIDNIGHT-1200	97.2	29	29	5318	BF.28	4.3.1	Omicron (BA.5-like)	0.3.19	22B	NA	True	PRJEB70597	Severe acute respiratory syndrome coronavirus 2	ftp.sra.ebi.ac.uk/vol1/run/ERR125/ERR12540645/4fc2c371-55a5-7544-d8a3-b2644f17d5b5.reads.fastq.gz
642	ERR12536909	4	NSW, Australia	14/07/2022	25/07/2022	E-b2d36233	1	sp3env-v0.2.47	25/07/2022 13:01	25/07/2022 13:34	NA	ILLUMINA	COVID-MIDNIGHT-1200	92.4	29	28	2338324	BA.5.2.1	4.3.1	Omicron (BA.5-like)	0.3.19	22B	NA	True	PRJEB70597	Severe acute respiratory syndrome coronavirus 2	ftp.sra.ebi.ac.uk/vol1/run/ERR125/ERR12536909/e8c79cfe-0bd8-3010-fbcb-c73f6e19e709.reads_1.fastq.gz;ftp.sra.ebi.ac.uk/vol1/run/ERR125/ERR12536909/e8c79cfe-0bd8-3010-fbcb-c73f6e19e709.reads_2.fastq.gz
643	ERR12535675	2	Chile	06/07/2022	26/07/2022	B-281828b3	1	sp3env-v0.2.47	26/07/2022 16:05	26/07/2022 16:18	NA	ILLUMINA	COVID-ARTIC-V3	96.8	98	97	286564	BA.5.1.30	4.3.1	Omicron (BA.5-like)	0.3.19	22B	NA	True	PRJEB70597	Severe acute respiratory syndrome coronavirus 2	ftp.sra.ebi.ac.uk/vol1/run/ERR125/ERR12535675/5439b828-54e1-cf73-9d62-b85b736d9cd1.reads_1.fastq.gz;ftp.sra.ebi.ac.uk/vol1/run/ERR125/ERR12535675/5439b828-54e1-cf73-9d62-b85b736d9cd1.reads_2.fastq.gz
644	ERR12538188	5	Vietnam	04/04/2022	27/07/2022	C-de44c64e	16	sp3env-v0.2.47	27/07/2022 05:07	27/07/2022 05:28	NA	ILLUMINA	COVID-ARTIC-V4.1	97.5	99	97	1394099	BA.2	4.3.1	Omicron (BA.2-like)	0.3.19	21L	NA	True	PRJEB70597	Severe acute respiratory syndrome coronavirus 2	ftp.sra.ebi.ac.uk/vol1/run/ERR125/ERR12538188/90a8f8f4-0451-3bf9-1cbf-b8749fece647.reads_1.fastq.gz;ftp.sra.ebi.ac.uk/vol1/run/ERR125/ERR12538188/90a8f8f4-0451-3bf9-1cbf-b8749fece647.reads_2.fastq.gz
645	ERR12535708	2	Chile	04/07/2022	26/07/2022	B-18b7161d	1	sp3env-v0.2.47	26/07/2022 12:33	26/07/2022 12:52	NA	ILLUMINA	COVID-ARTIC-V3	97.9	98	96	235369	BA.4.1	4.3.1	Omicron (BA.4-like)	0.3.19	22A	NA	True	PRJEB70597	Severe acute respiratory syndrome coronavirus 2	ftp.sra.ebi.ac.uk/vol1/run/ERR125/ERR12535708/6bdd9325-d995-5898-4691-5421c964ac33.reads_1.fastq.gz;ftp.sra.ebi.ac.uk/vol1/run/ERR125/ERR12535708/6bdd9325-d995-5898-4691-5421c964ac33.reads_2.fastq.gz
646	ERR12535724	2	Chile	03/07/2022	26/07/2022	B-18b7161d	1	sp3env-v0.2.47	26/07/2022 12:31	26/07/2022 12:50	NA	ILLUMINA	COVID-ARTIC-V3	94.3	98	95	226611	BA.4.1	4.3.1	Omicron (BA.2-like)	0.3.19	22A	NA	True	PRJEB70597	Severe acute respiratory syndrome coronavirus 2	ftp.sra.ebi.ac.uk/vol1/run/ERR125/ERR12535724/39b72a63-9571-c110-2da3-c1f14bcc86c6.reads_1.fastq.gz;ftp.sra.ebi.ac.uk/vol1/run/ERR125/ERR12535724/39b72a63-9571-c110-2da3-c1f14bcc86c6.reads_2.fastq.gz
647	ERR12540039	6	United Kingdom	20/07/2022	20/07/2022	D-749b228e	1	NA	20/07/2022 06:52	20/07/2022 07:01	NA	OXFORD_NANOPORE	NA	NA	NA	NA	NA	NA	NA	NA	NA	NA	NA	NA	PRJEB70597	Severe acute respiratory syndrome coronavirus 2	ftp.sra.ebi.ac.uk/vol1/run/ERR125/ERR12540039/8ec731d8-edb6-2a51-ef13-5438a1f8caa6.reads.fastq.gz
648	ERR12540746	6	United Kingdom	12/07/2022	12/07/2022	A-98d02242	1	sp3env-v0.2.45	12/07/2022 06:49	12/07/2022 06:57	NA	OXFORD_NANOPORE	COVID-MIDNIGHT-1200	99.3	29	29	9670	BE.1	4.3.1	Omicron (BA.5-like)	0.3.19	22B	NA	True	PRJEB70597	Severe acute respiratory syndrome coronavirus 2	ftp.sra.ebi.ac.uk/vol1/run/ERR125/ERR12540746/70887e92-f394-6a85-8944-6301fc484130.reads.fastq.gz
649	ERR12538745	7	Virginia, USA	21/06/2022	18/07/2022	C-2cc6d3c3	1	sp3env-v0.2.47	18/07/2022 02:29	19/07/2022 10:11	NA	ILLUMINA	COVID-ARTIC-V4.1	97.9	99	98	412477	BA.2.12.1	4.3.1	Omicron (BA.2-like)	0.3.19	22C	NA	True	PRJEB70597	Severe acute respiratory syndrome coronavirus 2	ftp.sra.ebi.ac.uk/vol1/run/ERR125/ERR12538745/4b8a7a47-8acf-e53a-f577-5269a0114bbb.reads_1.fastq.gz;ftp.sra.ebi.ac.uk/vol1/run/ERR125/ERR12538745/4b8a7a47-8acf-e53a-f577-5269a0114bbb.reads_2.fastq.gz
650	ERR12538743	7	Virginia, USA	21/06/2022	18/07/2022	C-2cc6d3c3	1	sp3env-v0.2.47	18/07/2022 02:29	19/07/2022 10:11	NA	ILLUMINA	COVID-ARTIC-V4.1	98.3	99	98	394784	BA.4.1	4.3.1	Omicron (BA.4-like)	0.3.19	22A	NA	True	PRJEB70597	Severe acute respiratory syndrome coronavirus 2	ftp.sra.ebi.ac.uk/vol1/run/ERR125/ERR12538743/02302b5a-b8fa-e093-71d0-148ed61e0b00.reads_1.fastq.gz;ftp.sra.ebi.ac.uk/vol1/run/ERR125/ERR12538743/02302b5a-b8fa-e093-71d0-148ed61e0b00.reads_2.fastq.gz
651	ERR12535791	2	Chile	01/07/2022	25/07/2022	A-c78b996f	1	sp3env-v0.2.47	25/07/2022 14:22	25/07/2022 15:45	NA	ILLUMINA	COVID-ARTIC-V3	94.4	98	94	292795	BE.1.1.2	4.3.1	Omicron (BA.5-like)	0.3.19	22B	NA	True	PRJEB70597	Severe acute respiratory syndrome coronavirus 2	ftp.sra.ebi.ac.uk/vol1/run/ERR125/ERR12535791/9ec21af8-9161-39f9-f1f2-1f41eec7f53c.reads_1.fastq.gz;ftp.sra.ebi.ac.uk/vol1/run/ERR125/ERR12535791/9ec21af8-9161-39f9-f1f2-1f41eec7f53c.reads_2.fastq.gz
652	ERR12537143	4	NSW, Australia	10/07/2022	25/07/2022	E-8df29832	1	NA	25/07/2022 12:20	26/07/2022 11:49	NA	ILLUMINA	COVID-MIDNIGHT-1200	89.2	29	28	1376555	BE.1.1	4.3.1	Omicron (BA.5-like)	0.3.19	22B	NA	True	PRJEB70597	Severe acute respiratory syndrome coronavirus 2	ftp.sra.ebi.ac.uk/vol1/run/ERR125/ERR12537143/139ebddf-5fd9-86d2-4ebd-0eaacb94c61f.reads_1.fastq.gz;ftp.sra.ebi.ac.uk/vol1/run/ERR125/ERR12537143/139ebddf-5fd9-86d2-4ebd-0eaacb94c61f.reads_2.fastq.gz
653	ERR12537836	4	NSW, Australia	11/07/2022	25/07/2022	B-cbc7b4d5	1	sp3env-v0.2.47	25/07/2022 12:02	25/07/2022 12:46	NA	ILLUMINA	COVID-MIDNIGHT-1200	92.4	29	28	1052439	BA.2.12.1	4.3.1	Omicron (BA.2-like)	0.3.19	22C	NA	True	PRJEB70597	Severe acute respiratory syndrome coronavirus 2	ftp.sra.ebi.ac.uk/vol1/run/ERR125/ERR12537836/42dcf3b3-d81c-45fb-c54a-a472e09e92b7.reads_1.fastq.gz;ftp.sra.ebi.ac.uk/vol1/run/ERR125/ERR12537836/42dcf3b3-d81c-45fb-c54a-a472e09e92b7.reads_2.fastq.gz
654	ERR12540204	6	United Kingdom	20/07/2022	20/07/2022	C-67230f3a	1	sp3env-v0.2.47	20/07/2022 06:56	20/07/2022 07:10	NA	OXFORD_NANOPORE	COVID-MIDNIGHT-1200	99.3	29	29	19699	BA.5.2	4.3.1	Omicron (BA.5-like)	0.3.19	22B	NA	True	PRJEB70597	Severe acute respiratory syndrome coronavirus 2	ftp.sra.ebi.ac.uk/vol1/run/ERR125/ERR12540204/b4c3a5a5-749f-84a7-6eba-d2bbeafaa15f.reads.fastq.gz
655	ERR12539874	6	United Kingdom	26/07/2022	26/07/2022	D-8cb3e642	1	sp3env-v0.2.47	26/07/2022 07:09	26/07/2022 07:18	NA	OXFORD_NANOPORE	COVID-MIDNIGHT-1200	99.3	29	29	25265	BA.5.2.1	4.3.1	Omicron (BA.5-like)	0.3.19	22B	NA	True	PRJEB70597	Severe acute respiratory syndrome coronavirus 2	ftp.sra.ebi.ac.uk/vol1/run/ERR125/ERR12539874/3b8e3b84-e88e-c5a5-6e57-19ed3db42a34.reads.fastq.gz
656	ERR12535516	2	Chile	05/07/2022	26/07/2022	B-281828b3	1	sp3env-v0.2.47	26/07/2022 16:05	26/07/2022 16:20	NA	ILLUMINA	COVID-ARTIC-V3	99.6	98	98	237161	BA.4.1	4.3.1	Omicron (BA.4-like)	0.3.19	22A	NA	False	PRJEB70597	Severe acute respiratory syndrome coronavirus 2	ftp.sra.ebi.ac.uk/vol1/run/ERR125/ERR12535516/5431b341-588a-57f2-fbe5-a0f93d4793eb.reads_1.fastq.gz;ftp.sra.ebi.ac.uk/vol1/run/ERR125/ERR12535516/5431b341-588a-57f2-fbe5-a0f93d4793eb.reads_2.fastq.gz
657	ERR12540226	6	United Kingdom	20/07/2022	20/07/2022	C-67230f3a	1	NA	20/07/2022 06:56	20/07/2022 07:07	NA	OXFORD_NANOPORE	NA	NA	NA	NA	NA	NA	NA	NA	NA	NA	NA	NA	PRJEB70597	Severe acute respiratory syndrome coronavirus 2	ftp.sra.ebi.ac.uk/vol1/run/ERR125/ERR12540226/de55b3f0-2868-bd2b-7744-226104077736.reads.fastq.gz
658	ERR12535595	2	Chile	05/07/2022	26/07/2022	B-18b7161d	1	sp3env-v0.2.47	26/07/2022 12:31	26/07/2022 12:48	NA	ILLUMINA	COVID-ARTIC-V3	98.6	98	98	374695	BA.4.1	4.3.1	Omicron (BA.4-like)	0.3.19	22A	NA	True	PRJEB70597	Severe acute respiratory syndrome coronavirus 2	ftp.sra.ebi.ac.uk/vol1/run/ERR125/ERR12535595/ff6b8976-150f-45b8-47ff-c2646a3e42a0.reads_1.fastq.gz;ftp.sra.ebi.ac.uk/vol1/run/ERR125/ERR12535595/ff6b8976-150f-45b8-47ff-c2646a3e42a0.reads_2.fastq.gz
659	ERR12538010	5	Vietnam	06/04/2022	28/07/2022	F-4434b981	13	sp3env-v0.2.47	28/07/2022 03:41	28/07/2022 03:56	NA	ILLUMINA	COVID-ARTIC-V3	85.4	98	92	258537	AY.57	4.3.1	Delta (B.1.617.2-like)	0.3.19	21I	NA	True	PRJEB70597	Severe acute respiratory syndrome coronavirus 2	ftp.sra.ebi.ac.uk/vol1/run/ERR125/ERR12538010/9c02d221-e67a-2a40-8928-abbc422aa886.reads_1.fastq.gz;ftp.sra.ebi.ac.uk/vol1/run/ERR125/ERR12538010/9c02d221-e67a-2a40-8928-abbc422aa886.reads_2.fastq.gz
660	ERR12535617	2	Chile	05/07/2022	26/07/2022	B-18b7161d	1	sp3env-v0.2.47	26/07/2022 12:31	26/07/2022 12:48	NA	ILLUMINA	COVID-ARTIC-V3	99.3	98	98	335691	BA.5.2.1	4.3.1	Omicron (BA.5-like)	0.3.19	22B	NA	True	PRJEB70597	Severe acute respiratory syndrome coronavirus 2	ftp.sra.ebi.ac.uk/vol1/run/ERR125/ERR12535617/f01e8db8-40a6-a4e4-be0e-f335bb14f633.reads_1.fastq.gz;ftp.sra.ebi.ac.uk/vol1/run/ERR125/ERR12535617/f01e8db8-40a6-a4e4-be0e-f335bb14f633.reads_2.fastq.gz
661	ERR12540454	6	United Kingdom	15/07/2022	15/07/2022	C-3642acc4	1	NA	15/07/2022 06:54	18/07/2022 14:45	NA	OXFORD_NANOPORE	NA	NA	NA	NA	NA	NA	NA	NA	NA	NA	NA	NA	PRJEB70597	Severe acute respiratory syndrome coronavirus 2	ftp.sra.ebi.ac.uk/vol1/run/ERR125/ERR12540454/e48cf45b-5f3c-4f63-7249-ba6a12b2bb3f.reads.fastq.gz
662	ERR12538998	6	United Kingdom	15/07/2022	15/07/2022	F-b0b90926	1	sp3env-v0.2.47	15/07/2022 07:05	18/07/2022 14:34	NA	OXFORD_NANOPORE	COVID-MIDNIGHT-1200	99.2	29	29	32941	BA.4.1.8	4.3.1	Omicron (BA.4-like)	0.3.19	22A	NA	True	PRJEB70597	Severe acute respiratory syndrome coronavirus 2	ftp.sra.ebi.ac.uk/vol1/run/ERR125/ERR12538998/86ed1108-1d38-b9ed-9abd-bbbb7419f949.reads.fastq.gz
663	ERR12537721	4	NSW, Australia	04/07/2022	25/07/2022	B-f25dc576	1	sp3env-v0.2.47	25/07/2022 09:34	25/07/2022 10:59	NA	ILLUMINA	COVID-MIDNIGHT-1200	85	29	26	1670979	BA.4.4	4.3.1	Omicron (BA.2-like)	0.3.19	22A	NA	True	PRJEB70597	Severe acute respiratory syndrome coronavirus 2	ftp.sra.ebi.ac.uk/vol1/run/ERR125/ERR12537721/426b0d71-89ef-a7a0-cebb-92be00811248.reads_1.fastq.gz;ftp.sra.ebi.ac.uk/vol1/run/ERR125/ERR12537721/426b0d71-89ef-a7a0-cebb-92be00811248.reads_2.fastq.gz
664	ERR12537516	4	NSW, Australia	08/07/2022	25/07/2022	B-f25dc576	1	sp3env-v0.2.47	25/07/2022 10:11	25/07/2022 11:04	NA	ILLUMINA	COVID-MIDNIGHT-1200	NA	29	27	1371721	NA	NA	NA	NA	NA	NA	False	PRJEB70597	Severe acute respiratory syndrome coronavirus 2	ftp.sra.ebi.ac.uk/vol1/run/ERR125/ERR12537516/6fdb6515-698e-db1f-9b31-528a73f5206c.reads_1.fastq.gz;ftp.sra.ebi.ac.uk/vol1/run/ERR125/ERR12537516/6fdb6515-698e-db1f-9b31-528a73f5206c.reads_2.fastq.gz
665	ERR12539520	6	United Kingdom	21/07/2022	21/07/2022	D-bf17b1ff	1	sp3env-v0.2.47	21/07/2022 06:45	21/07/2022 06:54	NA	OXFORD_NANOPORE	COVID-MIDNIGHT-1200	99.3	29	29	24520	BA.5.1	4.3.1	Omicron (BA.5-like)	0.3.19	22B	NA	True	PRJEB70597	Severe acute respiratory syndrome coronavirus 2	ftp.sra.ebi.ac.uk/vol1/run/ERR125/ERR12539520/02e1c70a-dabd-d100-d269-68e53a0591d5.reads.fastq.gz
666	ERR12534586	2	Chile	11/07/2022	26/07/2022	B-431bc231	1	sp3env-v0.2.47	26/07/2022 16:44	26/07/2022 16:59	NA	ILLUMINA	COVID-ARTIC-V3	98.9	98	98	410030	BA.4.6	4.3.1	Omicron (BA.4-like)	0.3.19	22A	NA	True	PRJEB70597	Severe acute respiratory syndrome coronavirus 2	ftp.sra.ebi.ac.uk/vol1/run/ERR125/ERR12534586/50d28eb5-c09f-474a-213c-f9a87ba18578.reads_1.fastq.gz;ftp.sra.ebi.ac.uk/vol1/run/ERR125/ERR12534586/50d28eb5-c09f-474a-213c-f9a87ba18578.reads_2.fastq.gz
667	ERR12534233	2	Chile	29/06/2022	25/07/2022	F-50063e92	1	sp3env-v0.2.47	25/07/2022 16:14	25/07/2022 17:15	NA	ILLUMINA	COVID-ARTIC-V3	96.2	98	96	342187	BA.2	4.3.1	Omicron (BA.2-like)	0.3.19	21L	NA	True	PRJEB70597	Severe acute respiratory syndrome coronavirus 2	ftp.sra.ebi.ac.uk/vol1/run/ERR125/ERR12534233/240b819d-2f8d-a949-944c-6e23b22471ae.reads_1.fastq.gz;ftp.sra.ebi.ac.uk/vol1/run/ERR125/ERR12534233/240b819d-2f8d-a949-944c-6e23b22471ae.reads_2.fastq.gz
668	ERR12535947	3	South Africa	15/06/2022	25/07/2022	E-2bf20932	1	sp3env-v0.2.47	25/07/2022 10:02	25/07/2022 12:59	NA	ILLUMINA	COVID-ARTIC-V4.1	97.1	99	96	3523572	BA.4	4.3.1	Omicron (BA.4-like)	0.3.19	22A	NA	True	PRJEB70597	Severe acute respiratory syndrome coronavirus 2	ftp.sra.ebi.ac.uk/vol1/run/ERR125/ERR12535947/39b0e788-9592-1ad3-0694-a9a57bc13ad4.reads_1.fastq.gz;ftp.sra.ebi.ac.uk/vol1/run/ERR125/ERR12535947/39b0e788-9592-1ad3-0694-a9a57bc13ad4.reads_2.fastq.gz
669	ERR12540381	6	United Kingdom	13/07/2022	13/07/2022	C-045fea91	1	sp3env-v0.2.47	13/07/2022 07:04	13/07/2022 07:17	NA	OXFORD_NANOPORE	COVID-MIDNIGHT-1200	97.5	29	29	23345	BA.2.12.1	4.3.1	Omicron (BA.2-like)	0.3.19	22C	NA	True	PRJEB70597	Severe acute respiratory syndrome coronavirus 2	ftp.sra.ebi.ac.uk/vol1/run/ERR125/ERR12540381/09d24de7-e128-1756-99f9-f3709284d11b.reads.fastq.gz
670	ERR12534468	2	Chile	17/07/2022	26/07/2022	E-8e20bb2e	1	sp3env-v0.2.47	26/07/2022 17:25	26/07/2022 17:39	NA	ILLUMINA	COVID-ARTIC-V3	97.8	98	97	224647	BA.4.1	4.3.1	Omicron (BA.4-like)	0.3.19	22A	NA	True	PRJEB70597	Severe acute respiratory syndrome coronavirus 2	ftp.sra.ebi.ac.uk/vol1/run/ERR125/ERR12534468/1a9e36a6-b8b4-7fd5-d9c9-c4c582ab4dec.reads_1.fastq.gz;ftp.sra.ebi.ac.uk/vol1/run/ERR125/ERR12534468/1a9e36a6-b8b4-7fd5-d9c9-c4c582ab4dec.reads_2.fastq.gz
671	ERR12534080	2	Chile	02/07/2022	25/07/2022	F-50063e92	1	sp3env-v0.2.47	25/07/2022 16:36	25/07/2022 17:11	NA	ILLUMINA	COVID-ARTIC-V3	98.5	98	97	381285	BA.2.12.1	4.3.1	Omicron (BA.2-like)	0.3.19	22C	NA	True	PRJEB70597	Severe acute respiratory syndrome coronavirus 2	ftp.sra.ebi.ac.uk/vol1/run/ERR125/ERR12534080/a8fee70a-05ab-55d6-b46e-036809b1b49f.reads_1.fastq.gz;ftp.sra.ebi.ac.uk/vol1/run/ERR125/ERR12534080/a8fee70a-05ab-55d6-b46e-036809b1b49f.reads_2.fastq.gz
672	ERR12538996	6	United Kingdom	15/07/2022	15/07/2022	F-b0b90926	1	sp3env-v0.2.47	15/07/2022 07:05	18/07/2022 14:34	NA	OXFORD_NANOPORE	COVID-MIDNIGHT-1200	99.3	29	29	40142	BA.5.1.35	4.3.1	Omicron (BA.5-like)	0.3.19	22B	NA	True	PRJEB70597	Severe acute respiratory syndrome coronavirus 2	ftp.sra.ebi.ac.uk/vol1/run/ERR125/ERR12538996/02b3ec3e-cce2-fcbf-15cd-94f18cee0e96.reads.fastq.gz
673	ERR12539800	6	United Kingdom	16/07/2022	16/07/2022	D-7553295c	1	sp3env-v0.2.47	16/07/2022 09:00	16/07/2022 09:09	NA	OXFORD_NANOPORE	COVID-MIDNIGHT-1200	95.9	29	29	11390	BA.2.12.1	4.3.1	Omicron (BA.2-like)	0.3.19	22C	NA	True	PRJEB70597	Severe acute respiratory syndrome coronavirus 2	ftp.sra.ebi.ac.uk/vol1/run/ERR125/ERR12539800/7ba5a25a-73cf-13c2-4925-37b9b0c8616e.reads.fastq.gz
674	ERR12537019	4	NSW, Australia	15/07/2022	25/07/2022	E-b2d36233	1	sp3env-v0.2.47	25/07/2022 13:01	25/07/2022 13:34	NA	ILLUMINA	COVID-MIDNIGHT-1200	93.7	29	28	3009541	BA.5.1	4.3.1	Omicron (BA.5-like)	0.3.19	22B	NA	True	PRJEB70597	Severe acute respiratory syndrome coronavirus 2	ftp.sra.ebi.ac.uk/vol1/run/ERR125/ERR12537019/9238abec-571f-6d74-5e8f-8a4b860b4ed7.reads_1.fastq.gz;ftp.sra.ebi.ac.uk/vol1/run/ERR125/ERR12537019/9238abec-571f-6d74-5e8f-8a4b860b4ed7.reads_2.fastq.gz
675	ERR12537807	4	NSW, Australia	11/07/2022	25/07/2022	B-a0e40800	1	sp3env-v0.2.47	NA	NA	NA	ILLUMINA	COVID-MIDNIGHT-1200	91.7	29	27	5686001	BA.5.2	4.3.1	Omicron (BA.5-like)	0.3.19	22B	NA	True	PRJEB70597	Severe acute respiratory syndrome coronavirus 2	ftp.sra.ebi.ac.uk/vol1/run/ERR125/ERR12537807/2e279cdd-902f-ab6b-91c6-43aff42279a1.reads_1.fastq.gz;ftp.sra.ebi.ac.uk/vol1/run/ERR125/ERR12537807/2e279cdd-902f-ab6b-91c6-43aff42279a1.reads_2.fastq.gz
676	ERR12539802	6	United Kingdom	16/07/2022	16/07/2022	D-7553295c	1	sp3env-v0.2.47	16/07/2022 09:00	16/07/2022 09:09	NA	OXFORD_NANOPORE	COVID-MIDNIGHT-1200	98.9	29	29	11879	BA.5.1	4.3.1	Omicron (BA.5-like)	0.3.19	22B	NA	True	PRJEB70597	Severe acute respiratory syndrome coronavirus 2	ftp.sra.ebi.ac.uk/vol1/run/ERR125/ERR12539802/37eb9b6f-3e78-7e87-c258-ffa8898cbe51.reads.fastq.gz
677	ERR12540064	6	United Kingdom	20/07/2022	20/07/2022	D-749b228e	1	sp3env-v0.2.47	20/07/2022 06:50	20/07/2022 07:03	NA	OXFORD_NANOPORE	COVID-MIDNIGHT-1200	54.3	29	15	12199	Unassigned	4.3.1	Probable Omicron (Unassigned)	0.3.19	22B	NA	False	PRJEB70597	Severe acute respiratory syndrome coronavirus 2	ftp.sra.ebi.ac.uk/vol1/run/ERR125/ERR12540064/9207731d-95de-d05f-410a-c68248e18ab1.reads.fastq.gz
678	ERR12538211	7	Virginia, USA	21/06/2022	25/07/2022	D-e4945a43	1	sp3env-v0.2.47	25/07/2022 18:23	25/07/2022 18:58	NA	ILLUMINA	COVID-ARTIC-V4.1	97.1	99	98	287163	BA.4.1	4.3.1	Omicron (BA.4-like)	0.3.19	22A	NA	True	PRJEB70597	Severe acute respiratory syndrome coronavirus 2	ftp.sra.ebi.ac.uk/vol1/run/ERR125/ERR12538211/e3ca0bb3-23a3-63c7-f517-476e78555ac4.reads_1.fastq.gz;ftp.sra.ebi.ac.uk/vol1/run/ERR125/ERR12538211/e3ca0bb3-23a3-63c7-f517-476e78555ac4.reads_2.fastq.gz
679	ERR12540171	6	United Kingdom	22/07/2022	22/07/2022	C-4ea7232b	1	sp3env-v0.2.47	22/07/2022 13:14	22/07/2022 13:27	NA	OXFORD_NANOPORE	COVID-MIDNIGHT-1200	98.7	29	29	10563	BA.5.1	4.3.1	Omicron (BA.5-like)	0.3.19	22B	NA	True	PRJEB70597	Severe acute respiratory syndrome coronavirus 2	ftp.sra.ebi.ac.uk/vol1/run/ERR125/ERR12540171/965791d0-24de-1e31-e4bf-54fe0083ad06.reads.fastq.gz
680	ERR12537922	4	NSW, Australia	11/07/2022	25/07/2022	B-a0e40800	1	sp3env-v0.2.47	NA	NA	NA	ILLUMINA	COVID-MIDNIGHT-1200	91.8	29	27	5332988	BA.4.1	4.3.1	Omicron (BA.4-like)	0.3.19	22A	NA	True	PRJEB70597	Severe acute respiratory syndrome coronavirus 2	ftp.sra.ebi.ac.uk/vol1/run/ERR125/ERR12537922/ed477374-a46c-7a1e-af67-692dd330749c.reads_1.fastq.gz;ftp.sra.ebi.ac.uk/vol1/run/ERR125/ERR12537922/ed477374-a46c-7a1e-af67-692dd330749c.reads_2.fastq.gz
681	ERR12535795	2	Chile	01/07/2022	25/07/2022	A-c78b996f	1	sp3env-v0.2.47	25/07/2022 14:16	25/07/2022 15:43	NA	ILLUMINA	COVID-ARTIC-V3	92.9	98	92	313885	BA.5.1	4.3.1	Omicron (BA.5-like)	0.3.19	22B	NA	True	PRJEB70597	Severe acute respiratory syndrome coronavirus 2	ftp.sra.ebi.ac.uk/vol1/run/ERR125/ERR12535795/b6afb935-2ed4-82f6-6aa9-5aa9b3de905b.reads_1.fastq.gz;ftp.sra.ebi.ac.uk/vol1/run/ERR125/ERR12535795/b6afb935-2ed4-82f6-6aa9-5aa9b3de905b.reads_2.fastq.gz
682	ERR12537010	4	NSW, Australia	12/07/2022	25/07/2022	E-b2d36233	1	sp3env-v0.2.47	25/07/2022 13:01	25/07/2022 13:34	NA	ILLUMINA	COVID-MIDNIGHT-1200	84.5	29	26	2126374	BA.4	4.3.1	Omicron (BA.4-like)	0.3.19	22A	NA	True	PRJEB70597	Severe acute respiratory syndrome coronavirus 2	ftp.sra.ebi.ac.uk/vol1/run/ERR125/ERR12537010/8d3e48ee-5ca6-4ffc-bb09-596b902c3cad.reads_1.fastq.gz;ftp.sra.ebi.ac.uk/vol1/run/ERR125/ERR12537010/8d3e48ee-5ca6-4ffc-bb09-596b902c3cad.reads_2.fastq.gz
683	ERR12537668	4	NSW, Australia	10/07/2022	25/07/2022	B-cbc7b4d5	1	sp3env-v0.2.47	25/07/2022 12:02	25/07/2022 12:51	NA	ILLUMINA	COVID-MIDNIGHT-1200	NA	29	23	241671	NA	NA	NA	NA	NA	NA	False	PRJEB70597	Severe acute respiratory syndrome coronavirus 2	ftp.sra.ebi.ac.uk/vol1/run/ERR125/ERR12537668/965f0936-d3ba-823e-3bae-821feda23996.reads_1.fastq.gz;ftp.sra.ebi.ac.uk/vol1/run/ERR125/ERR12537668/965f0936-d3ba-823e-3bae-821feda23996.reads_2.fastq.gz
684	ERR12534317	2	Chile	13/07/2022	26/07/2022	F-320d567a	1	sp3env-v0.2.47	26/07/2022 16:26	26/07/2022 16:40	NA	ILLUMINA	COVID-ARTIC-V3	99.3	98	98	343438	BA.4	4.3.1	Omicron (BA.4-like)	0.3.19	22A	NA	True	PRJEB70597	Severe acute respiratory syndrome coronavirus 2	ftp.sra.ebi.ac.uk/vol1/run/ERR125/ERR12534317/93a6a4d8-35f7-0be1-96e8-c17f721cdfb6.reads_1.fastq.gz;ftp.sra.ebi.ac.uk/vol1/run/ERR125/ERR12534317/93a6a4d8-35f7-0be1-96e8-c17f721cdfb6.reads_2.fastq.gz
685	ERR12537959	5	Vietnam	16/04/2022	28/07/2022	F-dc197891	37	sp3env-v0.2.47	28/07/2022 08:08	28/07/2022 08:25	NA	ILLUMINA	COVID-ARTIC-V4.1	90.7	99	92	819907	BA.2.3	4.3.1	Omicron (BA.2-like)	0.3.19	21L	NA	True	PRJEB70597	Severe acute respiratory syndrome coronavirus 2	ftp.sra.ebi.ac.uk/vol1/run/ERR125/ERR12537959/06f73903-18d0-d00d-2c0a-f3d22f4015c8.reads_1.fastq.gz;ftp.sra.ebi.ac.uk/vol1/run/ERR125/ERR12537959/06f73903-18d0-d00d-2c0a-f3d22f4015c8.reads_2.fastq.gz
686	ERR12537208	4	NSW, Australia	07/07/2022	25/07/2022	D-fe80d973	1	sp3env-v0.2.47	25/07/2022 11:54	25/07/2022 12:33	NA	ILLUMINA	COVID-MIDNIGHT-1200	93.3	29	29	1988422	BA.5.1.2	4.3.1	Omicron (BA.5-like)	0.3.19	22B	NA	True	PRJEB70597	Severe acute respiratory syndrome coronavirus 2	ftp.sra.ebi.ac.uk/vol1/run/ERR125/ERR12537208/e3bbc82b-cb38-b479-6662-d9915b8cc784.reads_1.fastq.gz;ftp.sra.ebi.ac.uk/vol1/run/ERR125/ERR12537208/e3bbc82b-cb38-b479-6662-d9915b8cc784.reads_2.fastq.gz
687	ERR12534638	2	Chile	09/07/2022	18/07/2022	B-364640b7	1	sp3env-v0.2.47	18/07/2022 20:32	18/07/2022 21:49	NA	ILLUMINA	COVID-ARTIC-V3	99.1	98	98	1035158	BA.5.1.30	4.3.1	Omicron (BA.5-like)	0.3.19	22B	NA	True	PRJEB70597	Severe acute respiratory syndrome coronavirus 2	ftp.sra.ebi.ac.uk/vol1/run/ERR125/ERR12534638/0c7309f4-23ef-dc80-7843-8ace30f84f7d.reads_1.fastq.gz;ftp.sra.ebi.ac.uk/vol1/run/ERR125/ERR12534638/0c7309f4-23ef-dc80-7843-8ace30f84f7d.reads_2.fastq.gz
688	ERR12538911	7	Virginia, USA	15/06/2022	18/07/2022	B-b3848a5b	1	sp3env-v0.2.47	18/07/2022 02:18	19/07/2022 09:56	NA	OXFORD_NANOPORE	COVID-ARTIC-V4.1	96.8	99	99	48672	BA.2.12.1	4.3.1	Omicron (BA.2-like)	0.3.19	22C	NA	True	PRJEB70597	Severe acute respiratory syndrome coronavirus 2	ftp.sra.ebi.ac.uk/vol1/run/ERR125/ERR12538911/8a16a017-34f3-9059-b3ac-399a5ebdfa31.reads.fastq.gz
689	ERR12538205	5	Vietnam	04/03/2022	27/07/2022	C-de44c64e	30	sp3env-v0.2.47	27/07/2022 05:07	27/07/2022 05:26	NA	ILLUMINA	COVID-ARTIC-V4.1	99.3	99	99	1247778	BA.2	4.3.1	Omicron (BA.2-like)	0.3.19	21L	NA	True	PRJEB70597	Severe acute respiratory syndrome coronavirus 2	ftp.sra.ebi.ac.uk/vol1/run/ERR125/ERR12538205/777f9e97-d412-9eb3-f2b7-37b243ec47eb.reads_1.fastq.gz;ftp.sra.ebi.ac.uk/vol1/run/ERR125/ERR12538205/777f9e97-d412-9eb3-f2b7-37b243ec47eb.reads_2.fastq.gz
690	ERR12538253	7	Virginia, USA	10/06/2022	25/07/2022	D-e4945a43	1	sp3env-v0.2.47	25/07/2022 18:23	25/07/2022 19:17	NA	ILLUMINA	COVID-ARTIC-V4.1	79.9	99	81	75613	BA.2.12.1	4.3.1	Omicron (Unassigned)	0.3.19	22C	NA	False	PRJEB70597	Severe acute respiratory syndrome coronavirus 2	ftp.sra.ebi.ac.uk/vol1/run/ERR125/ERR12538253/02014798-66a3-ad51-3f63-63d5739daeaa.reads_1.fastq.gz;ftp.sra.ebi.ac.uk/vol1/run/ERR125/ERR12538253/02014798-66a3-ad51-3f63-63d5739daeaa.reads_2.fastq.gz
691	ERR12535432	2	Chile	09/07/2022	18/07/2022	B-364640b7	1	sp3env-v0.2.47	18/07/2022 20:23	18/07/2022 21:44	NA	ILLUMINA	COVID-ARTIC-V3	90.7	98	93	415713	BA.5.2	4.3.1	Omicron (BA.5-like)	0.3.19	22B	NA	False	PRJEB70597	Severe acute respiratory syndrome coronavirus 2	ftp.sra.ebi.ac.uk/vol1/run/ERR125/ERR12535432/1c36d0bf-31cc-2dfa-11b8-543aec6dd1c5.reads_1.fastq.gz;ftp.sra.ebi.ac.uk/vol1/run/ERR125/ERR12535432/1c36d0bf-31cc-2dfa-11b8-543aec6dd1c5.reads_2.fastq.gz
692	ERR12540400	6	United Kingdom	15/07/2022	15/07/2022	C-3642acc4	1	sp3env-v0.2.47	15/07/2022 06:54	18/07/2022 14:47	NA	OXFORD_NANOPORE	COVID-MIDNIGHT-1200	97.6	29	29	13957	BA.4.6	4.3.1	Omicron (BA.4-like)	0.3.19	22A	NA	True	PRJEB70597	Severe acute respiratory syndrome coronavirus 2	ftp.sra.ebi.ac.uk/vol1/run/ERR125/ERR12540400/07b4f3f0-067e-a5e3-403b-6f8c0c2f335f.reads.fastq.gz
693	ERR12540395	6	United Kingdom	13/07/2022	13/07/2022	C-045fea91	1	sp3env-v0.2.47	13/07/2022 07:04	13/07/2022 07:17	NA	OXFORD_NANOPORE	COVID-MIDNIGHT-1200	99.3	29	29	26079	BA.5.2	4.3.1	Omicron (BA.5-like)	0.3.19	22B	NA	True	PRJEB70597	Severe acute respiratory syndrome coronavirus 2	ftp.sra.ebi.ac.uk/vol1/run/ERR125/ERR12540395/a1ddd2aa-5c6f-b16e-6221-0c179a800ff7.reads.fastq.gz
694	ERR12534631	2	Chile	08/07/2022	18/07/2022	B-364640b7	1	sp3env-v0.2.47	18/07/2022 20:32	18/07/2022 21:51	NA	ILLUMINA	COVID-ARTIC-V3	99.6	98	98	1442415	BA.4.1	4.3.1	Omicron (BA.4-like)	0.3.19	22A	NA	True	PRJEB70597	Severe acute respiratory syndrome coronavirus 2	ftp.sra.ebi.ac.uk/vol1/run/ERR125/ERR12534631/596e5fbb-aa15-55b6-a2d1-d72e320df27a.reads_1.fastq.gz;ftp.sra.ebi.ac.uk/vol1/run/ERR125/ERR12534631/596e5fbb-aa15-55b6-a2d1-d72e320df27a.reads_2.fastq.gz
695	ERR12537013	4	NSW, Australia	12/07/2022	25/07/2022	E-b2d36233	1	sp3env-v0.2.47	25/07/2022 13:01	25/07/2022 13:34	NA	ILLUMINA	COVID-MIDNIGHT-1200	NA	29	24	145245	NA	NA	NA	NA	NA	NA	False	PRJEB70597	Severe acute respiratory syndrome coronavirus 2	ftp.sra.ebi.ac.uk/vol1/run/ERR125/ERR12537013/a1eb849e-9a1a-fcf1-5fa2-34f6624cf996.reads_1.fastq.gz;ftp.sra.ebi.ac.uk/vol1/run/ERR125/ERR12537013/a1eb849e-9a1a-fcf1-5fa2-34f6624cf996.reads_2.fastq.gz
696	ERR12538892	7	Virginia, USA	13/06/2022	18/07/2022	B-b3848a5b	1	sp3env-v0.2.47	18/07/2022 02:18	19/07/2022 09:56	NA	OXFORD_NANOPORE	COVID-ARTIC-V4.1	95.4	99	96	41283	BA.2.7	4.3.1	Omicron (BA.2-like)	0.3.19	21L	NA	True	PRJEB70597	Severe acute respiratory syndrome coronavirus 2	ftp.sra.ebi.ac.uk/vol1/run/ERR125/ERR12538892/be5f9fa8-5e43-83e8-59a8-1f381c4e6a61.reads.fastq.gz
697	ERR12534222	2	Chile	01/07/2022	25/07/2022	F-50063e92	1	sp3env-v0.2.47	25/07/2022 16:20	25/07/2022 17:08	NA	ILLUMINA	COVID-ARTIC-V3	96.8	98	98	343532	BA.2	4.3.1	Omicron (BA.2-like)	0.3.19	21L	NA	True	PRJEB70597	Severe acute respiratory syndrome coronavirus 2	ftp.sra.ebi.ac.uk/vol1/run/ERR125/ERR12534222/a7b51828-3690-586f-6179-ebaca8929631.reads_1.fastq.gz;ftp.sra.ebi.ac.uk/vol1/run/ERR125/ERR12534222/a7b51828-3690-586f-6179-ebaca8929631.reads_2.fastq.gz
698	ERR12537974	5	Vietnam	08/04/2022	28/07/2022	F-dc197891	5	sp3env-v0.2.47	28/07/2022 08:08	28/07/2022 08:25	NA	ILLUMINA	COVID-ARTIC-V4.1	90.6	99	92	443388	BA.2.3	4.3.1	Omicron (BA.2-like)	0.3.19	21L	NA	True	PRJEB70597	Severe acute respiratory syndrome coronavirus 2	ftp.sra.ebi.ac.uk/vol1/run/ERR125/ERR12537974/bb28c8e0-911d-4c75-2706-102dc71dc15e.reads_1.fastq.gz;ftp.sra.ebi.ac.uk/vol1/run/ERR125/ERR12537974/bb28c8e0-911d-4c75-2706-102dc71dc15e.reads_2.fastq.gz
699	ERR12538951	6	United Kingdom	15/07/2022	15/07/2022	F-d4bc6631	1	sp3env-v0.2.47	15/07/2022 06:45	18/07/2022 14:34	NA	OXFORD_NANOPORE	COVID-MIDNIGHT-1200	99.3	29	29	19024	BA.2.12.1	4.3.1	Omicron (BA.2-like)	0.3.19	22C	NA	True	PRJEB70597	Severe acute respiratory syndrome coronavirus 2	ftp.sra.ebi.ac.uk/vol1/run/ERR125/ERR12538951/35c107e1-297d-dcf0-bc92-297178fe3b12.reads.fastq.gz
700	ERR12539296	6	United Kingdom	13/07/2022	13/07/2022	F-20e2abfc	1	sp3env-v0.2.47	13/07/2022 07:39	13/07/2022 07:52	NA	OXFORD_NANOPORE	COVID-MIDNIGHT-1200	99.3	29	29	37034	BA.5.1.23	4.3.1	Omicron (BA.5-like)	0.3.19	22B	NA	True	PRJEB70597	Severe acute respiratory syndrome coronavirus 2	ftp.sra.ebi.ac.uk/vol1/run/ERR125/ERR12539296/69ae8ada-f969-0f04-acbe-7b8ed616d1fb.reads.fastq.gz
701	ERR12537506	4	NSW, Australia	05/07/2022	25/07/2022	B-f25dc576	1	sp3env-v0.2.47	25/07/2022 10:15	25/07/2022 11:04	NA	ILLUMINA	COVID-MIDNIGHT-1200	93.5	29	28	1468539	BA.2	4.3.1	Omicron (BA.2-like)	0.3.19	21L	NA	True	PRJEB70597	Severe acute respiratory syndrome coronavirus 2	ftp.sra.ebi.ac.uk/vol1/run/ERR125/ERR12537506/86c6f294-60c5-e3f5-bf9a-3dc4a13798be.reads_1.fastq.gz;ftp.sra.ebi.ac.uk/vol1/run/ERR125/ERR12537506/86c6f294-60c5-e3f5-bf9a-3dc4a13798be.reads_2.fastq.gz
702	ERR12538460	7	Virginia, USA	17/06/2022	25/07/2022	D-e4945a43	1	sp3env-v0.2.47	25/07/2022 18:23	25/07/2022 19:06	NA	ILLUMINA	COVID-ARTIC-V4.1	98.1	99	98	366133	BA.4.6	4.3.1	Omicron (BA.4-like)	0.3.19	22A	NA	True	PRJEB70597	Severe acute respiratory syndrome coronavirus 2	ftp.sra.ebi.ac.uk/vol1/run/ERR125/ERR12538460/d781f95c-ae88-e28a-8d13-669d0f9f0bd4.reads_1.fastq.gz;ftp.sra.ebi.ac.uk/vol1/run/ERR125/ERR12538460/d781f95c-ae88-e28a-8d13-669d0f9f0bd4.reads_2.fastq.gz
703	ERR12538418	7	Virginia, USA	13/06/2022	25/07/2022	D-e4945a43	1	sp3env-v0.2.47	25/07/2022 18:23	25/07/2022 19:08	NA	ILLUMINA	COVID-ARTIC-V4.1	99.3	99	99	406076	BA.2	4.3.1	Omicron (BA.2-like)	0.3.19	21L	NA	True	PRJEB70597	Severe acute respiratory syndrome coronavirus 2	ftp.sra.ebi.ac.uk/vol1/run/ERR125/ERR12538418/27859a40-26c3-5165-1507-aa01c7c1d5dd.reads_1.fastq.gz;ftp.sra.ebi.ac.uk/vol1/run/ERR125/ERR12538418/27859a40-26c3-5165-1507-aa01c7c1d5dd.reads_2.fastq.gz
704	ERR12537470	4	NSW, Australia	12/07/2022	25/07/2022	C-8ae49230	1	sp3env-v0.2.47	25/07/2022 12:46	26/07/2022 14:28	NA	ILLUMINA	COVID-MIDNIGHT-1200	91.8	29	28	1404342	BA.5.2	4.3.1	Omicron (BA.5-like)	0.3.19	22B	NA	True	PRJEB70597	Severe acute respiratory syndrome coronavirus 2	ftp.sra.ebi.ac.uk/vol1/run/ERR125/ERR12537470/9eedd47e-a7f9-bda0-8179-30b0c7348d7e.reads_1.fastq.gz;ftp.sra.ebi.ac.uk/vol1/run/ERR125/ERR12537470/9eedd47e-a7f9-bda0-8179-30b0c7348d7e.reads_2.fastq.gz
705	ERR12539737	6	United Kingdom	21/07/2022	22/07/2022	D-b1422aab	1	sp3env-v0.2.47	22/07/2022 11:37	22/07/2022 11:46	NA	OXFORD_NANOPORE	COVID-MIDNIGHT-1200	99.3	29	29	41455	BA.2.9	4.3.1	Omicron (BA.2-like)	0.3.19	21L	NA	False	PRJEB70597	Severe acute respiratory syndrome coronavirus 2	ftp.sra.ebi.ac.uk/vol1/run/ERR125/ERR12539737/265c505e-e526-5011-b19e-4fdc3848eb07.reads.fastq.gz
706	ERR12534626	2	Chile	14/07/2022	26/07/2022	B-431bc231	1	sp3env-v0.2.47	26/07/2022 16:42	26/07/2022 17:01	NA	ILLUMINA	COVID-ARTIC-V3	90.8	98	94	342385	BA.5.1	4.3.1	Omicron (BA.5-like)	0.3.19	22B	NA	True	PRJEB70597	Severe acute respiratory syndrome coronavirus 2	ftp.sra.ebi.ac.uk/vol1/run/ERR125/ERR12534626/f15b5c0d-e201-6595-9b93-2e70475a26d8.reads_1.fastq.gz;ftp.sra.ebi.ac.uk/vol1/run/ERR125/ERR12534626/f15b5c0d-e201-6595-9b93-2e70475a26d8.reads_2.fastq.gz
707	ERR12538273	7	Virginia, USA	17/06/2022	25/07/2022	D-e4945a43	1	sp3env-v0.2.47	25/07/2022 18:23	25/07/2022 19:15	NA	ILLUMINA	COVID-ARTIC-V4.1	99.6	99	99	354204	BA.2.12.1	4.3.1	Omicron (BA.2-like)	0.3.19	22C	NA	True	PRJEB70597	Severe acute respiratory syndrome coronavirus 2	ftp.sra.ebi.ac.uk/vol1/run/ERR125/ERR12538273/a0b0f926-d229-fc5e-b934-193e55c83bc5.reads_1.fastq.gz;ftp.sra.ebi.ac.uk/vol1/run/ERR125/ERR12538273/a0b0f926-d229-fc5e-b934-193e55c83bc5.reads_2.fastq.gz
708	ERR12539707	6	United Kingdom	21/07/2022	22/07/2022	D-b1422aab	1	sp3env-v0.2.47	22/07/2022 11:37	22/07/2022 11:46	NA	OXFORD_NANOPORE	COVID-MIDNIGHT-1200	99.3	29	29	39757	BA.5.1	4.3.1	Omicron (BA.5-like)	0.3.19	22B	NA	True	PRJEB70597	Severe acute respiratory syndrome coronavirus 2	ftp.sra.ebi.ac.uk/vol1/run/ERR125/ERR12539707/4bb1f3e8-58f8-527c-2d4f-5a2e9bfbeb72.reads.fastq.gz
709	ERR12537330	4	NSW, Australia	06/07/2022	25/07/2022	D-fe80d973	1	sp3env-v0.2.47	25/07/2022 11:52	25/07/2022 12:37	NA	ILLUMINA	COVID-MIDNIGHT-1200	87	29	27	1964609	BA.2	4.3.1	Omicron (BA.2-like)	0.3.19	21L	NA	True	PRJEB70597	Severe acute respiratory syndrome coronavirus 2	ftp.sra.ebi.ac.uk/vol1/run/ERR125/ERR12537330/80cf959e-aa2c-b0ed-c1bf-4f1070aad8ed.reads_1.fastq.gz;ftp.sra.ebi.ac.uk/vol1/run/ERR125/ERR12537330/80cf959e-aa2c-b0ed-c1bf-4f1070aad8ed.reads_2.fastq.gz
710	ERR12539700	6	United Kingdom	21/07/2022	22/07/2022	D-b1422aab	1	sp3env-v0.2.47	22/07/2022 11:37	22/07/2022 11:48	NA	OXFORD_NANOPORE	COVID-MIDNIGHT-1200	89.4	29	29	5032	BA.2.12.1	4.3.1	Omicron (BA.2-like)	0.3.19	22C	NA	False	PRJEB70597	Severe acute respiratory syndrome coronavirus 2	ftp.sra.ebi.ac.uk/vol1/run/ERR125/ERR12539700/a30fab6e-461e-b587-9b21-af6ea4c5b54f.reads.fastq.gz
711	ERR12537685	4	NSW, Australia	08/07/2022	25/07/2022	B-cbc7b4d5	1	sp3env-v0.2.47	25/07/2022 12:02	25/07/2022 12:48	NA	ILLUMINA	COVID-MIDNIGHT-1200	92.4	29	28	1151012	BA.5.2.1	4.3.1	Omicron (BA.5-like)	0.3.19	22B	NA	True	PRJEB70597	Severe acute respiratory syndrome coronavirus 2	ftp.sra.ebi.ac.uk/vol1/run/ERR125/ERR12537685/84c4b7de-3eff-8d48-713b-50d5e358653d.reads_1.fastq.gz;ftp.sra.ebi.ac.uk/vol1/run/ERR125/ERR12537685/84c4b7de-3eff-8d48-713b-50d5e358653d.reads_2.fastq.gz
712	ERR12538470	7	Virginia, USA	16/06/2022	25/07/2022	D-e4945a43	1	sp3env-v0.2.47	25/07/2022 18:23	25/07/2022 19:06	NA	ILLUMINA	COVID-ARTIC-V4.1	99.1	99	99	406753	BA.2.12.1	4.3.1	Omicron (BA.2-like)	0.3.19	22C	NA	True	PRJEB70597	Severe acute respiratory syndrome coronavirus 2	ftp.sra.ebi.ac.uk/vol1/run/ERR125/ERR12538470/fd4be9f5-a8ab-3e81-6c7b-721885076cd7.reads_1.fastq.gz;ftp.sra.ebi.ac.uk/vol1/run/ERR125/ERR12538470/fd4be9f5-a8ab-3e81-6c7b-721885076cd7.reads_2.fastq.gz
713	ERR12535157	2	Chile	09/07/2022	18/07/2022	B-364640b7	1	sp3env-v0.2.47	18/07/2022 20:30	18/07/2022 21:46	NA	ILLUMINA	COVID-ARTIC-V3	99.6	98	98	939563	BA.4.1	4.3.1	Omicron (BA.4-like)	0.3.19	22A	NA	True	PRJEB70597	Severe acute respiratory syndrome coronavirus 2	ftp.sra.ebi.ac.uk/vol1/run/ERR125/ERR12535157/5387b003-db35-b1d5-7c2d-b2fb2848db96.reads_1.fastq.gz;ftp.sra.ebi.ac.uk/vol1/run/ERR125/ERR12535157/5387b003-db35-b1d5-7c2d-b2fb2848db96.reads_2.fastq.gz
714	ERR12539640	6	United Kingdom	26/07/2022	26/07/2022	D-8cb3e642	1	NA	26/07/2022 07:09	26/07/2022 07:22	NA	OXFORD_NANOPORE	NA	NA	NA	NA	NA	NA	NA	NA	NA	NA	NA	NA	PRJEB70597	Severe acute respiratory syndrome coronavirus 2	ftp.sra.ebi.ac.uk/vol1/run/ERR125/ERR12539640/e86a6cca-48c7-11a8-2e9d-6d8b2f47c9b5.reads.fastq.gz
715	ERR12534107	2	Chile	13/07/2022	28/07/2022	F-08d2ed49	1	sp3env-v0.2.47	28/07/2022 14:30	28/07/2022 15:00	NA	ILLUMINA	COVID-ARTIC-V3	97.9	98	97	332345	BA.4.1	4.3.1	Omicron (BA.4-like)	0.3.19	22A	NA	True	PRJEB70597	Severe acute respiratory syndrome coronavirus 2	ftp.sra.ebi.ac.uk/vol1/run/ERR125/ERR12534107/fd541d7f-9dfe-cf91-0fc0-91c26a46475d.reads_1.fastq.gz;ftp.sra.ebi.ac.uk/vol1/run/ERR125/ERR12534107/fd541d7f-9dfe-cf91-0fc0-91c26a46475d.reads_2.fastq.gz
716	ERR12538239	7	Virginia, USA	15/06/2022	25/07/2022	D-e4945a43	1	sp3env-v0.2.47	25/07/2022 18:23	25/07/2022 19:17	NA	ILLUMINA	COVID-ARTIC-V4.1	97.6	99	97	409316	BA.5.5	4.3.1	Omicron (BA.5-like)	0.3.19	22B	NA	True	PRJEB70597	Severe acute respiratory syndrome coronavirus 2	ftp.sra.ebi.ac.uk/vol1/run/ERR125/ERR12538239/2699e36a-cf20-f033-801e-31498c4a7b2b.reads_1.fastq.gz;ftp.sra.ebi.ac.uk/vol1/run/ERR125/ERR12538239/2699e36a-cf20-f033-801e-31498c4a7b2b.reads_2.fastq.gz
717	ERR12540348	6	United Kingdom	13/07/2022	13/07/2022	C-045fea91	1	sp3env-v0.2.47	13/07/2022 07:04	13/07/2022 07:19	NA	OXFORD_NANOPORE	COVID-MIDNIGHT-1200	96.6	29	29	8388	BA.5.2.1	4.3.1	Omicron (BA.5-like)	0.3.19	22B	NA	True	PRJEB70597	Severe acute respiratory syndrome coronavirus 2	ftp.sra.ebi.ac.uk/vol1/run/ERR125/ERR12540348/57362d9b-ac11-1732-37e9-09d1e4a7dc64.reads.fastq.gz
718	ERR12535532	2	Chile	08/07/2022	26/07/2022	B-281828b3	1	sp3env-v0.2.47	26/07/2022 16:05	26/07/2022 16:18	NA	ILLUMINA	COVID-ARTIC-V3	98.2	98	98	279716	BA.2.49	4.3.1	Omicron (BA.2-like)	0.3.19	21L	NA	True	PRJEB70597	Severe acute respiratory syndrome coronavirus 2	ftp.sra.ebi.ac.uk/vol1/run/ERR125/ERR12535532/6477f481-4533-10ab-e1af-11b38b32871f.reads_1.fastq.gz;ftp.sra.ebi.ac.uk/vol1/run/ERR125/ERR12535532/6477f481-4533-10ab-e1af-11b38b32871f.reads_2.fastq.gz
719	ERR12539162	6	United Kingdom	19/07/2022	19/07/2022	F-4c4ad812	1	NA	19/07/2022 06:28	19/07/2022 06:39	NA	OXFORD_NANOPORE	NA	NA	NA	NA	NA	NA	NA	NA	NA	NA	NA	NA	PRJEB70597	Severe acute respiratory syndrome coronavirus 2	ftp.sra.ebi.ac.uk/vol1/run/ERR125/ERR12539162/e1e6b7d5-c829-902a-8c57-0dd3cd9defc2.reads.fastq.gz
720	ERR12537472	4	NSW, Australia	12/07/2022	25/07/2022	C-8ae49230	1	sp3env-v0.2.47	25/07/2022 12:46	26/07/2022 14:28	NA	ILLUMINA	COVID-MIDNIGHT-1200	NA	29	25	84816	NA	NA	NA	NA	NA	NA	False	PRJEB70597	Severe acute respiratory syndrome coronavirus 2	ftp.sra.ebi.ac.uk/vol1/run/ERR125/ERR12537472/d0fabf9a-a4d4-6365-e332-ad62ce1750de.reads_1.fastq.gz;ftp.sra.ebi.ac.uk/vol1/run/ERR125/ERR12537472/d0fabf9a-a4d4-6365-e332-ad62ce1750de.reads_2.fastq.gz
721	ERR12537545	4	NSW, Australia	02/07/2022	25/07/2022	B-f25dc576	1	sp3env-v0.2.47	25/07/2022 10:02	25/07/2022 11:06	NA	ILLUMINA	COVID-MIDNIGHT-1200	90.4	29	29	1381462	BE.1	4.3.1	Omicron (BA.5-like)	0.3.19	22B	NA	True	PRJEB70597	Severe acute respiratory syndrome coronavirus 2	ftp.sra.ebi.ac.uk/vol1/run/ERR125/ERR12537545/b797cb60-e9d5-8da3-4042-9db70819c075.reads_1.fastq.gz;ftp.sra.ebi.ac.uk/vol1/run/ERR125/ERR12537545/b797cb60-e9d5-8da3-4042-9db70819c075.reads_2.fastq.gz
722	ERR12538924	7	Virginia, USA	16/06/2022	18/07/2022	B-b3848a5b	1	sp3env-v0.2.47	18/07/2022 02:18	19/07/2022 09:54	NA	OXFORD_NANOPORE	COVID-ARTIC-V4.1	92.7	99	98	27114	BA.2.12.1	4.3.1	Omicron (BA.2-like)	0.3.19	22C	NA	True	PRJEB70597	Severe acute respiratory syndrome coronavirus 2	ftp.sra.ebi.ac.uk/vol1/run/ERR125/ERR12538924/540f3243-7b75-8b54-512b-02732a1cb90d.reads.fastq.gz
723	ERR12534722	2	Chile	11/07/2022	18/07/2022	B-364640b7	1	sp3env-v0.2.47	18/07/2022 20:36	18/07/2022 21:33	NA	ILLUMINA	COVID-ARTIC-V3	98.5	98	98	1351448	BA.5.1	4.3.1	Omicron (BA.5-like)	0.3.19	22B	NA	True	PRJEB70597	Severe acute respiratory syndrome coronavirus 2	ftp.sra.ebi.ac.uk/vol1/run/ERR125/ERR12534722/8b7d48aa-5d12-d4ce-b1df-d3f296836eaf.reads_1.fastq.gz;ftp.sra.ebi.ac.uk/vol1/run/ERR125/ERR12534722/8b7d48aa-5d12-d4ce-b1df-d3f296836eaf.reads_2.fastq.gz
724	ERR12539314	6	United Kingdom	13/07/2022	13/07/2022	F-20e2abfc	1	sp3env-v0.2.47	13/07/2022 07:39	13/07/2022 07:52	NA	OXFORD_NANOPORE	COVID-MIDNIGHT-1200	98.6	29	29	15378	BA.4.1	4.3.1	Omicron (BA.4-like)	0.3.19	22A	NA	True	PRJEB70597	Severe acute respiratory syndrome coronavirus 2	ftp.sra.ebi.ac.uk/vol1/run/ERR125/ERR12539314/a2bc0b70-f33a-0d2c-73dc-67b890e810af.reads.fastq.gz
725	ERR12539676	6	United Kingdom	26/07/2022	26/07/2022	D-8cb3e642	1	sp3env-v0.2.47	26/07/2022 07:09	26/07/2022 07:22	NA	OXFORD_NANOPORE	COVID-MIDNIGHT-1200	99.3	29	29	29104	BA.5.2.1	4.3.1	Omicron (BA.5-like)	0.3.19	22B	NA	True	PRJEB70597	Severe acute respiratory syndrome coronavirus 2	ftp.sra.ebi.ac.uk/vol1/run/ERR125/ERR12539676/1f5eefb5-e37f-340c-683c-fbd671958a17.reads.fastq.gz
726	ERR12538167	5	Vietnam	13/05/2022	28/07/2022	B-07850ba9	41	sp3env-v0.2.47	28/07/2022 08:29	28/07/2022 08:45	NA	ILLUMINA	COVID-ARTIC-V4.1	87.3	99	94	649118	BA.2.3.2	4.3.1	Omicron (BA.2-like)	0.3.19	21L	NA	True	PRJEB70597	Severe acute respiratory syndrome coronavirus 2	ftp.sra.ebi.ac.uk/vol1/run/ERR125/ERR12538167/7626f7e4-df3c-3b9d-e81c-d5b5b36551e1.reads_1.fastq.gz;ftp.sra.ebi.ac.uk/vol1/run/ERR125/ERR12538167/7626f7e4-df3c-3b9d-e81c-d5b5b36551e1.reads_2.fastq.gz
727	ERR12535899	3	South Africa	13/06/2022	25/07/2022	E-2bf20932	1	sp3env-v0.2.47	25/07/2022 10:44	25/07/2022 13:04	NA	ILLUMINA	COVID-ARTIC-V4.1	99.1	99	98	4308196	BE.1	4.3.1	Omicron (BA.5-like)	0.3.19	22B	NA	True	PRJEB70597	Severe acute respiratory syndrome coronavirus 2	ftp.sra.ebi.ac.uk/vol1/run/ERR125/ERR12535899/863b0ebe-c831-8fff-b3e9-6b8af5e848e3.reads_1.fastq.gz;ftp.sra.ebi.ac.uk/vol1/run/ERR125/ERR12535899/863b0ebe-c831-8fff-b3e9-6b8af5e848e3.reads_2.fastq.gz
728	ERR12534727	2	Chile	11/07/2022	18/07/2022	B-364640b7	1	sp3env-v0.2.47	18/07/2022 20:34	18/07/2022 21:31	NA	ILLUMINA	COVID-ARTIC-V3	99.6	98	98	1033265	BA.4.1	4.3.1	Omicron (BA.4-like)	0.3.19	22A	NA	True	PRJEB70597	Severe acute respiratory syndrome coronavirus 2	ftp.sra.ebi.ac.uk/vol1/run/ERR125/ERR12534727/a33d3980-1f56-2d23-3839-c6736912f653.reads_1.fastq.gz;ftp.sra.ebi.ac.uk/vol1/run/ERR125/ERR12534727/a33d3980-1f56-2d23-3839-c6736912f653.reads_2.fastq.gz
729	ERR12534283	2	Chile	13/07/2022	26/07/2022	F-320d567a	1	sp3env-v0.2.47	26/07/2022 16:26	26/07/2022 16:42	NA	ILLUMINA	COVID-ARTIC-V3	99.6	98	98	353007	BA.4.1	4.3.1	Omicron (BA.4-like)	0.3.19	22A	NA	True	PRJEB70597	Severe acute respiratory syndrome coronavirus 2	ftp.sra.ebi.ac.uk/vol1/run/ERR125/ERR12534283/439b27f0-6d1c-b528-7bd7-cab92f4cd3ee.reads_1.fastq.gz;ftp.sra.ebi.ac.uk/vol1/run/ERR125/ERR12534283/439b27f0-6d1c-b528-7bd7-cab92f4cd3ee.reads_2.fastq.gz
730	ERR12538969	6	United Kingdom	15/07/2022	15/07/2022	F-d4bc6631	1	NA	15/07/2022 06:45	18/07/2022 14:40	NA	OXFORD_NANOPORE	NA	NA	NA	NA	NA	NA	NA	NA	NA	NA	NA	NA	PRJEB70597	Severe acute respiratory syndrome coronavirus 2	ftp.sra.ebi.ac.uk/vol1/run/ERR125/ERR12538969/d51b2bd1-5b71-e7ba-205e-879e8b693395.reads.fastq.gz
731	ERR12538193	5	Vietnam	04/04/2022	27/07/2022	C-de44c64e	6	sp3env-v0.2.47	27/07/2022 05:07	27/07/2022 05:26	NA	ILLUMINA	COVID-ARTIC-V4.1	77.2	99	81	183734	BA.2.3.2	4.3.1	Omicron (BA.2-like)	0.3.19	21L	NA	False	PRJEB70597	Severe acute respiratory syndrome coronavirus 2	ftp.sra.ebi.ac.uk/vol1/run/ERR125/ERR12538193/6a113f5b-0365-50fb-6477-abce56a71d8c.reads_1.fastq.gz;ftp.sra.ebi.ac.uk/vol1/run/ERR125/ERR12538193/6a113f5b-0365-50fb-6477-abce56a71d8c.reads_2.fastq.gz
732	ERR12535412	2	Chile	10/07/2022	18/07/2022	B-364640b7	1	sp3env-v0.2.47	18/07/2022 20:23	18/07/2022 21:49	NA	ILLUMINA	COVID-ARTIC-V3	99.3	98	98	655074	BA.5.6	4.3.1	Omicron (BA.5-like)	0.3.19	22B	NA	True	PRJEB70597	Severe acute respiratory syndrome coronavirus 2	ftp.sra.ebi.ac.uk/vol1/run/ERR125/ERR12535412/5e655797-910b-58f2-62ed-24f5c6135734.reads_1.fastq.gz;ftp.sra.ebi.ac.uk/vol1/run/ERR125/ERR12535412/5e655797-910b-58f2-62ed-24f5c6135734.reads_2.fastq.gz
733	ERR12538728	7	Virginia, USA	21/06/2022	18/07/2022	C-2cc6d3c3	1	sp3env-v0.2.47	18/07/2022 02:29	19/07/2022 10:13	NA	ILLUMINA	COVID-ARTIC-V4.1	98.7	99	99	555621	BA.2.12.1	4.3.1	Omicron (BA.2-like)	0.3.19	22C	NA	True	PRJEB70597	Severe acute respiratory syndrome coronavirus 2	ftp.sra.ebi.ac.uk/vol1/run/ERR125/ERR12538728/c2fa4a15-5603-ea3c-bdfd-b933d8e18392.reads_1.fastq.gz;ftp.sra.ebi.ac.uk/vol1/run/ERR125/ERR12538728/c2fa4a15-5603-ea3c-bdfd-b933d8e18392.reads_2.fastq.gz
734	ERR12534013	1	Senegal	18/07/2022	23/07/2022	C-ac0874ba	3	sp3env-v0.2.47	23/07/2022 20:34	23/07/2022 21:05	NA	OXFORD_NANOPORE	COVID-MIDNIGHT-1200	89.6	29	27	27272	BA.4.1	4.3.1	Omicron (BA.2-like)	0.3.19	22A	NA	False	PRJEB70597	Severe acute respiratory syndrome coronavirus 2	ftp.sra.ebi.ac.uk/vol1/run/ERR125/ERR12534013/ff264112-bc65-d13a-71cf-3b1ac74175e9.reads.fastq.gz
735	ERR12539665	6	United Kingdom	26/07/2022	26/07/2022	D-8cb3e642	1	sp3env-v0.2.47	26/07/2022 07:09	26/07/2022 07:22	NA	OXFORD_NANOPORE	COVID-MIDNIGHT-1200	99	29	29	12834	BA.5.2.1	4.3.1	Omicron (BA.5-like)	0.3.19	22B	NA	True	PRJEB70597	Severe acute respiratory syndrome coronavirus 2	ftp.sra.ebi.ac.uk/vol1/run/ERR125/ERR12539665/edbf5905-b035-d6e6-044c-2873a0de6e9b.reads.fastq.gz
736	ERR12538831	7	Virginia, USA	08/06/2022	18/07/2022	B-b3848a5b	1	sp3env-v0.2.47	18/07/2022 02:18	19/07/2022 10:03	NA	OXFORD_NANOPORE	COVID-ARTIC-V4.1	97.8	99	98	43899	BA.4.1	4.3.1	Omicron (BA.4-like)	0.3.19	22A	NA	True	PRJEB70597	Severe acute respiratory syndrome coronavirus 2	ftp.sra.ebi.ac.uk/vol1/run/ERR125/ERR12538831/edd969cc-1f51-9fc5-528d-7382b0ec5f9d.reads.fastq.gz
737	ERR12538664	7	Virginia, USA	08/06/2022	25/07/2022	D-e4945a43	1	sp3env-v0.2.47	25/07/2022 18:23	25/07/2022 19:02	NA	ILLUMINA	COVID-ARTIC-V4.1	98.4	99	98	377928	BA.2.12.1	4.3.1	Omicron (BA.2-like)	0.3.19	22C	NA	True	PRJEB70597	Severe acute respiratory syndrome coronavirus 2	ftp.sra.ebi.ac.uk/vol1/run/ERR125/ERR12538664/e4777096-27ab-ec37-7303-274c456b5cc8.reads_1.fastq.gz;ftp.sra.ebi.ac.uk/vol1/run/ERR125/ERR12538664/e4777096-27ab-ec37-7303-274c456b5cc8.reads_2.fastq.gz
738	ERR12539177	6	United Kingdom	15/07/2022	15/07/2022	F-b0b90926	1	sp3env-v0.2.47	15/07/2022 07:03	18/07/2022 14:32	NA	OXFORD_NANOPORE	COVID-MIDNIGHT-1200	99.3	29	29	34333	BA.5.2.3	4.3.1	Omicron (BA.5-like)	0.3.19	22B	NA	True	PRJEB70597	Severe acute respiratory syndrome coronavirus 2	ftp.sra.ebi.ac.uk/vol1/run/ERR125/ERR12539177/1f36998f-cc92-8153-19af-c2e15b0f323b.reads.fastq.gz
739	ERR12538015	5	Vietnam	04/05/2022	28/07/2022	E-ac157447	23	sp3env-v0.2.47	28/07/2022 08:16	28/07/2022 08:34	NA	ILLUMINA	COVID-ARTIC-V4.1	99.6	99	99	1520600	BA.2.3.2	4.3.1	Omicron (BA.2-like)	0.3.19	21L	NA	True	PRJEB70597	Severe acute respiratory syndrome coronavirus 2	ftp.sra.ebi.ac.uk/vol1/run/ERR125/ERR12538015/a67648aa-4aaf-11ce-c580-a03e6e44f81f.reads_1.fastq.gz;ftp.sra.ebi.ac.uk/vol1/run/ERR125/ERR12538015/a67648aa-4aaf-11ce-c580-a03e6e44f81f.reads_2.fastq.gz
740	ERR12540346	6	United Kingdom	13/07/2022	13/07/2022	C-045fea91	1	sp3env-v0.2.47	13/07/2022 07:04	13/07/2022 07:19	NA	OXFORD_NANOPORE	COVID-MIDNIGHT-1200	99.3	29	29	27773	BA.5	4.3.1	Omicron (BA.5-like)	0.3.19	22B	NA	True	PRJEB70597	Severe acute respiratory syndrome coronavirus 2	ftp.sra.ebi.ac.uk/vol1/run/ERR125/ERR12540346/af1673cc-cef5-2d87-3ee7-7bfe0cc1e1a9.reads.fastq.gz
741	ERR12535182	2	Chile	03/07/2022	18/07/2022	B-364640b7	1	sp3env-v0.2.47	18/07/2022 20:30	18/07/2022 21:44	NA	ILLUMINA	COVID-ARTIC-V3	99.6	98	98	888220	BF.31	4.3.1	Omicron (BA.5-like)	0.3.19	22B	NA	True	PRJEB70597	Severe acute respiratory syndrome coronavirus 2	ftp.sra.ebi.ac.uk/vol1/run/ERR125/ERR12535182/7d3a8077-fcdc-c96c-fc51-d91b284bac52.reads_1.fastq.gz;ftp.sra.ebi.ac.uk/vol1/run/ERR125/ERR12535182/7d3a8077-fcdc-c96c-fc51-d91b284bac52.reads_2.fastq.gz
742	ERR12536814	4	NSW, Australia	19/03/2020	25/07/2022	E-b2d36233	1	sp3env-v0.2.47	25/07/2022 13:04	25/07/2022 13:34	POSITIVE	ILLUMINA	COVID-MIDNIGHT-1200	99.4	29	29	1825302	A.2.2	4.3.1	NA	0.3.19	19B	NA	True	PRJEB70597	Severe acute respiratory syndrome coronavirus 2	ftp.sra.ebi.ac.uk/vol1/run/ERR125/ERR12536814/f87bf829-9dd0-e77f-04e1-4d31e9cd67fb.reads_1.fastq.gz;ftp.sra.ebi.ac.uk/vol1/run/ERR125/ERR12536814/f87bf829-9dd0-e77f-04e1-4d31e9cd67fb.reads_2.fastq.gz
743	ERR12540255	6	United Kingdom	20/07/2022	20/07/2022	C-67230f3a	1	sp3env-v0.2.47	20/07/2022 06:56	20/07/2022 07:07	NA	OXFORD_NANOPORE	COVID-MIDNIGHT-1200	99.3	29	29	22868	BE.1.3	4.3.1	Omicron (BA.5-like)	0.3.19	22B	NA	True	PRJEB70597	Severe acute respiratory syndrome coronavirus 2	ftp.sra.ebi.ac.uk/vol1/run/ERR125/ERR12540255/0c971e8d-7c2f-590d-fea7-2ec66e6fe509.reads.fastq.gz
744	ERR12534640	2	Chile	09/07/2022	18/07/2022	B-364640b7	1	sp3env-v0.2.47	18/07/2022 20:32	18/07/2022 21:49	NA	ILLUMINA	COVID-ARTIC-V3	99.5	98	98	1145757	BA.4.1	4.3.1	Omicron (BA.4-like)	0.3.19	22A	NA	True	PRJEB70597	Severe acute respiratory syndrome coronavirus 2	ftp.sra.ebi.ac.uk/vol1/run/ERR125/ERR12534640/28acc273-c567-82be-2966-3d56bf03aed4.reads_1.fastq.gz;ftp.sra.ebi.ac.uk/vol1/run/ERR125/ERR12534640/28acc273-c567-82be-2966-3d56bf03aed4.reads_2.fastq.gz
745	ERR12538083	5	Vietnam	04/02/2022	27/07/2022	C-de44c64e	2	sp3env-v0.2.47	27/07/2022 05:04	27/07/2022 05:24	NA	ILLUMINA	COVID-ARTIC-V4.1	84.2	99	85	403108	BA.2.3	4.3.1	Omicron (BA.2-like)	0.3.19	21L	NA	False	PRJEB70597	Severe acute respiratory syndrome coronavirus 2	ftp.sra.ebi.ac.uk/vol1/run/ERR125/ERR12538083/a438b135-fa32-5811-4fe0-c785840c0f8c.reads_1.fastq.gz;ftp.sra.ebi.ac.uk/vol1/run/ERR125/ERR12538083/a438b135-fa32-5811-4fe0-c785840c0f8c.reads_2.fastq.gz
746	ERR12538161	5	Vietnam	17/05/2022	28/07/2022	B-07850ba9	3	sp3env-v0.2.47	28/07/2022 08:29	28/07/2022 08:45	NA	ILLUMINA	COVID-ARTIC-V4.1	95.1	99	97	385359	BA.1.17.2	4.3.1	Omicron (BA.1-like)	0.3.19	21K	NA	False	PRJEB70597	Severe acute respiratory syndrome coronavirus 2	ftp.sra.ebi.ac.uk/vol1/run/ERR125/ERR12538161/f534cee5-1771-9867-4fb1-1eb4b1e3ca01.reads_1.fastq.gz;ftp.sra.ebi.ac.uk/vol1/run/ERR125/ERR12538161/f534cee5-1771-9867-4fb1-1eb4b1e3ca01.reads_2.fastq.gz
747	ERR12540482	6	United Kingdom	21/07/2022	22/07/2022	C-03a9d99a	1	sp3env-v0.2.47	22/07/2022 12:58	22/07/2022 13:05	NA	OXFORD_NANOPORE	COVID-MIDNIGHT-1200	96.7	29	29	6442	BA.5.1	4.3.1	Omicron (BA.5-like)	0.3.19	22B	NA	True	PRJEB70597	Severe acute respiratory syndrome coronavirus 2	ftp.sra.ebi.ac.uk/vol1/run/ERR125/ERR12540482/9a068e86-1df5-eff6-31fd-f767cbbe4706.reads.fastq.gz
748	ERR12540072	6	United Kingdom	20/07/2022	20/07/2022	D-749b228e	1	sp3env-v0.2.47	20/07/2022 06:50	20/07/2022 07:03	NA	OXFORD_NANOPORE	COVID-MIDNIGHT-1200	53.4	29	16	32673	Unassigned	4.3.1	Probable Omicron (Unassigned)	0.3.19	22A	NA	False	PRJEB70597	Severe acute respiratory syndrome coronavirus 2	ftp.sra.ebi.ac.uk/vol1/run/ERR125/ERR12540072/23f57817-ec31-8013-5239-62b632581c4f.reads.fastq.gz
749	ERR12539136	6	United Kingdom	22/07/2022	22/07/2022	F-840491f4	1	sp3env-v0.2.47	22/07/2022 06:21	22/07/2022 06:32	NA	OXFORD_NANOPORE	COVID-MIDNIGHT-1200	73.5	29	24	12449	BA.4	4.3.1	Omicron (Unassigned)	0.3.19	22A	NA	False	PRJEB70597	Severe acute respiratory syndrome coronavirus 2	ftp.sra.ebi.ac.uk/vol1/run/ERR125/ERR12539136/fb7eaca7-5df8-cd8a-967d-acb90841627a.reads.fastq.gz
750	ERR12537946	5	Vietnam	19/04/2022	28/07/2022	F-dc197891	12	sp3env-v0.2.47	28/07/2022 08:08	28/07/2022 08:27	NA	ILLUMINA	COVID-ARTIC-V4.1	86.5	99	90	659190	BA.2.3.2	4.3.1	Omicron (BA.2-like)	0.3.19	21L	NA	True	PRJEB70597	Severe acute respiratory syndrome coronavirus 2	ftp.sra.ebi.ac.uk/vol1/run/ERR125/ERR12537946/a19c791e-9ece-a67f-1062-34383938595d.reads_1.fastq.gz;ftp.sra.ebi.ac.uk/vol1/run/ERR125/ERR12537946/a19c791e-9ece-a67f-1062-34383938595d.reads_2.fastq.gz
751	ERR12537115	4	NSW, Australia	11/07/2022	25/07/2022	E-8df29832	1	sp3env-v0.2.47	25/07/2022 12:20	26/07/2022 11:45	NA	ILLUMINA	COVID-MIDNIGHT-1200	89.7	29	28	2027822	BA.5.2	4.3.1	Omicron (BA.5-like)	0.3.19	22B	NA	True	PRJEB70597	Severe acute respiratory syndrome coronavirus 2	ftp.sra.ebi.ac.uk/vol1/run/ERR125/ERR12537115/202855d7-a401-c29b-6292-3deafa643e06.reads_1.fastq.gz;ftp.sra.ebi.ac.uk/vol1/run/ERR125/ERR12537115/202855d7-a401-c29b-6292-3deafa643e06.reads_2.fastq.gz
752	ERR12536565	3	South Africa	06/06/2022	25/07/2022	E-2bf20932	1	sp3env-v0.2.47	25/07/2022 08:42	25/07/2022 13:06	NA	ILLUMINA	COVID-ARTIC-V4.1	98.1	99	98	1951718	BA.5.3	4.3.1	Omicron (BA.5-like)	0.3.19	22B	NA	True	PRJEB70597	Severe acute respiratory syndrome coronavirus 2	ftp.sra.ebi.ac.uk/vol1/run/ERR125/ERR12536565/4c3f13b0-2abc-f116-6228-fc60c59a8f3b.reads_1.fastq.gz;ftp.sra.ebi.ac.uk/vol1/run/ERR125/ERR12536565/4c3f13b0-2abc-f116-6228-fc60c59a8f3b.reads_2.fastq.gz
753	ERR12538431	7	Virginia, USA	09/06/2022	25/07/2022	D-e4945a43	1	sp3env-v0.2.47	25/07/2022 18:23	25/07/2022 19:08	NA	ILLUMINA	COVID-ARTIC-V4.1	99.6	99	99	397189	BA.2.12.1	4.3.1	Omicron (BA.2-like)	0.3.19	22C	NA	True	PRJEB70597	Severe acute respiratory syndrome coronavirus 2	ftp.sra.ebi.ac.uk/vol1/run/ERR125/ERR12538431/c95ac326-d12b-18f9-a1c1-52ddbdd7422e.reads_1.fastq.gz;ftp.sra.ebi.ac.uk/vol1/run/ERR125/ERR12538431/c95ac326-d12b-18f9-a1c1-52ddbdd7422e.reads_2.fastq.gz
754	ERR12538484	7	Virginia, USA	11/06/2022	25/07/2022	D-e4945a43	1	sp3env-v0.2.47	25/07/2022 18:23	25/07/2022 19:06	NA	ILLUMINA	COVID-ARTIC-V4.1	98.6	99	98	419881	BA.2.12.1	4.3.1	Omicron (BA.2-like)	0.3.19	22C	NA	True	PRJEB70597	Severe acute respiratory syndrome coronavirus 2	ftp.sra.ebi.ac.uk/vol1/run/ERR125/ERR12538484/8b062957-39f0-5840-7897-2a3a4184ef9b.reads_1.fastq.gz;ftp.sra.ebi.ac.uk/vol1/run/ERR125/ERR12538484/8b062957-39f0-5840-7897-2a3a4184ef9b.reads_2.fastq.gz
755	ERR12538382	7	Virginia, USA	16/06/2022	25/07/2022	D-e4945a43	1	sp3env-v0.2.47	25/07/2022 18:23	25/07/2022 19:13	NA	ILLUMINA	COVID-ARTIC-V4.1	99.6	99	99	400863	BF.21	4.3.1	Omicron (BA.5-like)	0.3.19	22B	NA	True	PRJEB70597	Severe acute respiratory syndrome coronavirus 2	ftp.sra.ebi.ac.uk/vol1/run/ERR125/ERR12538382/c04e22ea-db71-2a98-1a32-a495d576a8ba.reads_1.fastq.gz;ftp.sra.ebi.ac.uk/vol1/run/ERR125/ERR12538382/c04e22ea-db71-2a98-1a32-a495d576a8ba.reads_2.fastq.gz
756	ERR12537409	4	NSW, Australia	13/07/2022	25/07/2022	C-8ae49230	1	sp3env-v0.2.47	25/07/2022 12:46	26/07/2022 14:31	NA	ILLUMINA	COVID-MIDNIGHT-1200	87.3	29	26	1208823	BA.5.2	4.3.1	Omicron (BA.5-like)	0.3.19	22B	NA	True	PRJEB70597	Severe acute respiratory syndrome coronavirus 2	ftp.sra.ebi.ac.uk/vol1/run/ERR125/ERR12537409/413b13b2-6044-d24b-17a6-fcf9439d2258.reads_1.fastq.gz;ftp.sra.ebi.ac.uk/vol1/run/ERR125/ERR12537409/413b13b2-6044-d24b-17a6-fcf9439d2258.reads_2.fastq.gz
757	ERR12537492	4	NSW, Australia	11/07/2022	25/07/2022	C-8ae49230	1	sp3env-v0.2.47	25/07/2022 12:44	26/07/2022 14:26	NA	ILLUMINA	COVID-MIDNIGHT-1200	87.2	29	27	2269728	BA.2	4.3.1	Omicron (BA.2-like)	0.3.19	21L	NA	True	PRJEB70597	Severe acute respiratory syndrome coronavirus 2	ftp.sra.ebi.ac.uk/vol1/run/ERR125/ERR12537492/38723cac-0160-e601-199c-324b8ec3a774.reads_1.fastq.gz;ftp.sra.ebi.ac.uk/vol1/run/ERR125/ERR12537492/38723cac-0160-e601-199c-324b8ec3a774.reads_2.fastq.gz
758	ERR12534595	2	Chile	13/07/2022	26/07/2022	B-431bc231	1	sp3env-v0.2.47	26/07/2022 16:44	26/07/2022 16:59	NA	ILLUMINA	COVID-ARTIC-V3	98.9	98	98	411538	BF.31	4.3.1	Omicron (BA.5-like)	0.3.19	22B	NA	True	PRJEB70597	Severe acute respiratory syndrome coronavirus 2	ftp.sra.ebi.ac.uk/vol1/run/ERR125/ERR12534595/e3bdb58b-2aca-4117-e9c2-be30a80419c6.reads_1.fastq.gz;ftp.sra.ebi.ac.uk/vol1/run/ERR125/ERR12534595/e3bdb58b-2aca-4117-e9c2-be30a80419c6.reads_2.fastq.gz
759	ERR12539783	6	United Kingdom	16/07/2022	16/07/2022	D-7553295c	1	sp3env-v0.2.47	16/07/2022 09:00	16/07/2022 09:11	NA	OXFORD_NANOPORE	COVID-MIDNIGHT-1200	99.3	29	29	32101	BE.1.1	4.3.1	Omicron (BA.5-like)	0.3.19	22B	NA	True	PRJEB70597	Severe acute respiratory syndrome coronavirus 2	ftp.sra.ebi.ac.uk/vol1/run/ERR125/ERR12539783/c0f0cb31-f8be-5e3d-6d0a-d5cdf52e01f0.reads.fastq.gz
760	ERR12538255	7	Virginia, USA	15/06/2022	25/07/2022	D-e4945a43	1	sp3env-v0.2.47	25/07/2022 18:23	25/07/2022 19:17	NA	ILLUMINA	COVID-ARTIC-V4.1	96.2	99	96	340466	BA.2.13	4.3.1	Omicron (BA.2-like)	0.3.19	21L	NA	True	PRJEB70597	Severe acute respiratory syndrome coronavirus 2	ftp.sra.ebi.ac.uk/vol1/run/ERR125/ERR12538255/f56fadbe-5a3d-54aa-c62f-9cc0e18593aa.reads_1.fastq.gz;ftp.sra.ebi.ac.uk/vol1/run/ERR125/ERR12538255/f56fadbe-5a3d-54aa-c62f-9cc0e18593aa.reads_2.fastq.gz
761	ERR12537495	4	NSW, Australia	11/07/2022	25/07/2022	C-8ae49230	1	sp3env-v0.2.47	25/07/2022 12:44	26/07/2022 14:26	NA	ILLUMINA	COVID-MIDNIGHT-1200	79.1	29	25	659455	BA.4.5	4.3.1	Omicron (BA.2-like)	0.3.19	22A	NA	True	PRJEB70597	Severe acute respiratory syndrome coronavirus 2	ftp.sra.ebi.ac.uk/vol1/run/ERR125/ERR12537495/3ca15ef5-72d1-0300-4997-16dc170371f3.reads_1.fastq.gz;ftp.sra.ebi.ac.uk/vol1/run/ERR125/ERR12537495/3ca15ef5-72d1-0300-4997-16dc170371f3.reads_2.fastq.gz
762	ERR12539750	6	United Kingdom	21/07/2022	22/07/2022	D-b1422aab	1	sp3env-v0.2.47	22/07/2022 11:37	22/07/2022 11:44	NA	OXFORD_NANOPORE	COVID-MIDNIGHT-1200	99.3	29	29	19809	BE.1	4.3.1	Omicron (BA.5-like)	0.3.19	22B	NA	True	PRJEB70597	Severe acute respiratory syndrome coronavirus 2	ftp.sra.ebi.ac.uk/vol1/run/ERR125/ERR12539750/121597f0-8330-b007-8eaa-fe88af80e3f1.reads.fastq.gz
763	ERR12540365	6	United Kingdom	13/07/2022	13/07/2022	C-045fea91	1	NA	13/07/2022 07:04	13/07/2022 07:17	NA	OXFORD_NANOPORE	NA	NA	NA	NA	NA	NA	NA	NA	NA	NA	NA	NA	PRJEB70597	Severe acute respiratory syndrome coronavirus 2	ftp.sra.ebi.ac.uk/vol1/run/ERR125/ERR12540365/02e10fa8-87f6-fca0-f703-45efd8ff48a4.reads.fastq.gz
764	ERR12536566	3	South Africa	02/06/2022	25/07/2022	E-2bf20932	1	sp3env-v0.2.47	25/07/2022 08:42	25/07/2022 13:06	NA	ILLUMINA	COVID-ARTIC-V4.1	95	99	95	1246613	BE.1	4.3.1	Omicron (BA.5-like)	0.3.19	22B	NA	True	PRJEB70597	Severe acute respiratory syndrome coronavirus 2	ftp.sra.ebi.ac.uk/vol1/run/ERR125/ERR12536566/0845c086-d8ce-75b0-9985-432fdc3c7cf0.reads_1.fastq.gz;ftp.sra.ebi.ac.uk/vol1/run/ERR125/ERR12536566/0845c086-d8ce-75b0-9985-432fdc3c7cf0.reads_2.fastq.gz
765	ERR12533891	1	Senegal	13/07/2022	23/07/2022	C-ac0874ba	5	sp3env-v0.2.47	23/07/2022 20:37	23/07/2022 21:09	NA	OXFORD_NANOPORE	COVID-MIDNIGHT-1200	87.9	29	26	23439	BA.5.1.22	4.3.1	Omicron (BA.5-like)	0.3.19	22B	NA	False	PRJEB70597	Severe acute respiratory syndrome coronavirus 2	ftp.sra.ebi.ac.uk/vol1/run/ERR125/ERR12533891/71815c38-57d6-fa9f-fe6d-482e67393af6.reads.fastq.gz
766	ERR12540480	6	United Kingdom	21/07/2022	22/07/2022	C-03a9d99a	1	NA	22/07/2022 12:58	22/07/2022 13:05	NA	OXFORD_NANOPORE	NA	NA	NA	NA	NA	NA	NA	NA	NA	NA	NA	NA	PRJEB70597	Severe acute respiratory syndrome coronavirus 2	ftp.sra.ebi.ac.uk/vol1/run/ERR125/ERR12540480/7c2d7759-3721-0aed-cf41-19e54c0a1b4d.reads.fastq.gz
767	ERR12539943	6	United Kingdom	25/07/2022	25/07/2022	D-62015c57	1	sp3env-v0.2.47	25/07/2022 10:24	25/07/2022 10:39	NA	OXFORD_NANOPORE	COVID-MIDNIGHT-1200	93.6	29	29	8871	BF.28	4.3.1	Omicron (BA.5-like)	0.3.19	22B	NA	True	PRJEB70597	Severe acute respiratory syndrome coronavirus 2	ftp.sra.ebi.ac.uk/vol1/run/ERR125/ERR12539943/5b82328d-000c-a216-4525-ac77038ba25e.reads.fastq.gz
768	ERR12536643	3	South Africa	11/06/2022	25/07/2022	E-2bf20932	1	sp3env-v0.2.47	25/07/2022 09:25	25/07/2022 12:55	NA	ILLUMINA	COVID-ARTIC-V4.1	98.2	99	98	4744696	BA.4.1.8	4.3.1	Omicron (BA.4-like)	0.3.19	22A	NA	True	PRJEB70597	Severe acute respiratory syndrome coronavirus 2	ftp.sra.ebi.ac.uk/vol1/run/ERR125/ERR12536643/f3c702b9-ffc9-b04c-b3ee-5688e747ad24.reads_1.fastq.gz;ftp.sra.ebi.ac.uk/vol1/run/ERR125/ERR12536643/f3c702b9-ffc9-b04c-b3ee-5688e747ad24.reads_2.fastq.gz
769	ERR12540075	6	United Kingdom	20/07/2022	20/07/2022	D-749b228e	1	sp3env-v0.2.47	20/07/2022 06:50	20/07/2022 07:03	NA	OXFORD_NANOPORE	COVID-MIDNIGHT-1200	85.3	29	29	20812	BF.24	4.3.1	Omicron (Unassigned)	0.3.19	22B	NA	True	PRJEB70597	Severe acute respiratory syndrome coronavirus 2	ftp.sra.ebi.ac.uk/vol1/run/ERR125/ERR12540075/da904e23-b91b-5b56-3e69-2257e8315b79.reads.fastq.gz
770	ERR12534535	2	Chile	18/07/2022	26/07/2022	B-36e03fc2	1	sp3env-v0.2.47	26/07/2022 17:39	26/07/2022 17:52	NA	ILLUMINA	COVID-ARTIC-V3	85.1	98	89	200778	BA.4.1	4.3.1	Omicron (Unassigned)	0.3.19	22A	NA	True	PRJEB70597	Severe acute respiratory syndrome coronavirus 2	ftp.sra.ebi.ac.uk/vol1/run/ERR125/ERR12534535/d8ceaeea-6015-d662-d11e-e4848188afca.reads_1.fastq.gz;ftp.sra.ebi.ac.uk/vol1/run/ERR125/ERR12534535/d8ceaeea-6015-d662-d11e-e4848188afca.reads_2.fastq.gz
771	ERR12538726	7	Virginia, USA	21/06/2022	18/07/2022	C-2cc6d3c3	1	sp3env-v0.2.47	18/07/2022 02:29	19/07/2022 10:13	NA	ILLUMINA	COVID-ARTIC-V4.1	98.4	99	98	474570	BA.4.1	4.3.1	Omicron (BA.4-like)	0.3.19	22A	NA	True	PRJEB70597	Severe acute respiratory syndrome coronavirus 2	ftp.sra.ebi.ac.uk/vol1/run/ERR125/ERR12538726/08b41de9-11d0-f7b0-95f2-79448b52ac09.reads_1.fastq.gz;ftp.sra.ebi.ac.uk/vol1/run/ERR125/ERR12538726/08b41de9-11d0-f7b0-95f2-79448b52ac09.reads_2.fastq.gz
772	ERR12539293	6	United Kingdom	13/07/2022	13/07/2022	F-20e2abfc	1	sp3env-v0.2.47	13/07/2022 07:39	13/07/2022 07:52	NA	OXFORD_NANOPORE	COVID-MIDNIGHT-1200	99.3	29	29	32053	BA.5.1.30	4.3.1	Omicron (BA.5-like)	0.3.19	22B	NA	True	PRJEB70597	Severe acute respiratory syndrome coronavirus 2	ftp.sra.ebi.ac.uk/vol1/run/ERR125/ERR12539293/1973ab86-4a4f-ef72-7add-f206ba7a4677.reads.fastq.gz
773	ERR12539754	6	United Kingdom	21/07/2022	22/07/2022	D-b1422aab	1	sp3env-v0.2.47	22/07/2022 11:37	22/07/2022 11:46	NA	OXFORD_NANOPORE	COVID-MIDNIGHT-1200	99.2	29	29	11261	BA.5.2.22	4.3.1	Omicron (BA.5-like)	0.3.19	22B	NA	True	PRJEB70597	Severe acute respiratory syndrome coronavirus 2	ftp.sra.ebi.ac.uk/vol1/run/ERR125/ERR12539754/bddcd7c8-3480-7fb6-aba7-5e3c0f866cb7.reads.fastq.gz
774	ERR12535805	2	Chile	01/07/2022	25/07/2022	A-c78b996f	1	sp3env-v0.2.47	25/07/2022 14:03	25/07/2022 15:43	NA	ILLUMINA	COVID-ARTIC-V3	93.3	98	92	281960	BA.5.2.20	4.3.1	Omicron (BA.5-like)	0.3.19	22B	NA	True	PRJEB70597	Severe acute respiratory syndrome coronavirus 2	ftp.sra.ebi.ac.uk/vol1/run/ERR125/ERR12535805/0d321f83-2aaa-3995-7e71-65dc1d55d238.reads_1.fastq.gz;ftp.sra.ebi.ac.uk/vol1/run/ERR125/ERR12535805/0d321f83-2aaa-3995-7e71-65dc1d55d238.reads_2.fastq.gz
775	ERR12538481	7	Virginia, USA	10/06/2022	25/07/2022	D-e4945a43	1	sp3env-v0.2.47	25/07/2022 18:23	25/07/2022 19:06	NA	ILLUMINA	COVID-ARTIC-V4.1	99.4	99	99	457188	BA.2.12.1	4.3.1	Omicron (BA.2-like)	0.3.19	22C	NA	True	PRJEB70597	Severe acute respiratory syndrome coronavirus 2	ftp.sra.ebi.ac.uk/vol1/run/ERR125/ERR12538481/0d7ac4c4-2e84-4625-16f7-2a6547aa6a3d.reads_1.fastq.gz;ftp.sra.ebi.ac.uk/vol1/run/ERR125/ERR12538481/0d7ac4c4-2e84-4625-16f7-2a6547aa6a3d.reads_2.fastq.gz
776	ERR12540080	6	United Kingdom	20/07/2022	20/07/2022	D-749b228e	1	NA	20/07/2022 06:50	20/07/2022 07:03	NA	OXFORD_NANOPORE	NA	NA	NA	NA	NA	NA	NA	NA	NA	NA	NA	NA	PRJEB70597	Severe acute respiratory syndrome coronavirus 2	ftp.sra.ebi.ac.uk/vol1/run/ERR125/ERR12540080/1774bf80-8307-628a-3b9b-1fb8064747c3.reads.fastq.gz
777	ERR12535936	3	South Africa	08/06/2022	25/07/2022	E-2bf20932	1	sp3env-v0.2.47	25/07/2022 10:13	25/07/2022 13:01	NA	ILLUMINA	COVID-ARTIC-V4.1	98.2	99	97	4679404	BA.5.3.1	4.3.1	Omicron (BA.5-like)	0.3.19	22B	NA	True	PRJEB70597	Severe acute respiratory syndrome coronavirus 2	ftp.sra.ebi.ac.uk/vol1/run/ERR125/ERR12535936/5f5edac7-f6e3-c6da-ef73-1363d5ef2eac.reads_1.fastq.gz;ftp.sra.ebi.ac.uk/vol1/run/ERR125/ERR12535936/5f5edac7-f6e3-c6da-ef73-1363d5ef2eac.reads_2.fastq.gz
778	ERR12539396	6	United Kingdom	19/07/2022	19/07/2022	F-4c4ad812	1	NA	19/07/2022 06:28	19/07/2022 06:37	NA	OXFORD_NANOPORE	NA	NA	NA	NA	NA	NA	NA	NA	NA	NA	NA	NA	PRJEB70597	Severe acute respiratory syndrome coronavirus 2	ftp.sra.ebi.ac.uk/vol1/run/ERR125/ERR12539396/f6deabee-31d9-f726-b267-3c797ef3a8c9.reads.fastq.gz
779	ERR12537181	4	NSW, Australia	14/07/2022	25/07/2022	C-8ae49230	1	sp3env-v0.2.47	25/07/2022 12:48	26/07/2022 14:33	NA	ILLUMINA	COVID-MIDNIGHT-1200	92	29	27	1636609	BE.1.1	4.3.1	Omicron (BA.5-like)	0.3.19	22B	NA	True	PRJEB70597	Severe acute respiratory syndrome coronavirus 2	ftp.sra.ebi.ac.uk/vol1/run/ERR125/ERR12537181/79820ff5-92a1-4a37-4f4d-e983c98a54c2.reads_1.fastq.gz;ftp.sra.ebi.ac.uk/vol1/run/ERR125/ERR12537181/79820ff5-92a1-4a37-4f4d-e983c98a54c2.reads_2.fastq.gz
780	ERR12539894	6	United Kingdom	16/07/2022	16/07/2022	D-7553295c	1	sp3env-v0.2.47	16/07/2022 09:00	16/07/2022 09:11	NA	OXFORD_NANOPORE	COVID-MIDNIGHT-1200	99.3	29	29	41007	BF.10	4.3.1	Omicron (BA.5-like)	0.3.19	22B	NA	True	PRJEB70597	Severe acute respiratory syndrome coronavirus 2	ftp.sra.ebi.ac.uk/vol1/run/ERR125/ERR12539894/4f6d2240-9ede-2fff-3cad-37ad41e3200f.reads.fastq.gz
781	ERR12537673	4	NSW, Australia	10/07/2022	25/07/2022	B-cbc7b4d5	1	sp3env-v0.2.47	25/07/2022 12:02	25/07/2022 12:48	NA	ILLUMINA	COVID-MIDNIGHT-1200	91.6	29	27	1085109	XAN	4.3.1	Omicron (BA.5-like)	0.3.19	recombinant	NA	True	PRJEB70597	Severe acute respiratory syndrome coronavirus 2	ftp.sra.ebi.ac.uk/vol1/run/ERR125/ERR12537673/46440ef2-c2bf-f8e1-8a0d-5c1bafdf1d99.reads_1.fastq.gz;ftp.sra.ebi.ac.uk/vol1/run/ERR125/ERR12537673/46440ef2-c2bf-f8e1-8a0d-5c1bafdf1d99.reads_2.fastq.gz
782	ERR12537462	4	NSW, Australia	12/07/2022	25/07/2022	C-8ae49230	1	sp3env-v0.2.47	25/07/2022 12:46	26/07/2022 14:28	NA	ILLUMINA	COVID-MIDNIGHT-1200	92.7	29	28	2217456	BA.2	4.3.1	Omicron (BA.2-like)	0.3.19	21L	NA	True	PRJEB70597	Severe acute respiratory syndrome coronavirus 2	ftp.sra.ebi.ac.uk/vol1/run/ERR125/ERR12537462/9f0885c9-f2dc-1c85-a473-dae3bed6fc7e.reads_1.fastq.gz;ftp.sra.ebi.ac.uk/vol1/run/ERR125/ERR12537462/9f0885c9-f2dc-1c85-a473-dae3bed6fc7e.reads_2.fastq.gz
783	ERR12538108	5	Vietnam	02/05/2022	03/08/2022	B-4e811695	1	NA	NA	NA	NA	ILLUMINA	NA	NA	NA	NA	NA	NA	NA	NA	NA	NA	NA	NA	PRJEB70597	Severe acute respiratory syndrome coronavirus 2	ftp.sra.ebi.ac.uk/vol1/run/ERR125/ERR12538108/67fef834-c688-592d-592b-1936c2ac1101.reads_1.fastq.gz;ftp.sra.ebi.ac.uk/vol1/run/ERR125/ERR12538108/67fef834-c688-592d-592b-1936c2ac1101.reads_2.fastq.gz
784	ERR12538724	7	Virginia, USA	08/06/2022	25/07/2022	D-e4945a43	1	sp3env-v0.2.47	25/07/2022 18:23	25/07/2022 19:11	NA	ILLUMINA	COVID-ARTIC-V4.1	94.6	99	96	384860	BA.2.12.1	4.3.1	Omicron (BA.2-like)	0.3.19	22C	NA	True	PRJEB70597	Severe acute respiratory syndrome coronavirus 2	ftp.sra.ebi.ac.uk/vol1/run/ERR125/ERR12538724/2a3bf040-bb67-5a93-7185-1c01ed27d6ba.reads_1.fastq.gz;ftp.sra.ebi.ac.uk/vol1/run/ERR125/ERR12538724/2a3bf040-bb67-5a93-7185-1c01ed27d6ba.reads_2.fastq.gz
785	ERR12537100	4	NSW, Australia	12/07/2022	25/07/2022	E-8df29832	1	sp3env-v0.2.47	25/07/2022 12:20	26/07/2022 11:45	NA	ILLUMINA	COVID-MIDNIGHT-1200	81.9	29	26	1729112	BA.5.2.1	4.3.1	Omicron (BA.5-like)	0.3.19	22B	NA	True	PRJEB70597	Severe acute respiratory syndrome coronavirus 2	ftp.sra.ebi.ac.uk/vol1/run/ERR125/ERR12537100/dd332df0-4b25-ea58-c0bd-0dffd4b63cd8.reads_1.fastq.gz;ftp.sra.ebi.ac.uk/vol1/run/ERR125/ERR12537100/dd332df0-4b25-ea58-c0bd-0dffd4b63cd8.reads_2.fastq.gz
786	ERR12536728	4	NSW, Australia	06/07/2022	25/07/2022	E-e2117144	1	sp3env-v0.2.47	25/07/2022 11:36	25/07/2022 12:20	NA	ILLUMINA	COVID-MIDNIGHT-1200	93	29	27	1999362	BA.2.42	4.3.1	Omicron (BA.2-like)	0.3.19	21L	NA	True	PRJEB70597	Severe acute respiratory syndrome coronavirus 2	ftp.sra.ebi.ac.uk/vol1/run/ERR125/ERR12536728/f9ad7a68-8a54-4a3b-1ca5-90bdffa54e41.reads_1.fastq.gz;ftp.sra.ebi.ac.uk/vol1/run/ERR125/ERR12536728/f9ad7a68-8a54-4a3b-1ca5-90bdffa54e41.reads_2.fastq.gz
787	ERR12538306	5	Vietnam	09/04/2022	28/07/2022	A-afcb295b	3	sp3env-v0.2.47	28/07/2022 08:47	28/07/2022 08:58	NA	ILLUMINA	COVID-ARTIC-V4.1	91.4	99	93	709871	BA.2.3	4.3.1	Omicron (BA.2-like)	0.3.19	21L	NA	True	PRJEB70597	Severe acute respiratory syndrome coronavirus 2	ftp.sra.ebi.ac.uk/vol1/run/ERR125/ERR12538306/65146454-7500-767d-8554-b07bf35d9a97.reads_1.fastq.gz;ftp.sra.ebi.ac.uk/vol1/run/ERR125/ERR12538306/65146454-7500-767d-8554-b07bf35d9a97.reads_2.fastq.gz
788	ERR12539940	6	United Kingdom	25/07/2022	25/07/2022	D-62015c57	1	NA	25/07/2022 10:24	25/07/2022 10:39	NA	OXFORD_NANOPORE	NA	NA	NA	NA	NA	NA	NA	NA	NA	NA	NA	NA	PRJEB70597	Severe acute respiratory syndrome coronavirus 2	ftp.sra.ebi.ac.uk/vol1/run/ERR125/ERR12539940/c1d85e6e-7112-d5e9-08b9-05a54f2ead55.reads.fastq.gz
789	ERR12534239	2	Chile	01/07/2022	25/07/2022	F-50063e92	1	sp3env-v0.2.47	25/07/2022 16:07	25/07/2022 17:13	NA	ILLUMINA	COVID-ARTIC-V3	96.5	98	96	299504	BA.5.2.1	4.3.1	Omicron (BA.5-like)	0.3.19	22B	NA	True	PRJEB70597	Severe acute respiratory syndrome coronavirus 2	ftp.sra.ebi.ac.uk/vol1/run/ERR125/ERR12534239/9dbf7d63-d424-3950-6ef5-a0bf31cd84b9.reads_1.fastq.gz;ftp.sra.ebi.ac.uk/vol1/run/ERR125/ERR12534239/9dbf7d63-d424-3950-6ef5-a0bf31cd84b9.reads_2.fastq.gz
790	ERR12539143	6	United Kingdom	22/07/2022	22/07/2022	F-840491f4	1	sp3env-v0.2.47	22/07/2022 06:21	22/07/2022 06:29	NA	OXFORD_NANOPORE	COVID-MIDNIGHT-1200	96.3	29	28	15196	BA.5.2	4.3.1	Omicron (BA.5-like)	0.3.19	22B	NA	True	PRJEB70597	Severe acute respiratory syndrome coronavirus 2	ftp.sra.ebi.ac.uk/vol1/run/ERR125/ERR12539143/fa94ac24-f6bf-83d8-5636-88959d4ddde0.reads.fastq.gz
791	ERR12539569	6	United Kingdom	12/07/2022	12/07/2022	F-040af7c7	1	sp3env-v0.2.45	12/07/2022 07:00	12/07/2022 07:11	NA	OXFORD_NANOPORE	COVID-MIDNIGHT-1200	99.3	29	29	25299	BA.5	4.3.1	Omicron (BA.5-like)	0.3.19	22B	NA	True	PRJEB70597	Severe acute respiratory syndrome coronavirus 2	ftp.sra.ebi.ac.uk/vol1/run/ERR125/ERR12539569/287de1cb-2417-5e3e-901e-39cbcabbca95.reads.fastq.gz
792	ERR12537680	4	NSW, Australia	10/07/2022	25/07/2022	B-cbc7b4d5	1	sp3env-v0.2.47	25/07/2022 12:02	25/07/2022 12:48	NA	ILLUMINA	COVID-MIDNIGHT-1200	91	29	29	1936320	BA.5.1	4.3.1	Omicron (BA.5-like)	0.3.19	22B	NA	True	PRJEB70597	Severe acute respiratory syndrome coronavirus 2	ftp.sra.ebi.ac.uk/vol1/run/ERR125/ERR12537680/fa5d5a66-8b2b-91eb-d1b9-9a62acf5b8b6.reads_1.fastq.gz;ftp.sra.ebi.ac.uk/vol1/run/ERR125/ERR12537680/fa5d5a66-8b2b-91eb-d1b9-9a62acf5b8b6.reads_2.fastq.gz
793	ERR12538758	7	Virginia, USA	22/06/2022	18/07/2022	C-2cc6d3c3	1	sp3env-v0.2.47	18/07/2022 02:29	19/07/2022 10:11	NA	ILLUMINA	COVID-ARTIC-V4.1	98.7	99	98	482050	BF.8	4.3.1	Omicron (BA.5-like)	0.3.19	22B	NA	True	PRJEB70597	Severe acute respiratory syndrome coronavirus 2	ftp.sra.ebi.ac.uk/vol1/run/ERR125/ERR12538758/ac690957-6010-f950-5cca-30fcb8f3ad5a.reads_1.fastq.gz;ftp.sra.ebi.ac.uk/vol1/run/ERR125/ERR12538758/ac690957-6010-f950-5cca-30fcb8f3ad5a.reads_2.fastq.gz
794	ERR12534025	1	Senegal	13/07/2022	23/07/2022	C-ac0874ba	1	sp3env-v0.2.47	23/07/2022 20:34	23/07/2022 21:03	NA	OXFORD_NANOPORE	COVID-MIDNIGHT-1200	56.4	29	22	4099	Unassigned	4.3.1	Probable Omicron (Unassigned)	0.3.19	22B	NA	False	PRJEB70597	Severe acute respiratory syndrome coronavirus 2	ftp.sra.ebi.ac.uk/vol1/run/ERR125/ERR12534025/44839ed7-e1eb-9163-204a-c68edcf81995.reads.fastq.gz
795	ERR12534220	2	Chile	01/07/2022	25/07/2022	F-50063e92	1	sp3env-v0.2.47	25/07/2022 16:22	25/07/2022 17:08	NA	ILLUMINA	COVID-ARTIC-V3	92.9	98	94	181458	BA.4.1	4.3.1	Omicron (BA.4-like)	0.3.19	22A	NA	True	PRJEB70597	Severe acute respiratory syndrome coronavirus 2	ftp.sra.ebi.ac.uk/vol1/run/ERR125/ERR12534220/39b45d22-8a78-fb81-e325-c50e9a084ba3.reads_1.fastq.gz;ftp.sra.ebi.ac.uk/vol1/run/ERR125/ERR12534220/39b45d22-8a78-fb81-e325-c50e9a084ba3.reads_2.fastq.gz
796	ERR12538110	5	Vietnam	12/07/2022	03/08/2022	B-1ba96a1e	2	sp3env-v0.2.47	NA	NA	NA	ILLUMINA	COVID-ARTIC-V3	99.6	98	98	1981679	BA.5.2.1	4.3.1	Omicron (BA.5-like)	0.3.19	22B	NA	False	PRJEB70597	Severe acute respiratory syndrome coronavirus 2	ftp.sra.ebi.ac.uk/vol1/run/ERR125/ERR12538110/4c4bc812-f8c7-7a0c-cdc5-6fcf155cb9c9.reads_1.fastq.gz;ftp.sra.ebi.ac.uk/vol1/run/ERR125/ERR12538110/4c4bc812-f8c7-7a0c-cdc5-6fcf155cb9c9.reads_2.fastq.gz
797	ERR12534732	2	Chile	10/07/2022	18/07/2022	B-364640b7	1	sp3env-v0.2.47	18/07/2022 20:34	18/07/2022 21:31	NA	ILLUMINA	COVID-ARTIC-V3	99.6	98	98	1286994	BA.5.2	4.3.1	Omicron (BA.5-like)	0.3.19	22B	NA	True	PRJEB70597	Severe acute respiratory syndrome coronavirus 2	ftp.sra.ebi.ac.uk/vol1/run/ERR125/ERR12534732/fc7b19a2-a459-5622-6419-8e22f1738c6e.reads_1.fastq.gz;ftp.sra.ebi.ac.uk/vol1/run/ERR125/ERR12534732/fc7b19a2-a459-5622-6419-8e22f1738c6e.reads_2.fastq.gz
798	ERR12534399	2	Chile	04/07/2022	26/07/2022	E-5a67f475	1	sp3env-v0.2.47	26/07/2022 14:33	26/07/2022 15:01	NA	ILLUMINA	COVID-ARTIC-V3	99.6	98	98	269827	BA.4.1	4.3.1	Omicron (BA.4-like)	0.3.19	22A	NA	True	PRJEB70597	Severe acute respiratory syndrome coronavirus 2	ftp.sra.ebi.ac.uk/vol1/run/ERR125/ERR12534399/d54893a9-9496-4d25-410b-280c22e215c9.reads_1.fastq.gz;ftp.sra.ebi.ac.uk/vol1/run/ERR125/ERR12534399/d54893a9-9496-4d25-410b-280c22e215c9.reads_2.fastq.gz
799	ERR12536668	3	South Africa	04/06/2022	25/07/2022	E-2bf20932	1	sp3env-v0.2.47	25/07/2022 09:06	25/07/2022 12:55	NA	ILLUMINA	COVID-ARTIC-V4.1	97.9	99	97	3431746	BA.5.3.1	4.3.1	Omicron (BA.5-like)	0.3.19	22B	NA	True	PRJEB70597	Severe acute respiratory syndrome coronavirus 2	ftp.sra.ebi.ac.uk/vol1/run/ERR125/ERR12536668/3d3524bf-8df8-5755-cd97-1e44c3d215bd.reads_1.fastq.gz;ftp.sra.ebi.ac.uk/vol1/run/ERR125/ERR12536668/3d3524bf-8df8-5755-cd97-1e44c3d215bd.reads_2.fastq.gz
800	ERR12538972	6	United Kingdom	15/07/2022	15/07/2022	F-d4bc6631	1	sp3env-v0.2.47	15/07/2022 06:45	18/07/2022 14:40	NA	OXFORD_NANOPORE	COVID-MIDNIGHT-1200	99.3	29	29	23962	BA.4	4.3.1	Omicron (BA.4-like)	0.3.19	22A	NA	True	PRJEB70597	Severe acute respiratory syndrome coronavirus 2	ftp.sra.ebi.ac.uk/vol1/run/ERR125/ERR12538972/064c7c74-0f44-d2eb-fc9d-1046492feeca.reads.fastq.gz
801	ERR12537886	4	NSW, Australia	12/07/2022	25/07/2022	B-a0e40800	1	sp3env-v0.2.47	NA	NA	NA	ILLUMINA	COVID-MIDNIGHT-1200	92.1	29	28	4410594	BA.5.2	4.3.1	Omicron (BA.5-like)	0.3.19	22B	NA	True	PRJEB70597	Severe acute respiratory syndrome coronavirus 2	ftp.sra.ebi.ac.uk/vol1/run/ERR125/ERR12537886/bb7085ce-227d-2ece-5f2e-24758dc39bf7.reads_1.fastq.gz;ftp.sra.ebi.ac.uk/vol1/run/ERR125/ERR12537886/bb7085ce-227d-2ece-5f2e-24758dc39bf7.reads_2.fastq.gz
802	ERR12540259	6	United Kingdom	20/07/2022	20/07/2022	C-67230f3a	1	sp3env-v0.2.47	20/07/2022 06:56	20/07/2022 07:07	NA	OXFORD_NANOPORE	COVID-MIDNIGHT-1200	99.3	29	29	36119	BA.5.2	4.3.1	Omicron (BA.5-like)	0.3.19	22B	NA	True	PRJEB70597	Severe acute respiratory syndrome coronavirus 2	ftp.sra.ebi.ac.uk/vol1/run/ERR125/ERR12540259/c7fc9517-0039-a4cf-cac4-67c7c8d4420d.reads.fastq.gz
803	ERR12537145	4	NSW, Australia	10/07/2022	25/07/2022	E-8df29832	1	sp3env-v0.2.47	25/07/2022 12:20	26/07/2022 11:49	NA	ILLUMINA	COVID-MIDNIGHT-1200	86.7	29	26	991645	BE.1	4.3.1	Omicron (BA.5-like)	0.3.19	22B	NA	True	PRJEB70597	Severe acute respiratory syndrome coronavirus 2	ftp.sra.ebi.ac.uk/vol1/run/ERR125/ERR12537145/34e91f0a-3315-58a9-6d90-31240aa2303c.reads_1.fastq.gz;ftp.sra.ebi.ac.uk/vol1/run/ERR125/ERR12537145/34e91f0a-3315-58a9-6d90-31240aa2303c.reads_2.fastq.gz
804	ERR12540682	6	United Kingdom	12/07/2022	12/07/2022	A-98d02242	1	sp3env-v0.2.45	12/07/2022 06:49	12/07/2022 07:00	NA	OXFORD_NANOPORE	COVID-MIDNIGHT-1200	93.7	29	28	7221	BA.5.1.25	4.3.1	Omicron (BA.5-like)	0.3.19	22B	NA	True	PRJEB70597	Severe acute respiratory syndrome coronavirus 2	ftp.sra.ebi.ac.uk/vol1/run/ERR125/ERR12540682/c4dae424-42f2-d688-ef4b-9242e2ae3c61.reads.fastq.gz
805	ERR12538673	7	Virginia, USA	13/06/2022	25/07/2022	D-e4945a43	1	sp3env-v0.2.47	25/07/2022 18:23	25/07/2022 19:00	NA	ILLUMINA	COVID-ARTIC-V4.1	98.4	99	99	353738	BA.2	4.3.1	Omicron (BA.2-like)	0.3.19	21L	NA	True	PRJEB70597	Severe acute respiratory syndrome coronavirus 2	ftp.sra.ebi.ac.uk/vol1/run/ERR125/ERR12538673/dd69c545-3b53-e884-18db-4f5123bb2316.reads_1.fastq.gz;ftp.sra.ebi.ac.uk/vol1/run/ERR125/ERR12538673/dd69c545-3b53-e884-18db-4f5123bb2316.reads_2.fastq.gz
806	ERR12537566	4	NSW, Australia	24/06/2022	25/07/2022	B-f25dc576	1	sp3env-v0.2.47	25/07/2022 09:54	25/07/2022 11:04	NA	ILLUMINA	COVID-MIDNIGHT-1200	85.4	29	26	1264653	BA.5.2	4.3.1	Omicron (BA.5-like)	0.3.19	22B	NA	True	PRJEB70597	Severe acute respiratory syndrome coronavirus 2	ftp.sra.ebi.ac.uk/vol1/run/ERR125/ERR12537566/e8d22478-a512-caf8-68ff-c85fc727790d.reads_1.fastq.gz;ftp.sra.ebi.ac.uk/vol1/run/ERR125/ERR12537566/e8d22478-a512-caf8-68ff-c85fc727790d.reads_2.fastq.gz
807	ERR12537649	4	NSW, Australia	13/07/2022	25/07/2022	B-cbc7b4d5	1	sp3env-v0.2.47	25/07/2022 12:02	25/07/2022 12:51	NA	ILLUMINA	COVID-MIDNIGHT-1200	87.2	29	27	2082039	BA.4.1	4.3.1	Omicron (BA.4-like)	0.3.19	22A	NA	True	PRJEB70597	Severe acute respiratory syndrome coronavirus 2	ftp.sra.ebi.ac.uk/vol1/run/ERR125/ERR12537649/4e543ef4-29b8-c0d1-89d7-1df96abc73e1.reads_1.fastq.gz;ftp.sra.ebi.ac.uk/vol1/run/ERR125/ERR12537649/4e543ef4-29b8-c0d1-89d7-1df96abc73e1.reads_2.fastq.gz
808	ERR12539498	6	United Kingdom	21/07/2022	21/07/2022	D-bf17b1ff	1	sp3env-v0.2.47	21/07/2022 06:45	21/07/2022 06:56	NA	OXFORD_NANOPORE	COVID-MIDNIGHT-1200	97.2	29	29	7334	BA.5.3.3	4.3.1	Omicron (BA.5-like)	0.3.19	22B	NA	True	PRJEB70597	Severe acute respiratory syndrome coronavirus 2	ftp.sra.ebi.ac.uk/vol1/run/ERR125/ERR12539498/f180ff73-01c5-cb47-3be9-217effbd5bfb.reads.fastq.gz
809	ERR12534750	2	Chile	06/07/2022	18/07/2022	B-364640b7	1	sp3env-v0.2.47	18/07/2022 20:32	18/07/2022 21:51	NA	ILLUMINA	COVID-ARTIC-V3	98.5	98	97	1115838	BA.5.1.6	4.3.1	Omicron (BA.5-like)	0.3.19	22B	NA	True	PRJEB70597	Severe acute respiratory syndrome coronavirus 2	ftp.sra.ebi.ac.uk/vol1/run/ERR125/ERR12534750/771e1c64-5986-a872-fb3f-00c511a3ad0d.reads_1.fastq.gz;ftp.sra.ebi.ac.uk/vol1/run/ERR125/ERR12534750/771e1c64-5986-a872-fb3f-00c511a3ad0d.reads_2.fastq.gz
810	ERR12536617	4	NSW, Australia	07/07/2022	25/07/2022	E-e2117144	1	sp3env-v0.2.47	25/07/2022 11:38	25/07/2022 12:22	NA	ILLUMINA	COVID-MIDNIGHT-1200	89.8	29	27	1376955	BA.5.2	4.3.1	Omicron (BA.5-like)	0.3.19	22B	NA	True	PRJEB70597	Severe acute respiratory syndrome coronavirus 2	ftp.sra.ebi.ac.uk/vol1/run/ERR125/ERR12536617/0e0028a0-776c-5868-ce83-98d6e619012f.reads_1.fastq.gz;ftp.sra.ebi.ac.uk/vol1/run/ERR125/ERR12536617/0e0028a0-776c-5868-ce83-98d6e619012f.reads_2.fastq.gz
811	ERR12534293	2	Chile	10/07/2022	26/07/2022	F-320d567a	1	sp3env-v0.2.47	26/07/2022 16:26	26/07/2022 16:40	NA	ILLUMINA	COVID-ARTIC-V3	97.1	98	96	217161	BA.5.2.1	4.3.1	Omicron (BA.5-like)	0.3.19	22B	NA	True	PRJEB70597	Severe acute respiratory syndrome coronavirus 2	ftp.sra.ebi.ac.uk/vol1/run/ERR125/ERR12534293/5b5120b7-bf59-fcb1-587e-a3308aa5066e.reads_1.fastq.gz;ftp.sra.ebi.ac.uk/vol1/run/ERR125/ERR12534293/5b5120b7-bf59-fcb1-587e-a3308aa5066e.reads_2.fastq.gz
812	ERR12536835	4	NSW, Australia	14/07/2022	25/07/2022	E-b2d36233	1	sp3env-v0.2.47	25/07/2022 13:04	25/07/2022 13:32	NA	ILLUMINA	COVID-MIDNIGHT-1200	NA	29	26	1748964	NA	NA	NA	NA	NA	NA	False	PRJEB70597	Severe acute respiratory syndrome coronavirus 2	ftp.sra.ebi.ac.uk/vol1/run/ERR125/ERR12536835/d478dc7d-b833-af52-dc20-0781b2b1c0e3.reads_1.fastq.gz;ftp.sra.ebi.ac.uk/vol1/run/ERR125/ERR12536835/d478dc7d-b833-af52-dc20-0781b2b1c0e3.reads_2.fastq.gz
813	ERR12536812	4	NSW, Australia	14/07/2022	25/07/2022	E-cebd65ca	1	sp3env-v0.2.47	25/07/2022 03:18	25/07/2022 03:33	NA	ILLUMINA	COVID-MIDNIGHT-1200	NA	29	24	135298	NA	NA	NA	NA	NA	NA	False	PRJEB70597	Severe acute respiratory syndrome coronavirus 2	ftp.sra.ebi.ac.uk/vol1/run/ERR125/ERR12536812/72204de2-6a9b-eb31-e403-bbbc43ef5a2e.reads_1.fastq.gz;ftp.sra.ebi.ac.uk/vol1/run/ERR125/ERR12536812/72204de2-6a9b-eb31-e403-bbbc43ef5a2e.reads_2.fastq.gz
814	ERR12533943	1	Senegal	18/07/2022	23/07/2022	C-ac0874ba	2	sp3env-v0.2.47	23/07/2022 20:32	23/07/2022 20:58	NA	OXFORD_NANOPORE	COVID-MIDNIGHT-1200	89.4	29	26	42001	BA.2.12.1	4.3.1	Omicron (BA.2-like)	0.3.19	22C	NA	False	PRJEB70597	Severe acute respiratory syndrome coronavirus 2	ftp.sra.ebi.ac.uk/vol1/run/ERR125/ERR12533943/838b5db8-978c-c017-eb86-6b59c882f99c.reads.fastq.gz
815	ERR12534444	2	Chile	17/07/2022	26/07/2022	E-8e20bb2e	1	sp3env-v0.2.47	26/07/2022 17:25	26/07/2022 17:41	NA	ILLUMINA	COVID-ARTIC-V3	99.1	98	98	267303	BA.4.1	4.3.1	Omicron (BA.4-like)	0.3.19	22A	NA	True	PRJEB70597	Severe acute respiratory syndrome coronavirus 2	ftp.sra.ebi.ac.uk/vol1/run/ERR125/ERR12534444/dd2df9db-1d0b-1e85-a98c-2ddced19ec0a.reads_1.fastq.gz;ftp.sra.ebi.ac.uk/vol1/run/ERR125/ERR12534444/dd2df9db-1d0b-1e85-a98c-2ddced19ec0a.reads_2.fastq.gz
816	ERR12539918	6	United Kingdom	16/07/2022	16/07/2022	D-7553295c	1	sp3env-v0.2.47	16/07/2022 09:00	16/07/2022 09:13	NA	OXFORD_NANOPORE	COVID-MIDNIGHT-1200	97.2	29	29	9127	BF.5	4.3.1	Omicron (BA.5-like)	0.3.19	22B	NA	True	PRJEB70597	Severe acute respiratory syndrome coronavirus 2	ftp.sra.ebi.ac.uk/vol1/run/ERR125/ERR12539918/64198d6b-5eef-1292-dbb8-14aee0fa4cf9.reads.fastq.gz
817	ERR12535810	2	Chile	01/07/2022	25/07/2022	A-c78b996f	1	sp3env-v0.2.47	25/07/2022 13:56	25/07/2022 15:43	NA	ILLUMINA	COVID-ARTIC-V3	91.4	98	93	384389	BA.4	4.3.1	Omicron (BA.4-like)	0.3.19	22A	NA	True	PRJEB70597	Severe acute respiratory syndrome coronavirus 2	ftp.sra.ebi.ac.uk/vol1/run/ERR125/ERR12535810/7088e14c-ae2c-2064-f350-168c9532f8d2.reads_1.fastq.gz;ftp.sra.ebi.ac.uk/vol1/run/ERR125/ERR12535810/7088e14c-ae2c-2064-f350-168c9532f8d2.reads_2.fastq.gz
818	ERR12540424	6	United Kingdom	15/07/2022	15/07/2022	C-3642acc4	1	sp3env-v0.2.47	15/07/2022 06:54	18/07/2022 14:45	NA	OXFORD_NANOPORE	COVID-MIDNIGHT-1200	95.8	29	29	17881	BF.10	4.3.1	Omicron (BA.5-like)	0.3.19	22B	NA	True	PRJEB70597	Severe acute respiratory syndrome coronavirus 2	ftp.sra.ebi.ac.uk/vol1/run/ERR125/ERR12540424/82535d0c-ff1d-585c-1aa3-cc91f5c6a9ab.reads.fastq.gz
819	ERR12539371	6	United Kingdom	12/07/2022	12/07/2022	F-040af7c7	1	sp3env-v0.2.45	12/07/2022 07:00	12/07/2022 07:08	NA	OXFORD_NANOPORE	COVID-MIDNIGHT-1200	99.3	29	29	17911	BF.1	4.3.1	Omicron (BA.5-like)	0.3.19	22B	NA	True	PRJEB70597	Severe acute respiratory syndrome coronavirus 2	ftp.sra.ebi.ac.uk/vol1/run/ERR125/ERR12539371/947254c5-f343-0e91-96a1-9807349b7e93.reads.fastq.gz
820	ERR12537816	4	NSW, Australia	09/07/2022	25/07/2022	B-cbc7b4d5	1	sp3env-v0.2.47	25/07/2022 12:02	25/07/2022 12:46	NA	ILLUMINA	COVID-MIDNIGHT-1200	88.8	29	26	1349597	BA.4.1.1	4.3.1	Omicron (BA.4-like)	0.3.19	22A	NA	True	PRJEB70597	Severe acute respiratory syndrome coronavirus 2	ftp.sra.ebi.ac.uk/vol1/run/ERR125/ERR12537816/b5e44dda-1caf-6b68-9d14-4ce208f45111.reads_1.fastq.gz;ftp.sra.ebi.ac.uk/vol1/run/ERR125/ERR12537816/b5e44dda-1caf-6b68-9d14-4ce208f45111.reads_2.fastq.gz
821	ERR12537133	4	NSW, Australia	09/07/2022	25/07/2022	E-8df29832	1	sp3env-v0.2.47	25/07/2022 12:20	26/07/2022 11:42	NA	ILLUMINA	COVID-MIDNIGHT-1200	92.3	29	28	1831883	BA.5.1	4.3.1	Omicron (BA.5-like)	0.3.19	22B	NA	True	PRJEB70597	Severe acute respiratory syndrome coronavirus 2	ftp.sra.ebi.ac.uk/vol1/run/ERR125/ERR12537133/4b8c6b4b-9d55-786f-840f-6d6f8ebbf880.reads_1.fastq.gz;ftp.sra.ebi.ac.uk/vol1/run/ERR125/ERR12537133/4b8c6b4b-9d55-786f-840f-6d6f8ebbf880.reads_2.fastq.gz
822	ERR12539115	6	United Kingdom	22/07/2022	22/07/2022	F-840491f4	1	sp3env-v0.2.47	22/07/2022 06:21	22/07/2022 06:32	NA	OXFORD_NANOPORE	COVID-MIDNIGHT-1200	99.3	29	29	19021	BA.4.1	4.3.1	Omicron (BA.4-like)	0.3.19	22A	NA	True	PRJEB70597	Severe acute respiratory syndrome coronavirus 2	ftp.sra.ebi.ac.uk/vol1/run/ERR125/ERR12539115/2c419db4-a84f-cbe7-7d64-20cd7aecfc39.reads.fastq.gz
823	ERR12535579	2	Chile	07/07/2022	26/07/2022	B-281828b3	1	sp3env-v0.2.47	26/07/2022 16:05	26/07/2022 16:18	NA	ILLUMINA	COVID-ARTIC-V3	98.7	98	98	341032	BA.4.1	4.3.1	Omicron (BA.4-like)	0.3.19	22A	NA	True	PRJEB70597	Severe acute respiratory syndrome coronavirus 2	ftp.sra.ebi.ac.uk/vol1/run/ERR125/ERR12535579/8411e7df-5bf8-a322-f698-726051581d4a.reads_1.fastq.gz;ftp.sra.ebi.ac.uk/vol1/run/ERR125/ERR12535579/8411e7df-5bf8-a322-f698-726051581d4a.reads_2.fastq.gz
824	ERR12533881	1	Senegal	13/07/2022	23/07/2022	C-ac0874ba	5	sp3env-v0.2.47	23/07/2022 20:37	23/07/2022 21:09	NA	OXFORD_NANOPORE	COVID-MIDNIGHT-1200	93.5	29	27	29538	BA.2	4.3.1	Omicron (BA.2-like)	0.3.19	21L	NA	True	PRJEB70597	Severe acute respiratory syndrome coronavirus 2	ftp.sra.ebi.ac.uk/vol1/run/ERR125/ERR12533881/2654cdab-b957-47d6-ee80-41949a23b10d.reads.fastq.gz
825	ERR12534037	1	Senegal	13/07/2022	23/07/2022	C-ac0874ba	1	sp3env-v0.2.47	23/07/2022 20:34	23/07/2022 21:03	NA	OXFORD_NANOPORE	COVID-MIDNIGHT-1200	90	29	27	24811	BA.2	4.3.1	Omicron (BA.2-like)	0.3.19	21L	NA	True	PRJEB70597	Severe acute respiratory syndrome coronavirus 2	ftp.sra.ebi.ac.uk/vol1/run/ERR125/ERR12534037/c464a211-028b-dc30-906c-f19c350eff5f.reads.fastq.gz
826	ERR12540539	6	United Kingdom	13/07/2022	13/07/2022	A-b78c4d59	1	sp3env-v0.2.47	13/07/2022 11:06	13/07/2022 11:21	NA	OXFORD_NANOPORE	COVID-MIDNIGHT-1200	99.3	29	29	15938	BA.4.1	4.3.1	Omicron (BA.4-like)	0.3.19	22A	NA	True	PRJEB70597	Severe acute respiratory syndrome coronavirus 2	ftp.sra.ebi.ac.uk/vol1/run/ERR125/ERR12540539/ec981822-cfa6-54ee-78a4-0dab80e55455.reads.fastq.gz
827	ERR12538071	5	Vietnam	04/03/2022	27/07/2022	C-de44c64e	39	sp3env-v0.2.47	27/07/2022 05:04	27/07/2022 05:24	NA	ILLUMINA	COVID-ARTIC-V4.1	98.8	99	99	922581	BA.2.3.2	4.3.1	Omicron (BA.2-like)	0.3.19	21L	NA	True	PRJEB70597	Severe acute respiratory syndrome coronavirus 2	ftp.sra.ebi.ac.uk/vol1/run/ERR125/ERR12538071/79e160d2-18b3-3ff8-06d3-d0dba1fb841d.reads_1.fastq.gz;ftp.sra.ebi.ac.uk/vol1/run/ERR125/ERR12538071/79e160d2-18b3-3ff8-06d3-d0dba1fb841d.reads_2.fastq.gz
828	ERR12537209	4	NSW, Australia	07/07/2022	25/07/2022	D-fe80d973	1	sp3env-v0.2.47	25/07/2022 11:54	25/07/2022 12:33	NA	ILLUMINA	COVID-MIDNIGHT-1200	95.2	29	28	2053037	BA.5.2	4.3.1	Omicron (BA.5-like)	0.3.19	22B	NA	True	PRJEB70597	Severe acute respiratory syndrome coronavirus 2	ftp.sra.ebi.ac.uk/vol1/run/ERR125/ERR12537209/698f1abc-44a6-5835-afb3-54c33b543c2b.reads_1.fastq.gz;ftp.sra.ebi.ac.uk/vol1/run/ERR125/ERR12537209/698f1abc-44a6-5835-afb3-54c33b543c2b.reads_2.fastq.gz
829	ERR12540399	6	United Kingdom	13/07/2022	13/07/2022	C-045fea91	1	sp3env-v0.2.47	13/07/2022 07:04	13/07/2022 07:17	NA	OXFORD_NANOPORE	COVID-MIDNIGHT-1200	99.3	29	29	25792	BF.4	4.3.1	Omicron (BA.5-like)	0.3.19	22B	NA	True	PRJEB70597	Severe acute respiratory syndrome coronavirus 2	ftp.sra.ebi.ac.uk/vol1/run/ERR125/ERR12540399/b5d1ea5c-5de3-1d44-06aa-f159a80fada2.reads.fastq.gz
830	ERR12540076	6	United Kingdom	20/07/2022	20/07/2022	D-749b228e	1	sp3env-v0.2.47	20/07/2022 06:50	20/07/2022 07:03	NA	OXFORD_NANOPORE	COVID-MIDNIGHT-1200	63.5	29	23	16813	Unassigned	4.3.1	Probable Omicron (Unassigned)	0.3.19	22B	NA	False	PRJEB70597	Severe acute respiratory syndrome coronavirus 2	ftp.sra.ebi.ac.uk/vol1/run/ERR125/ERR12540076/ccea7b96-ede9-096a-1181-12eeddf6abbd.reads.fastq.gz
831	ERR12540144	6	United Kingdom	22/07/2022	22/07/2022	C-4ea7232b	1	sp3env-v0.2.47	22/07/2022 13:14	22/07/2022 13:29	NA	OXFORD_NANOPORE	COVID-MIDNIGHT-1200	99.2	29	29	14937	BA.2.12.1	4.3.1	Omicron (BA.2-like)	0.3.19	22C	NA	True	PRJEB70597	Severe acute respiratory syndrome coronavirus 2	ftp.sra.ebi.ac.uk/vol1/run/ERR125/ERR12540144/bef18c73-fa04-6eab-a6c3-b44061b4e904.reads.fastq.gz
832	ERR12534738	2	Chile	08/07/2022	18/07/2022	B-364640b7	1	sp3env-v0.2.47	18/07/2022 20:34	18/07/2022 21:31	NA	ILLUMINA	COVID-ARTIC-V3	99.6	98	98	1516575	BA.5	4.3.1	Omicron (BA.5-like)	0.3.19	22B	NA	False	PRJEB70597	Severe acute respiratory syndrome coronavirus 2	ftp.sra.ebi.ac.uk/vol1/run/ERR125/ERR12534738/e4327f18-f801-f857-5747-54312db53685.reads_1.fastq.gz;ftp.sra.ebi.ac.uk/vol1/run/ERR125/ERR12534738/e4327f18-f801-f857-5747-54312db53685.reads_2.fastq.gz
833	ERR12540445	6	United Kingdom	15/07/2022	15/07/2022	C-3642acc4	1	sp3env-v0.2.47	15/07/2022 06:54	18/07/2022 14:45	NA	OXFORD_NANOPORE	COVID-MIDNIGHT-1200	99.3	29	29	21547	BA.5.2.1	4.3.1	Omicron (BA.5-like)	0.3.19	22B	NA	True	PRJEB70597	Severe acute respiratory syndrome coronavirus 2	ftp.sra.ebi.ac.uk/vol1/run/ERR125/ERR12540445/ce3ffb43-0be2-62ec-2823-94d4fa2a4568.reads.fastq.gz
834	ERR12537821	4	NSW, Australia	09/07/2022	25/07/2022	B-cbc7b4d5	1	sp3env-v0.2.47	25/07/2022 12:02	25/07/2022 12:46	NA	ILLUMINA	COVID-MIDNIGHT-1200	92.8	29	28	1316013	BA.5.2	4.3.1	Omicron (BA.5-like)	0.3.19	22B	NA	True	PRJEB70597	Severe acute respiratory syndrome coronavirus 2	ftp.sra.ebi.ac.uk/vol1/run/ERR125/ERR12537821/4134fdb7-839c-5481-1a3a-531eb34fe6ef.reads_1.fastq.gz;ftp.sra.ebi.ac.uk/vol1/run/ERR125/ERR12537821/4134fdb7-839c-5481-1a3a-531eb34fe6ef.reads_2.fastq.gz
835	ERR12534387	2	Chile	06/07/2022	26/07/2022	E-5a67f475	1	sp3env-v0.2.47	26/07/2022 14:39	26/07/2022 15:03	NA	ILLUMINA	COVID-ARTIC-V3	99	98	98	317970	BA.4.1	4.3.1	Omicron (BA.4-like)	0.3.19	22A	NA	True	PRJEB70597	Severe acute respiratory syndrome coronavirus 2	ftp.sra.ebi.ac.uk/vol1/run/ERR125/ERR12534387/a3ad0c69-6ea2-0b56-dd39-347b21081ca6.reads_1.fastq.gz;ftp.sra.ebi.ac.uk/vol1/run/ERR125/ERR12534387/a3ad0c69-6ea2-0b56-dd39-347b21081ca6.reads_2.fastq.gz
836	ERR12539552	6	United Kingdom	12/07/2022	12/07/2022	F-040af7c7	1	sp3env-v0.2.45	12/07/2022 07:00	12/07/2022 07:11	NA	OXFORD_NANOPORE	COVID-MIDNIGHT-1200	99.3	29	29	12801	BA.5.2.1	4.3.1	Omicron (BA.5-like)	0.3.19	22B	NA	True	PRJEB70597	Severe acute respiratory syndrome coronavirus 2	ftp.sra.ebi.ac.uk/vol1/run/ERR125/ERR12539552/1b9370d0-c74d-e368-1780-2d15a021c642.reads.fastq.gz
837	ERR12540484	6	United Kingdom	21/07/2022	22/07/2022	C-03a9d99a	1	sp3env-v0.2.47	22/07/2022 12:58	22/07/2022 13:05	NA	OXFORD_NANOPORE	COVID-MIDNIGHT-1200	97.2	29	29	12540	BA.5.1	4.3.1	Omicron (BA.5-like)	0.3.19	22B	NA	True	PRJEB70597	Severe acute respiratory syndrome coronavirus 2	ftp.sra.ebi.ac.uk/vol1/run/ERR125/ERR12540484/35290557-35a5-f745-7c80-525e1b42b0bc.reads.fastq.gz
838	ERR12537724	4	NSW, Australia	04/07/2022	25/07/2022	B-f25dc576	1	sp3env-v0.2.47	25/07/2022 09:34	25/07/2022 10:59	NA	ILLUMINA	COVID-MIDNIGHT-1200	83.2	29	26	799912	BA.2	4.3.1	Omicron (BA.2-like)	0.3.19	21L	NA	True	PRJEB70597	Severe acute respiratory syndrome coronavirus 2	ftp.sra.ebi.ac.uk/vol1/run/ERR125/ERR12537724/e482d3c9-1fc8-feab-57eb-79ce0ca4c8cf.reads_1.fastq.gz;ftp.sra.ebi.ac.uk/vol1/run/ERR125/ERR12537724/e482d3c9-1fc8-feab-57eb-79ce0ca4c8cf.reads_2.fastq.gz
839	ERR12538487	7	Virginia, USA	15/06/2022	25/07/2022	D-e4945a43	1	sp3env-v0.2.47	25/07/2022 18:23	25/07/2022 19:06	NA	ILLUMINA	COVID-ARTIC-V4.1	96.7	99	97	261088	BA.2.12.1	4.3.1	Omicron (BA.2-like)	0.3.19	22C	NA	True	PRJEB70597	Severe acute respiratory syndrome coronavirus 2	ftp.sra.ebi.ac.uk/vol1/run/ERR125/ERR12538487/9586c49b-50e8-9179-11bf-6b4bd5e72e4e.reads_1.fastq.gz;ftp.sra.ebi.ac.uk/vol1/run/ERR125/ERR12538487/9586c49b-50e8-9179-11bf-6b4bd5e72e4e.reads_2.fastq.gz
840	ERR12534169	2	Chile	21/07/2022	28/07/2022	F-08d2ed49	1	sp3env-v0.2.47	28/07/2022 13:59	28/07/2022 14:58	NA	ILLUMINA	COVID-ARTIC-V3	82.9	98	86	131475	BA.5.1.1	4.3.1	Omicron (Unassigned)	0.3.19	22B	NA	True	PRJEB70597	Severe acute respiratory syndrome coronavirus 2	ftp.sra.ebi.ac.uk/vol1/run/ERR125/ERR12534169/68f4e3e9-62a4-ff02-be6b-f03f573147d6.reads_1.fastq.gz;ftp.sra.ebi.ac.uk/vol1/run/ERR125/ERR12534169/68f4e3e9-62a4-ff02-be6b-f03f573147d6.reads_2.fastq.gz
841	ERR12537390	4	NSW, Australia	13/07/2022	25/07/2022	C-8ae49230	1	sp3env-v0.2.47	25/07/2022 12:48	26/07/2022 14:31	NA	ILLUMINA	COVID-MIDNIGHT-1200	81.7	29	27	865248	BA.5.2	4.3.1	Omicron (Unassigned)	0.3.19	22B	NA	True	PRJEB70597	Severe acute respiratory syndrome coronavirus 2	ftp.sra.ebi.ac.uk/vol1/run/ERR125/ERR12537390/1f4d3a9e-3919-80ca-2c8b-e60390a894cf.reads_1.fastq.gz;ftp.sra.ebi.ac.uk/vol1/run/ERR125/ERR12537390/1f4d3a9e-3919-80ca-2c8b-e60390a894cf.reads_2.fastq.gz
842	ERR12536993	4	NSW, Australia	07/07/2022	25/07/2022	E-8df29832	1	sp3env-v0.2.47	25/07/2022 12:20	26/07/2022 11:45	NA	ILLUMINA	COVID-MIDNIGHT-1200	87.9	29	27	1631437	BA.5.1	4.3.1	Omicron (BA.5-like)	0.3.19	22B	NA	True	PRJEB70597	Severe acute respiratory syndrome coronavirus 2	ftp.sra.ebi.ac.uk/vol1/run/ERR125/ERR12536993/5b3dc755-9e64-1382-d50e-cd8077a754b7.reads_1.fastq.gz;ftp.sra.ebi.ac.uk/vol1/run/ERR125/ERR12536993/5b3dc755-9e64-1382-d50e-cd8077a754b7.reads_2.fastq.gz
843	ERR12539108	6	United Kingdom	22/07/2022	22/07/2022	F-840491f4	1	sp3env-v0.2.47	22/07/2022 06:21	22/07/2022 06:32	NA	OXFORD_NANOPORE	COVID-MIDNIGHT-1200	99.3	29	29	13605	BA.5.2	4.3.1	Omicron (BA.5-like)	0.3.19	22B	NA	True	PRJEB70597	Severe acute respiratory syndrome coronavirus 2	ftp.sra.ebi.ac.uk/vol1/run/ERR125/ERR12539108/7c33277f-995d-51d3-0aa7-bcd51d56c1c6.reads.fastq.gz
844	ERR12538476	7	Virginia, USA	16/06/2022	25/07/2022	D-e4945a43	1	sp3env-v0.2.47	25/07/2022 18:23	25/07/2022 19:06	NA	ILLUMINA	COVID-ARTIC-V4.1	97.9	99	98	269040	BA.2.12.1	4.3.1	Omicron (BA.2-like)	0.3.19	22C	NA	True	PRJEB70597	Severe acute respiratory syndrome coronavirus 2	ftp.sra.ebi.ac.uk/vol1/run/ERR125/ERR12538476/ca5339dc-26c5-2410-d5ae-3c17697c5843.reads_1.fastq.gz;ftp.sra.ebi.ac.uk/vol1/run/ERR125/ERR12538476/ca5339dc-26c5-2410-d5ae-3c17697c5843.reads_2.fastq.gz
845	ERR12537057	4	NSW, Australia	07/07/2022	25/07/2022	D-fe80d973	1	sp3env-v0.2.47	25/07/2022 11:56	25/07/2022 12:35	NA	ILLUMINA	COVID-MIDNIGHT-1200	94	29	28	2052380	BA.5.2	4.3.1	Omicron (BA.5-like)	0.3.19	22B	NA	True	PRJEB70597	Severe acute respiratory syndrome coronavirus 2	ftp.sra.ebi.ac.uk/vol1/run/ERR125/ERR12537057/6187948e-e340-c976-4d32-838c3e6fa2dd.reads_1.fastq.gz;ftp.sra.ebi.ac.uk/vol1/run/ERR125/ERR12537057/6187948e-e340-c976-4d32-838c3e6fa2dd.reads_2.fastq.gz
846	ERR12535465	2	Chile	30/06/2022	18/07/2022	B-364640b7	1	sp3env-v0.2.47	18/07/2022 20:21	18/07/2022 21:38	NA	ILLUMINA	COVID-ARTIC-V3	99.6	98	98	1442491	BA.4.1	4.3.1	Omicron (BA.4-like)	0.3.19	22A	NA	True	PRJEB70597	Severe acute respiratory syndrome coronavirus 2	ftp.sra.ebi.ac.uk/vol1/run/ERR125/ERR12535465/ffb07032-fd86-4146-fc4b-75ad63e52160.reads_1.fastq.gz;ftp.sra.ebi.ac.uk/vol1/run/ERR125/ERR12535465/ffb07032-fd86-4146-fc4b-75ad63e52160.reads_2.fastq.gz
847	ERR12539651	6	United Kingdom	26/07/2022	26/07/2022	D-8cb3e642	1	sp3env-v0.2.47	26/07/2022 07:09	26/07/2022 07:20	NA	OXFORD_NANOPORE	COVID-MIDNIGHT-1200	99.3	29	29	25779	BA.5.1	4.3.1	Omicron (BA.5-like)	0.3.19	22B	NA	True	PRJEB70597	Severe acute respiratory syndrome coronavirus 2	ftp.sra.ebi.ac.uk/vol1/run/ERR125/ERR12539651/51cb49e3-fe57-7079-1621-295a2be61031.reads.fastq.gz
848	ERR12534243	2	Chile	01/07/2022	25/07/2022	F-50063e92	1	sp3env-v0.2.47	25/07/2022 16:05	25/07/2022 17:13	NA	ILLUMINA	COVID-ARTIC-V3	97.3	98	97	235181	BA.5.1	4.3.1	Omicron (BA.5-like)	0.3.19	22B	NA	True	PRJEB70597	Severe acute respiratory syndrome coronavirus 2	ftp.sra.ebi.ac.uk/vol1/run/ERR125/ERR12534243/5af19917-dcb8-c7ef-0fa1-7a4e90507789.reads_1.fastq.gz;ftp.sra.ebi.ac.uk/vol1/run/ERR125/ERR12534243/5af19917-dcb8-c7ef-0fa1-7a4e90507789.reads_2.fastq.gz
849	ERR12538867	7	Virginia, USA	09/06/2022	18/07/2022	B-b3848a5b	1	sp3env-v0.2.47	18/07/2022 02:18	19/07/2022 10:00	NA	OXFORD_NANOPORE	COVID-ARTIC-V4.1	91.9	99	95	26463	BA.2.12.1	4.3.1	Omicron (BA.2-like)	0.3.19	22C	NA	True	PRJEB70597	Severe acute respiratory syndrome coronavirus 2	ftp.sra.ebi.ac.uk/vol1/run/ERR125/ERR12538867/c0d7f672-e2f9-28e0-c801-fcfde1e771cc.reads.fastq.gz
850	ERR12534534	2	Chile	18/07/2022	26/07/2022	B-36e03fc2	1	sp3env-v0.2.47	26/07/2022 17:39	26/07/2022 17:52	NA	ILLUMINA	COVID-ARTIC-V3	99.4	98	98	419889	BA.4.1	4.3.1	Omicron (BA.4-like)	0.3.19	22A	NA	True	PRJEB70597	Severe acute respiratory syndrome coronavirus 2	ftp.sra.ebi.ac.uk/vol1/run/ERR125/ERR12534534/44a36bb3-e966-7b73-04b4-c8b29da5d8fb.reads_1.fastq.gz;ftp.sra.ebi.ac.uk/vol1/run/ERR125/ERR12534534/44a36bb3-e966-7b73-04b4-c8b29da5d8fb.reads_2.fastq.gz
851	ERR12536838	4	NSW, Australia	14/07/2022	25/07/2022	E-b2d36233	1	sp3env-v0.2.47	25/07/2022 13:04	25/07/2022 13:32	NA	ILLUMINA	COVID-MIDNIGHT-1200	NA	29	24	338468	NA	NA	NA	NA	NA	NA	False	PRJEB70597	Severe acute respiratory syndrome coronavirus 2	ftp.sra.ebi.ac.uk/vol1/run/ERR125/ERR12536838/4c030862-0b99-e472-35e1-6256ecafb2c4.reads_1.fastq.gz;ftp.sra.ebi.ac.uk/vol1/run/ERR125/ERR12536838/4c030862-0b99-e472-35e1-6256ecafb2c4.reads_2.fastq.gz
852	ERR12535536	2	Chile	06/07/2022	26/07/2022	B-281828b3	1	sp3env-v0.2.47	26/07/2022 16:05	26/07/2022 16:18	NA	ILLUMINA	COVID-ARTIC-V3	99.6	98	98	341483	BA.5.2.1	4.3.1	Omicron (BA.5-like)	0.3.19	22B	NA	False	PRJEB70597	Severe acute respiratory syndrome coronavirus 2	ftp.sra.ebi.ac.uk/vol1/run/ERR125/ERR12535536/f9cb78c0-ac7b-1ae9-155a-d025d1ade86e.reads_1.fastq.gz;ftp.sra.ebi.ac.uk/vol1/run/ERR125/ERR12535536/f9cb78c0-ac7b-1ae9-155a-d025d1ade86e.reads_2.fastq.gz
853	ERR12539596	6	United Kingdom	12/07/2022	12/07/2022	F-040af7c7	1	sp3env-v0.2.45	12/07/2022 07:00	12/07/2022 07:08	NA	OXFORD_NANOPORE	COVID-MIDNIGHT-1200	99.3	29	29	20885	BA.5.6	4.3.1	Omicron (BA.5-like)	0.3.19	22B	NA	True	PRJEB70597	Severe acute respiratory syndrome coronavirus 2	ftp.sra.ebi.ac.uk/vol1/run/ERR125/ERR12539596/3dd240ce-342a-b48b-a48b-401cb9ee1e22.reads.fastq.gz
854	ERR12540292	6	United Kingdom	20/07/2022	20/07/2022	C-67230f3a	1	sp3env-v0.2.47	20/07/2022 06:56	20/07/2022 07:10	NA	OXFORD_NANOPORE	COVID-MIDNIGHT-1200	99.3	29	29	33957	BA.5.2.1	4.3.1	Omicron (BA.5-like)	0.3.19	22B	NA	True	PRJEB70597	Severe acute respiratory syndrome coronavirus 2	ftp.sra.ebi.ac.uk/vol1/run/ERR125/ERR12540292/6a38184b-de76-03a9-5fe4-9e024c2974a5.reads.fastq.gz
855	ERR12535691	2	Chile	03/07/2022	26/07/2022	B-18b7161d	1	sp3env-v0.2.47	26/07/2022 12:35	26/07/2022 12:52	NA	ILLUMINA	COVID-ARTIC-V3	99.5	98	98	378242	BA.4.1	4.3.1	Omicron (BA.4-like)	0.3.19	22A	NA	True	PRJEB70597	Severe acute respiratory syndrome coronavirus 2	ftp.sra.ebi.ac.uk/vol1/run/ERR125/ERR12535691/fe6436da-d370-3275-243c-f5831d9e3f59.reads_1.fastq.gz;ftp.sra.ebi.ac.uk/vol1/run/ERR125/ERR12535691/fe6436da-d370-3275-243c-f5831d9e3f59.reads_2.fastq.gz
856	ERR12534454	2	Chile	17/07/2022	26/07/2022	E-8e20bb2e	1	sp3env-v0.2.47	26/07/2022 17:25	26/07/2022 17:41	NA	ILLUMINA	COVID-ARTIC-V3	98.6	98	98	257773	BA.4.1	4.3.1	Omicron (BA.4-like)	0.3.19	22A	NA	True	PRJEB70597	Severe acute respiratory syndrome coronavirus 2	ftp.sra.ebi.ac.uk/vol1/run/ERR125/ERR12534454/a5b787d7-b50e-589d-afea-42c6fad81094.reads_1.fastq.gz;ftp.sra.ebi.ac.uk/vol1/run/ERR125/ERR12534454/a5b787d7-b50e-589d-afea-42c6fad81094.reads_2.fastq.gz
857	ERR12537310	4	NSW, Australia	05/07/2022	25/07/2022	D-fe80d973	1	sp3env-v0.2.47	25/07/2022 11:52	25/07/2022 12:40	NA	ILLUMINA	COVID-MIDNIGHT-1200	84.1	29	25	1691876	BA.5.2	4.3.1	Omicron (BA.5-like)	0.3.19	22B	NA	True	PRJEB70597	Severe acute respiratory syndrome coronavirus 2	ftp.sra.ebi.ac.uk/vol1/run/ERR125/ERR12537310/5c6cfd83-375f-7488-4e8e-24332f938f1f.reads_1.fastq.gz;ftp.sra.ebi.ac.uk/vol1/run/ERR125/ERR12537310/5c6cfd83-375f-7488-4e8e-24332f938f1f.reads_2.fastq.gz
858	ERR12539388	6	United Kingdom	19/07/2022	19/07/2022	F-4c4ad812	1	sp3env-v0.2.47	19/07/2022 06:28	19/07/2022 06:37	NA	OXFORD_NANOPORE	COVID-MIDNIGHT-1200	99.3	29	29	34421	BA.5.2	4.3.1	Omicron (BA.5-like)	0.3.19	22B	NA	True	PRJEB70597	Severe acute respiratory syndrome coronavirus 2	ftp.sra.ebi.ac.uk/vol1/run/ERR125/ERR12539388/d41e6673-849d-fbfb-b18f-8e18b96d9a2b.reads.fastq.gz
859	ERR12538301	5	Vietnam	11/04/2022	28/07/2022	A-afcb295b	17	sp3env-v0.2.47	28/07/2022 08:47	28/07/2022 09:00	NA	ILLUMINA	COVID-ARTIC-V4.1	99.1	99	99	1093896	BA.2.3.2	4.3.1	Omicron (BA.2-like)	0.3.19	21L	NA	True	PRJEB70597	Severe acute respiratory syndrome coronavirus 2	ftp.sra.ebi.ac.uk/vol1/run/ERR125/ERR12538301/024d8a51-9790-8a99-1542-082e3b1bde18.reads_1.fastq.gz;ftp.sra.ebi.ac.uk/vol1/run/ERR125/ERR12538301/024d8a51-9790-8a99-1542-082e3b1bde18.reads_2.fastq.gz
860	ERR12539770	6	United Kingdom	16/07/2022	16/07/2022	D-7553295c	1	NA	16/07/2022 09:00	16/07/2022 09:13	NA	OXFORD_NANOPORE	NA	NA	NA	NA	NA	NA	NA	NA	NA	NA	NA	NA	PRJEB70597	Severe acute respiratory syndrome coronavirus 2	ftp.sra.ebi.ac.uk/vol1/run/ERR125/ERR12539770/030f0d67-f69c-b57a-5221-39d73b0c1602.reads.fastq.gz
861	ERR12533971	1	Senegal	18/07/2022	23/07/2022	C-ac0874ba	2	sp3env-v0.2.47	23/07/2022 20:32	23/07/2022 20:58	NA	OXFORD_NANOPORE	COVID-MIDNIGHT-1200	94.7	29	28	25934	BA.2.12.1	4.3.1	Omicron (BA.2-like)	0.3.19	21L	NA	False	PRJEB70597	Severe acute respiratory syndrome coronavirus 2	ftp.sra.ebi.ac.uk/vol1/run/ERR125/ERR12533971/a3cbe7b5-2428-17f2-d9c5-23ecf3aec6f9.reads.fastq.gz
862	ERR12535664	2	Chile	17/07/2022	26/07/2022	A-e8e5fe5a	1	sp3env-v0.2.47	26/07/2022 17:01	26/07/2022 17:17	NA	ILLUMINA	COVID-ARTIC-V3	97	98	97	325598	BA.4.1	4.3.1	Omicron (BA.4-like)	0.3.19	22A	NA	True	PRJEB70597	Severe acute respiratory syndrome coronavirus 2	ftp.sra.ebi.ac.uk/vol1/run/ERR125/ERR12535664/0a6d645d-3669-1609-960d-a301412dc53f.reads_1.fastq.gz;ftp.sra.ebi.ac.uk/vol1/run/ERR125/ERR12535664/0a6d645d-3669-1609-960d-a301412dc53f.reads_2.fastq.gz
863	ERR12537151	4	NSW, Australia	10/07/2022	25/07/2022	E-8df29832	1	sp3env-v0.2.47	25/07/2022 12:20	26/07/2022 11:47	NA	ILLUMINA	COVID-MIDNIGHT-1200	91.9	29	28	1550181	BA.4	4.3.1	Omicron (BA.4-like)	0.3.19	22A	NA	True	PRJEB70597	Severe acute respiratory syndrome coronavirus 2	ftp.sra.ebi.ac.uk/vol1/run/ERR125/ERR12537151/ace89dd5-9a4b-4bd0-4d67-4127a3de9511.reads_1.fastq.gz;ftp.sra.ebi.ac.uk/vol1/run/ERR125/ERR12537151/ace89dd5-9a4b-4bd0-4d67-4127a3de9511.reads_2.fastq.gz
864	ERR12534731	2	Chile	11/07/2022	18/07/2022	B-364640b7	1	sp3env-v0.2.47	18/07/2022 20:34	18/07/2022 21:31	NA	ILLUMINA	COVID-ARTIC-V3	96.7	98	97	862041	BA.2	4.3.1	Omicron (BA.2-like)	0.3.19	21L	NA	True	PRJEB70597	Severe acute respiratory syndrome coronavirus 2	ftp.sra.ebi.ac.uk/vol1/run/ERR125/ERR12534731/2022a3b3-ca60-5e92-16ab-23744366bf0f.reads_1.fastq.gz;ftp.sra.ebi.ac.uk/vol1/run/ERR125/ERR12534731/2022a3b3-ca60-5e92-16ab-23744366bf0f.reads_2.fastq.gz
865	ERR12539410	6	United Kingdom	19/07/2022	19/07/2022	F-4c4ad812	1	sp3env-v0.2.47	19/07/2022 06:28	19/07/2022 06:37	NA	OXFORD_NANOPORE	COVID-MIDNIGHT-1200	99.3	29	29	24724	BA.5.1	4.3.1	Omicron (BA.5-like)	0.3.19	22B	NA	True	PRJEB70597	Severe acute respiratory syndrome coronavirus 2	ftp.sra.ebi.ac.uk/vol1/run/ERR125/ERR12539410/12b47ee7-747d-9621-0745-84ad55bc29ab.reads.fastq.gz
866	ERR12540008	6	United Kingdom	20/07/2022	20/07/2022	D-749b228e	1	sp3env-v0.2.47	20/07/2022 06:52	20/07/2022 07:01	NA	OXFORD_NANOPORE	COVID-MIDNIGHT-1200	60.3	29	21	39078	Unassigned	4.3.1	Probable Omicron (Unassigned)	0.3.19	22B	NA	False	PRJEB70597	Severe acute respiratory syndrome coronavirus 2	ftp.sra.ebi.ac.uk/vol1/run/ERR125/ERR12540008/ea7a28d8-8010-b9d5-dd7b-6731efacb6b2.reads.fastq.gz
867	ERR12537398	4	NSW, Australia	13/07/2022	25/07/2022	C-8ae49230	1	sp3env-v0.2.47	25/07/2022 12:48	26/07/2022 14:31	NA	ILLUMINA	COVID-MIDNIGHT-1200	86.8	29	26	1368922	BA.4.5	4.3.1	Omicron (BA.4-like)	0.3.19	22A	NA	True	PRJEB70597	Severe acute respiratory syndrome coronavirus 2	ftp.sra.ebi.ac.uk/vol1/run/ERR125/ERR12537398/18374905-286d-d2de-d501-800f1238d131.reads_1.fastq.gz;ftp.sra.ebi.ac.uk/vol1/run/ERR125/ERR12537398/18374905-286d-d2de-d501-800f1238d131.reads_2.fastq.gz
868	ERR12538349	7	Virginia, USA	14/06/2022	25/07/2022	D-e4945a43	1	sp3env-v0.2.47	25/07/2022 18:23	25/07/2022 19:04	NA	ILLUMINA	COVID-ARTIC-V4.1	97.3	99	97	454923	BA.2.12.1	4.3.1	Omicron (BA.2-like)	0.3.19	22C	NA	True	PRJEB70597	Severe acute respiratory syndrome coronavirus 2	ftp.sra.ebi.ac.uk/vol1/run/ERR125/ERR12538349/8caabec8-4210-4aa1-f3fb-077b1b05f1b1.reads_1.fastq.gz;ftp.sra.ebi.ac.uk/vol1/run/ERR125/ERR12538349/8caabec8-4210-4aa1-f3fb-077b1b05f1b1.reads_2.fastq.gz
869	ERR12536613	4	NSW, Australia	07/07/2022	25/07/2022	E-e2117144	1	sp3env-v0.2.47	25/07/2022 11:38	25/07/2022 12:22	NA	ILLUMINA	COVID-MIDNIGHT-1200	92.6	29	28	1931279	BA.5.2.1	4.3.1	Omicron (BA.5-like)	0.3.19	22B	NA	True	PRJEB70597	Severe acute respiratory syndrome coronavirus 2	ftp.sra.ebi.ac.uk/vol1/run/ERR125/ERR12536613/3ed5052b-860d-be1c-f120-752c13dc5ecb.reads_1.fastq.gz;ftp.sra.ebi.ac.uk/vol1/run/ERR125/ERR12536613/3ed5052b-860d-be1c-f120-752c13dc5ecb.reads_2.fastq.gz
870	ERR12538322	7	Virginia, USA	21/06/2022	25/07/2022	D-e4945a43	1	sp3env-v0.2.47	25/07/2022 18:23	25/07/2022 18:58	NA	ILLUMINA	COVID-ARTIC-V4.1	98.9	99	99	389215	BA.2	4.3.1	Omicron (BA.2-like)	0.3.19	21L	NA	True	PRJEB70597	Severe acute respiratory syndrome coronavirus 2	ftp.sra.ebi.ac.uk/vol1/run/ERR125/ERR12538322/f2611334-2671-de43-4028-9775bed8dbc9.reads_1.fastq.gz;ftp.sra.ebi.ac.uk/vol1/run/ERR125/ERR12538322/f2611334-2671-de43-4028-9775bed8dbc9.reads_2.fastq.gz
871	ERR12538118	5	Vietnam	01/07/2022	03/08/2022	B-1ba96a1e	2	sp3env-v0.2.47	NA	NA	NA	ILLUMINA	COVID-ARTIC-V3	99.6	98	98	1607950	BA.2.38	4.3.1	Omicron (BA.2-like)	0.3.19	21L	NA	True	PRJEB70597	Severe acute respiratory syndrome coronavirus 2	ftp.sra.ebi.ac.uk/vol1/run/ERR125/ERR12538118/9a100472-3fdf-e3d8-835f-260da1f4f3b3.reads_1.fastq.gz;ftp.sra.ebi.ac.uk/vol1/run/ERR125/ERR12538118/9a100472-3fdf-e3d8-835f-260da1f4f3b3.reads_2.fastq.gz
872	ERR12535205	2	Chile	26/06/2022	18/07/2022	B-364640b7	1	sp3env-v0.2.47	18/07/2022 20:28	18/07/2022 21:38	NA	ILLUMINA	COVID-ARTIC-V3	99.6	98	98	1022799	BA.2.12.1	4.3.1	Omicron (BA.2-like)	0.3.19	22C	NA	True	PRJEB70597	Severe acute respiratory syndrome coronavirus 2	ftp.sra.ebi.ac.uk/vol1/run/ERR125/ERR12535205/b3a2e0cc-0d64-4096-35cf-012b5b7c1400.reads_1.fastq.gz;ftp.sra.ebi.ac.uk/vol1/run/ERR125/ERR12535205/b3a2e0cc-0d64-4096-35cf-012b5b7c1400.reads_2.fastq.gz
873	ERR12536966	4	NSW, Australia	11/07/2022	25/07/2022	E-8df29832	1	sp3env-v0.2.47	25/07/2022 12:22	26/07/2022 11:45	NA	ILLUMINA	COVID-MIDNIGHT-1200	92.6	29	28	1670515	BA.5.2	4.3.1	Omicron (BA.5-like)	0.3.19	22B	NA	True	PRJEB70597	Severe acute respiratory syndrome coronavirus 2	ftp.sra.ebi.ac.uk/vol1/run/ERR125/ERR12536966/155db4ab-9f0d-db62-b46c-b7cd473dbd34.reads_1.fastq.gz;ftp.sra.ebi.ac.uk/vol1/run/ERR125/ERR12536966/155db4ab-9f0d-db62-b46c-b7cd473dbd34.reads_2.fastq.gz
874	ERR12539634	6	United Kingdom	26/07/2022	26/07/2022	D-8cb3e642	1	sp3env-v0.2.47	26/07/2022 07:09	26/07/2022 07:22	NA	OXFORD_NANOPORE	COVID-MIDNIGHT-1200	99.1	29	29	32976	BF.4	4.3.1	Omicron (BA.5-like)	0.3.19	22B	NA	True	PRJEB70597	Severe acute respiratory syndrome coronavirus 2	ftp.sra.ebi.ac.uk/vol1/run/ERR125/ERR12539634/1d797e63-ed17-1a34-f89d-aeca3b8d2710.reads.fastq.gz
875	ERR12540588	6	United Kingdom	21/07/2022	22/07/2022	C-03a9d99a	1	sp3env-v0.2.47	22/07/2022 12:58	22/07/2022 13:07	POSITIVE	OXFORD_NANOPORE	COVID-MIDNIGHT-1200	95.8	29	28	10298	B.28	4.3.1	NA	0.3.19	19B	NA	True	PRJEB70597	Severe acute respiratory syndrome coronavirus 2	ftp.sra.ebi.ac.uk/vol1/run/ERR125/ERR12540588/8103852b-2f7d-09ed-6ae2-ff1c28dd1069.reads.fastq.gz
876	ERR12537293	4	NSW, Australia	07/07/2022	25/07/2022	D-fe80d973	1	sp3env-v0.2.47	25/07/2022 11:52	25/07/2022 12:40	NA	ILLUMINA	COVID-MIDNIGHT-1200	92.9	29	28	1985192	BA.5.2	4.3.1	Omicron (BA.5-like)	0.3.19	22B	NA	True	PRJEB70597	Severe acute respiratory syndrome coronavirus 2	ftp.sra.ebi.ac.uk/vol1/run/ERR125/ERR12537293/9b1aa891-8717-73f1-1975-8e1162017466.reads_1.fastq.gz;ftp.sra.ebi.ac.uk/vol1/run/ERR125/ERR12537293/9b1aa891-8717-73f1-1975-8e1162017466.reads_2.fastq.gz
877	ERR12538766	7	Virginia, USA	23/06/2022	18/07/2022	C-2cc6d3c3	1	sp3env-v0.2.47	18/07/2022 02:29	19/07/2022 10:18	NA	ILLUMINA	COVID-ARTIC-V4.1	99.5	99	99	656537	BE.1.4	4.3.1	Omicron (BA.5-like)	0.3.19	22B	NA	True	PRJEB70597	Severe acute respiratory syndrome coronavirus 2	ftp.sra.ebi.ac.uk/vol1/run/ERR125/ERR12538766/35d11796-12ab-008d-a08d-ddb12d240d73.reads_1.fastq.gz;ftp.sra.ebi.ac.uk/vol1/run/ERR125/ERR12538766/35d11796-12ab-008d-a08d-ddb12d240d73.reads_2.fastq.gz
878	ERR12538366	7	Virginia, USA	09/06/2022	25/07/2022	D-e4945a43	1	sp3env-v0.2.47	25/07/2022 18:23	25/07/2022 19:04	NA	ILLUMINA	COVID-ARTIC-V4.1	97.8	99	98	347107	BF.8	4.3.1	Omicron (BA.5-like)	0.3.19	22B	NA	True	PRJEB70597	Severe acute respiratory syndrome coronavirus 2	ftp.sra.ebi.ac.uk/vol1/run/ERR125/ERR12538366/50c95785-8916-24a4-51d1-c60ca0edff21.reads_1.fastq.gz;ftp.sra.ebi.ac.uk/vol1/run/ERR125/ERR12538366/50c95785-8916-24a4-51d1-c60ca0edff21.reads_2.fastq.gz
879	ERR12537670	4	NSW, Australia	10/07/2022	25/07/2022	B-cbc7b4d5	1	sp3env-v0.2.47	25/07/2022 12:02	25/07/2022 12:48	NA	ILLUMINA	COVID-MIDNIGHT-1200	94	29	29	2970625	BA.2.12.1	4.3.1	Omicron (BA.2-like)	0.3.19	22C	NA	True	PRJEB70597	Severe acute respiratory syndrome coronavirus 2	ftp.sra.ebi.ac.uk/vol1/run/ERR125/ERR12537670/1073ab9c-479d-74bf-d1e3-e3a45ee5c66c.reads_1.fastq.gz;ftp.sra.ebi.ac.uk/vol1/run/ERR125/ERR12537670/1073ab9c-479d-74bf-d1e3-e3a45ee5c66c.reads_2.fastq.gz
880	ERR12538683	7	Virginia, USA	13/06/2022	25/07/2022	D-e4945a43	1	sp3env-v0.2.47	25/07/2022 18:23	25/07/2022 19:00	NA	ILLUMINA	COVID-ARTIC-V4.1	96.7	99	96	248176	BA.2.12.1	4.3.1	Omicron (BA.2-like)	0.3.19	22C	NA	True	PRJEB70597	Severe acute respiratory syndrome coronavirus 2	ftp.sra.ebi.ac.uk/vol1/run/ERR125/ERR12538683/4d52cb22-9f08-6841-6b59-e1dbe2bcdbc4.reads_1.fastq.gz;ftp.sra.ebi.ac.uk/vol1/run/ERR125/ERR12538683/4d52cb22-9f08-6841-6b59-e1dbe2bcdbc4.reads_2.fastq.gz
881	ERR12534579	2	Chile	19/07/2021	26/07/2022	B-431bc231	1	sp3env-v0.2.47	26/07/2022 16:44	26/07/2022 16:59	POSITIVE	ILLUMINA	COVID-ARTIC-V4.1	99.6	99	99	623070	P.1	4.3.1	Gamma (P.1-like)	0.3.19	20J	NA	True	PRJEB70597	Severe acute respiratory syndrome coronavirus 2	ftp.sra.ebi.ac.uk/vol1/run/ERR125/ERR12534579/7f7d1b56-9c85-0328-91cf-0cfea6934300.reads_1.fastq.gz;ftp.sra.ebi.ac.uk/vol1/run/ERR125/ERR12534579/7f7d1b56-9c85-0328-91cf-0cfea6934300.reads_2.fastq.gz
882	ERR12533894	1	Senegal	18/07/2022	23/07/2022	C-ac0874ba	3	sp3env-v0.2.47	23/07/2022 20:37	23/07/2022 21:07	NA	OXFORD_NANOPORE	COVID-MIDNIGHT-1200	82.6	29	26	33140	BA.4	4.3.1	Omicron (BA.2-like)	0.3.19	22A	NA	False	PRJEB70597	Severe acute respiratory syndrome coronavirus 2	ftp.sra.ebi.ac.uk/vol1/run/ERR125/ERR12533894/2eb66c32-df0a-2d85-662e-8d6d3afac6b4.reads.fastq.gz
883	ERR12534551	2	Chile	18/07/2022	26/07/2022	B-36e03fc2	1	sp3env-v0.2.47	26/07/2022 17:39	26/07/2022 17:52	NA	ILLUMINA	COVID-ARTIC-V3	92.7	98	94	261113	BA.4.1	4.3.1	Omicron (BA.5-like)	0.3.19	22A	NA	True	PRJEB70597	Severe acute respiratory syndrome coronavirus 2	ftp.sra.ebi.ac.uk/vol1/run/ERR125/ERR12534551/06de2f47-5e87-655f-b2a0-ff48bc645f90.reads_1.fastq.gz;ftp.sra.ebi.ac.uk/vol1/run/ERR125/ERR12534551/06de2f47-5e87-655f-b2a0-ff48bc645f90.reads_2.fastq.gz
884	ERR12537870	4	NSW, Australia	12/07/2022	25/07/2022	B-a0e40800	1	sp3env-v0.2.47	NA	NA	NA	ILLUMINA	COVID-MIDNIGHT-1200	90.4	29	26	4637589	BA.4.1	4.3.1	Omicron (BA.4-like)	0.3.19	22A	NA	True	PRJEB70597	Severe acute respiratory syndrome coronavirus 2	ftp.sra.ebi.ac.uk/vol1/run/ERR125/ERR12537870/dc81b68a-4ce5-f3e6-789d-4c9e4c6aca7c.reads_1.fastq.gz;ftp.sra.ebi.ac.uk/vol1/run/ERR125/ERR12537870/dc81b68a-4ce5-f3e6-789d-4c9e4c6aca7c.reads_2.fastq.gz
885	ERR12537977	5	Vietnam	08/04/2022	28/07/2022	F-dc197891	2	sp3env-v0.2.47	28/07/2022 08:05	28/07/2022 08:25	NA	ILLUMINA	COVID-ARTIC-V4.1	95.2	99	95	954407	BA.2.3.2	4.3.1	Omicron (BA.2-like)	0.3.19	21L	NA	True	PRJEB70597	Severe acute respiratory syndrome coronavirus 2	ftp.sra.ebi.ac.uk/vol1/run/ERR125/ERR12537977/6e2d491c-105f-0c67-2169-16dd783b8e5f.reads_1.fastq.gz;ftp.sra.ebi.ac.uk/vol1/run/ERR125/ERR12537977/6e2d491c-105f-0c67-2169-16dd783b8e5f.reads_2.fastq.gz
886	ERR12539635	6	United Kingdom	26/07/2022	26/07/2022	D-8cb3e642	1	sp3env-v0.2.47	26/07/2022 07:09	26/07/2022 07:22	NA	OXFORD_NANOPORE	COVID-MIDNIGHT-1200	99.4	29	29	42533	BA.5.1.5	4.3.1	Omicron (BA.5-like)	0.3.19	22B	NA	True	PRJEB70597	Severe acute respiratory syndrome coronavirus 2	ftp.sra.ebi.ac.uk/vol1/run/ERR125/ERR12539635/dd7c3dc0-3422-ae08-23b1-3fdf32810d34.reads.fastq.gz
887	ERR12537975	5	Vietnam	08/04/2022	28/07/2022	F-dc197891	21	sp3env-v0.2.47	28/07/2022 08:08	28/07/2022 08:25	NA	ILLUMINA	COVID-ARTIC-V4.1	96.7	99	97	893849	BA.2.3.2	4.3.1	Omicron (BA.2-like)	0.3.19	21L	NA	True	PRJEB70597	Severe acute respiratory syndrome coronavirus 2	ftp.sra.ebi.ac.uk/vol1/run/ERR125/ERR12537975/358b285c-e2c3-5ba0-cb06-c730bad26be2.reads_1.fastq.gz;ftp.sra.ebi.ac.uk/vol1/run/ERR125/ERR12537975/358b285c-e2c3-5ba0-cb06-c730bad26be2.reads_2.fastq.gz
888	ERR12535472	2	Chile	26/06/2022	18/07/2022	B-364640b7	1	sp3env-v0.2.47	18/07/2022 20:19	18/07/2022 21:38	NA	ILLUMINA	COVID-ARTIC-V3	98.7	98	98	1440494	BA.4.1	4.3.1	Omicron (BA.4-like)	0.3.19	22A	NA	True	PRJEB70597	Severe acute respiratory syndrome coronavirus 2	ftp.sra.ebi.ac.uk/vol1/run/ERR125/ERR12535472/598943dc-dd4b-14e6-06ef-9a2a35f1af33.reads_1.fastq.gz;ftp.sra.ebi.ac.uk/vol1/run/ERR125/ERR12535472/598943dc-dd4b-14e6-06ef-9a2a35f1af33.reads_2.fastq.gz
889	ERR12534015	1	Senegal	18/07/2022	23/07/2022	C-ac0874ba	3	sp3env-v0.2.47	23/07/2022 20:34	23/07/2022 21:03	NA	OXFORD_NANOPORE	COVID-MIDNIGHT-1200	89.5	29	27	22268	BA.5.2	4.3.1	Omicron (BA.5-like)	0.3.19	22B	NA	True	PRJEB70597	Severe acute respiratory syndrome coronavirus 2	ftp.sra.ebi.ac.uk/vol1/run/ERR125/ERR12534015/44328b05-222c-a8ee-e041-61dbe8c85529.reads.fastq.gz
890	ERR12536689	4	NSW, Australia	06/07/2022	25/07/2022	E-e2117144	1	sp3env-v0.2.47	25/07/2022 11:38	25/07/2022 12:22	NA	ILLUMINA	COVID-MIDNIGHT-1200	86.2	29	26	1081605	BA.5.2.1	4.3.1	Omicron (BA.5-like)	0.3.19	22B	NA	True	PRJEB70597	Severe acute respiratory syndrome coronavirus 2	ftp.sra.ebi.ac.uk/vol1/run/ERR125/ERR12536689/ba4c3ccf-a1fc-47a5-a987-96c2dc67bf1c.reads_1.fastq.gz;ftp.sra.ebi.ac.uk/vol1/run/ERR125/ERR12536689/ba4c3ccf-a1fc-47a5-a987-96c2dc67bf1c.reads_2.fastq.gz
891	ERR12535655	2	Chile	16/07/2022	26/07/2022	A-e8e5fe5a	1	sp3env-v0.2.47	26/07/2022 17:04	26/07/2022 17:17	NA	ILLUMINA	COVID-ARTIC-V3	97.7	98	98	252183	BA.5.6	4.3.1	Omicron (BA.5-like)	0.3.19	22B	NA	True	PRJEB70597	Severe acute respiratory syndrome coronavirus 2	ftp.sra.ebi.ac.uk/vol1/run/ERR125/ERR12535655/4abbf184-7b99-c057-b0ba-a1d9c40bc2cb.reads_1.fastq.gz;ftp.sra.ebi.ac.uk/vol1/run/ERR125/ERR12535655/4abbf184-7b99-c057-b0ba-a1d9c40bc2cb.reads_2.fastq.gz
892	ERR12535423	2	Chile	09/07/2022	18/07/2022	B-364640b7	1	sp3env-v0.2.47	18/07/2022 20:23	18/07/2022 21:46	NA	ILLUMINA	COVID-ARTIC-V3	96.9	98	96	572799	BA.5.1	4.3.1	Omicron (BA.5-like)	0.3.19	22B	NA	False	PRJEB70597	Severe acute respiratory syndrome coronavirus 2	ftp.sra.ebi.ac.uk/vol1/run/ERR125/ERR12535423/392cfc5f-dccf-7a57-4906-e2c3a24dd635.reads_1.fastq.gz;ftp.sra.ebi.ac.uk/vol1/run/ERR125/ERR12535423/392cfc5f-dccf-7a57-4906-e2c3a24dd635.reads_2.fastq.gz
893	ERR12535223	2	Chile	03/07/2022	18/07/2022	B-364640b7	1	sp3env-v0.2.47	18/07/2022 20:26	18/07/2022 21:27	NA	ILLUMINA	COVID-ARTIC-V3	99.6	98	98	526107	BA.4.1	4.3.1	Omicron (BA.4-like)	0.3.19	22A	NA	True	PRJEB70597	Severe acute respiratory syndrome coronavirus 2	ftp.sra.ebi.ac.uk/vol1/run/ERR125/ERR12535223/ee52bdb0-ac35-8d88-f833-14d70890fd5c.reads_1.fastq.gz;ftp.sra.ebi.ac.uk/vol1/run/ERR125/ERR12535223/ee52bdb0-ac35-8d88-f833-14d70890fd5c.reads_2.fastq.gz
894	ERR12539244	6	United Kingdom	22/07/2022	22/07/2022	F-840491f4	1	sp3env-v0.2.47	22/07/2022 06:21	22/07/2022 06:34	NA	OXFORD_NANOPORE	COVID-MIDNIGHT-1200	99.1	29	29	9928	BA.5.2	4.3.1	Omicron (BA.5-like)	0.3.19	22B	NA	True	PRJEB70597	Severe acute respiratory syndrome coronavirus 2	ftp.sra.ebi.ac.uk/vol1/run/ERR125/ERR12539244/c4b4efd0-e19e-61e7-6e31-eca1e51cf19a.reads.fastq.gz
895	ERR12539611	6	United Kingdom	12/07/2022	12/07/2022	F-040af7c7	1	NA	12/07/2022 07:00	12/07/2022 07:08	NA	OXFORD_NANOPORE	NA	NA	NA	NA	NA	NA	NA	NA	NA	NA	NA	NA	PRJEB70597	Severe acute respiratory syndrome coronavirus 2	ftp.sra.ebi.ac.uk/vol1/run/ERR125/ERR12539611/9a28ff84-bbda-9b88-67b7-fb8a20656f80.reads.fastq.gz
896	ERR12535836	2	Chile	30/06/2022	25/07/2022	A-c78b996f	1	sp3env-v0.2.47	25/07/2022 13:06	25/07/2022 15:41	NA	ILLUMINA	COVID-ARTIC-V3	91.8	98	91	226272	BA.5.2.1	4.3.1	Omicron (BA.5-like)	0.3.19	22B	NA	True	PRJEB70597	Severe acute respiratory syndrome coronavirus 2	ftp.sra.ebi.ac.uk/vol1/run/ERR125/ERR12535836/b2ccaf04-d5a6-cbd6-954a-f897801ea72b.reads_1.fastq.gz;ftp.sra.ebi.ac.uk/vol1/run/ERR125/ERR12535836/b2ccaf04-d5a6-cbd6-954a-f897801ea72b.reads_2.fastq.gz
897	ERR12537006	4	NSW, Australia	12/07/2022	25/07/2022	E-b2d36233	1	sp3env-v0.2.47	25/07/2022 13:01	25/07/2022 13:34	NA	ILLUMINA	COVID-MIDNIGHT-1200	89.6	29	28	1615704	BA.5.2.1	4.3.1	Omicron (BA.5-like)	0.3.19	22B	NA	True	PRJEB70597	Severe acute respiratory syndrome coronavirus 2	ftp.sra.ebi.ac.uk/vol1/run/ERR125/ERR12537006/27104468-7a6f-9e21-3a0b-07b7a11a6b89.reads_1.fastq.gz;ftp.sra.ebi.ac.uk/vol1/run/ERR125/ERR12537006/27104468-7a6f-9e21-3a0b-07b7a11a6b89.reads_2.fastq.gz
898	ERR12538779	7	Virginia, USA	23/06/2022	18/07/2022	C-2cc6d3c3	1	sp3env-v0.2.47	18/07/2022 02:29	19/07/2022 10:18	NA	ILLUMINA	COVID-ARTIC-V4.1	97.6	99	99	404103	BA.4	4.3.1	Omicron (BA.4-like)	0.3.19	22A	NA	True	PRJEB70597	Severe acute respiratory syndrome coronavirus 2	ftp.sra.ebi.ac.uk/vol1/run/ERR125/ERR12538779/e5dd2a67-1ef3-9f96-9d84-99da65df5857.reads_1.fastq.gz;ftp.sra.ebi.ac.uk/vol1/run/ERR125/ERR12538779/e5dd2a67-1ef3-9f96-9d84-99da65df5857.reads_2.fastq.gz
899	ERR12539347	6	United Kingdom	13/07/2022	13/07/2022	F-20e2abfc	1	sp3env-v0.2.47	13/07/2022 07:39	13/07/2022 07:49	NA	OXFORD_NANOPORE	COVID-MIDNIGHT-1200	96.8	29	29	7536	BA.5.2.1	4.3.1	Omicron (BA.5-like)	0.3.19	22B	NA	True	PRJEB70597	Severe acute respiratory syndrome coronavirus 2	ftp.sra.ebi.ac.uk/vol1/run/ERR125/ERR12539347/e6344972-0d32-a2c6-3317-b371371e187d.reads.fastq.gz
900	ERR12538062	5	Vietnam	23/04/2022	28/07/2022	E-ac157447	56	sp3env-v0.2.47	28/07/2022 08:14	28/07/2022 08:32	NA	ILLUMINA	COVID-ARTIC-V4.1	89.6	99	90	517756	BA.2.3.2	4.3.1	Omicron (BA.2-like)	0.3.19	21L	NA	True	PRJEB70597	Severe acute respiratory syndrome coronavirus 2	ftp.sra.ebi.ac.uk/vol1/run/ERR125/ERR12538062/c8cb1f63-5579-3681-739e-1bccb36e4af6.reads_1.fastq.gz;ftp.sra.ebi.ac.uk/vol1/run/ERR125/ERR12538062/c8cb1f63-5579-3681-739e-1bccb36e4af6.reads_2.fastq.gz
901	ERR12535726	2	Chile	03/07/2022	26/07/2022	B-18b7161d	1	sp3env-v0.2.47	26/07/2022 12:31	26/07/2022 12:50	NA	ILLUMINA	COVID-ARTIC-V3	80.8	98	86	203124	BA.4.1	4.3.1	Omicron (BA.2-like)	0.3.19	22A	NA	False	PRJEB70597	Severe acute respiratory syndrome coronavirus 2	ftp.sra.ebi.ac.uk/vol1/run/ERR125/ERR12535726/b3910cca-5cb4-feeb-8adb-414f2b84aa36.reads_1.fastq.gz;ftp.sra.ebi.ac.uk/vol1/run/ERR125/ERR12535726/b3910cca-5cb4-feeb-8adb-414f2b84aa36.reads_2.fastq.gz
902	ERR12536610	4	NSW, Australia	08/07/2022	25/07/2022	E-e2117144	1	sp3env-v0.2.47	25/07/2022 11:38	25/07/2022 12:22	NA	ILLUMINA	COVID-MIDNIGHT-1200	94.1	29	28	1784644	BA.5.2	4.3.1	Omicron (BA.5-like)	0.3.19	22B	NA	True	PRJEB70597	Severe acute respiratory syndrome coronavirus 2	ftp.sra.ebi.ac.uk/vol1/run/ERR125/ERR12536610/5cac1639-fa49-e906-748a-83a0ca562b69.reads_1.fastq.gz;ftp.sra.ebi.ac.uk/vol1/run/ERR125/ERR12536610/5cac1639-fa49-e906-748a-83a0ca562b69.reads_2.fastq.gz
903	ERR12539273	6	United Kingdom	13/07/2022	13/07/2022	F-20e2abfc	1	sp3env-v0.2.47	13/07/2022 07:39	13/07/2022 07:49	NA	OXFORD_NANOPORE	COVID-MIDNIGHT-1200	99.3	29	29	27524	BA.4.1	4.3.1	Omicron (BA.4-like)	0.3.19	22A	NA	True	PRJEB70597	Severe acute respiratory syndrome coronavirus 2	ftp.sra.ebi.ac.uk/vol1/run/ERR125/ERR12539273/3cb94842-ded6-be7a-a740-e45f687be196.reads.fastq.gz
904	ERR12540635	6	United Kingdom	21/07/2022	22/07/2022	C-03a9d99a	1	sp3env-v0.2.47	22/07/2022 12:58	22/07/2022 13:05	NA	OXFORD_NANOPORE	COVID-MIDNIGHT-1200	97.4	29	29	13787	BA.5.1	4.3.1	Omicron (BA.5-like)	0.3.19	22B	NA	True	PRJEB70597	Severe acute respiratory syndrome coronavirus 2	ftp.sra.ebi.ac.uk/vol1/run/ERR125/ERR12540635/dfe4936c-e397-d6dd-c3cd-f37cf0b86dcb.reads.fastq.gz
905	ERR12534163	2	Chile	21/07/2022	28/07/2022	F-08d2ed49	1	sp3env-v0.2.47	28/07/2022 14:01	28/07/2022 14:58	NA	ILLUMINA	COVID-ARTIC-V3	96.9	98	97	273846	BA.5.1.23	4.3.1	Omicron (BA.5-like)	0.3.19	22B	NA	True	PRJEB70597	Severe acute respiratory syndrome coronavirus 2	ftp.sra.ebi.ac.uk/vol1/run/ERR125/ERR12534163/38ae6de0-aa8b-a6d6-7e62-8ca995e21bad.reads_1.fastq.gz;ftp.sra.ebi.ac.uk/vol1/run/ERR125/ERR12534163/38ae6de0-aa8b-a6d6-7e62-8ca995e21bad.reads_2.fastq.gz
906	ERR12539816	6	United Kingdom	16/07/2022	16/07/2022	D-7553295c	1	sp3env-v0.2.47	16/07/2022 09:00	16/07/2022 09:09	NA	OXFORD_NANOPORE	COVID-MIDNIGHT-1200	99.3	29	29	26990	BA.5.1	4.3.1	Omicron (BA.5-like)	0.3.19	22B	NA	True	PRJEB70597	Severe acute respiratory syndrome coronavirus 2	ftp.sra.ebi.ac.uk/vol1/run/ERR125/ERR12539816/069786bd-c099-7da3-a076-6bbca645fbc7.reads.fastq.gz
907	ERR12535972	2	Chile	30/06/2022	25/07/2022	A-c78b996f	1	sp3env-v0.2.47	25/07/2022 13:28	25/07/2022 15:41	NA	ILLUMINA	COVID-ARTIC-V3	94.2	98	93	367253	BA.5.5.3	4.3.1	Omicron (BA.5-like)	0.3.19	22B	NA	True	PRJEB70597	Severe acute respiratory syndrome coronavirus 2	ftp.sra.ebi.ac.uk/vol1/run/ERR125/ERR12535972/70ea64e9-3077-6927-2d40-1f3828f5d275.reads_1.fastq.gz;ftp.sra.ebi.ac.uk/vol1/run/ERR125/ERR12535972/70ea64e9-3077-6927-2d40-1f3828f5d275.reads_2.fastq.gz
908	ERR12537091	4	NSW, Australia	08/07/2022	25/07/2022	D-fe80d973	1	sp3env-v0.2.47	25/07/2022 11:56	25/07/2022 12:35	NA	ILLUMINA	COVID-MIDNIGHT-1200	NA	29	24	563421	NA	NA	NA	NA	NA	NA	False	PRJEB70597	Severe acute respiratory syndrome coronavirus 2	ftp.sra.ebi.ac.uk/vol1/run/ERR125/ERR12537091/a7495432-86ff-b722-e165-86115f29a7f5.reads_1.fastq.gz;ftp.sra.ebi.ac.uk/vol1/run/ERR125/ERR12537091/a7495432-86ff-b722-e165-86115f29a7f5.reads_2.fastq.gz
909	ERR12537660	4	NSW, Australia	10/07/2022	25/07/2022	B-cbc7b4d5	1	sp3env-v0.2.47	25/07/2022 12:02	25/07/2022 12:51	NA	ILLUMINA	COVID-MIDNIGHT-1200	88.9	29	27	2265094	BA.2.12.1	4.3.1	Omicron (BA.2-like)	0.3.19	22C	NA	True	PRJEB70597	Severe acute respiratory syndrome coronavirus 2	ftp.sra.ebi.ac.uk/vol1/run/ERR125/ERR12537660/d726d07c-15bf-e5ed-ac42-42a0fe363c13.reads_1.fastq.gz;ftp.sra.ebi.ac.uk/vol1/run/ERR125/ERR12537660/d726d07c-15bf-e5ed-ac42-42a0fe363c13.reads_2.fastq.gz
910	ERR12536914	4	NSW, Australia	19/03/2020	25/07/2022	E-8df29832	1	sp3env-v0.2.47	25/07/2022 12:24	26/07/2022 11:47	POSITIVE	ILLUMINA	COVID-MIDNIGHT-1200	99.4	29	29	1825731	A.2.2	4.3.1	NA	0.3.19	19B	NA	True	PRJEB70597	Severe acute respiratory syndrome coronavirus 2	ftp.sra.ebi.ac.uk/vol1/run/ERR125/ERR12536914/39b93974-a153-be2a-26de-f531091dc13a.reads_1.fastq.gz;ftp.sra.ebi.ac.uk/vol1/run/ERR125/ERR12536914/39b93974-a153-be2a-26de-f531091dc13a.reads_2.fastq.gz
911	ERR12534411	2	Chile	04/07/2022	26/07/2022	E-5a67f475	1	sp3env-v0.2.47	26/07/2022 14:31	26/07/2022 15:01	NA	ILLUMINA	COVID-ARTIC-V3	91.1	98	94	129038	BA.4.1	4.3.1	Omicron (BA.5-like)	0.3.19	22A	NA	True	PRJEB70597	Severe acute respiratory syndrome coronavirus 2	ftp.sra.ebi.ac.uk/vol1/run/ERR125/ERR12534411/8f540d22-090b-02c0-35b2-b832a4dcdf8d.reads_1.fastq.gz;ftp.sra.ebi.ac.uk/vol1/run/ERR125/ERR12534411/8f540d22-090b-02c0-35b2-b832a4dcdf8d.reads_2.fastq.gz
912	ERR12539331	6	United Kingdom	13/07/2022	13/07/2022	F-20e2abfc	1	sp3env-v0.2.47	13/07/2022 07:39	13/07/2022 07:52	NA	OXFORD_NANOPORE	COVID-MIDNIGHT-1200	99.3	29	29	20400	BA.5.3.3	4.3.1	Omicron (BA.5-like)	0.3.19	22B	NA	True	PRJEB70597	Severe acute respiratory syndrome coronavirus 2	ftp.sra.ebi.ac.uk/vol1/run/ERR125/ERR12539331/bbb2597b-aaf0-9f98-db61-36cd3fe76767.reads.fastq.gz
913	ERR12539841	6	United Kingdom	26/07/2022	26/07/2022	D-8cb3e642	1	NA	26/07/2022 07:09	26/07/2022 07:22	NA	OXFORD_NANOPORE	NA	NA	NA	NA	NA	NA	NA	NA	NA	NA	NA	NA	PRJEB70597	Severe acute respiratory syndrome coronavirus 2	ftp.sra.ebi.ac.uk/vol1/run/ERR125/ERR12539841/3419d6a7-d013-99b5-ad65-6965c6fd84b3.reads.fastq.gz
914	ERR12533945	1	Senegal	18/07/2022	23/07/2022	C-ac0874ba	2	sp3env-v0.2.47	23/07/2022 20:32	23/07/2022 20:58	NA	OXFORD_NANOPORE	COVID-MIDNIGHT-1200	66	29	22	22182	Unassigned	4.3.1	Probable Omicron (Unassigned)	0.3.19	22C	NA	False	PRJEB70597	Severe acute respiratory syndrome coronavirus 2	ftp.sra.ebi.ac.uk/vol1/run/ERR125/ERR12533945/fecf6da6-6e05-d902-2414-45527ceb3867.reads.fastq.gz
915	ERR12537998	5	Vietnam	10/04/2022	28/07/2022	F-4434b981	7	NA	28/07/2022 03:41	28/07/2022 03:54	NA	ILLUMINA	NA	NA	NA	NA	NA	NA	NA	NA	NA	NA	NA	NA	PRJEB70597	Severe acute respiratory syndrome coronavirus 2	ftp.sra.ebi.ac.uk/vol1/run/ERR125/ERR12537998/49e33f2f-e942-ce70-10a3-8f4692169109.reads_1.fastq.gz;ftp.sra.ebi.ac.uk/vol1/run/ERR125/ERR12537998/49e33f2f-e942-ce70-10a3-8f4692169109.reads_2.fastq.gz
916	ERR12540516	6	United Kingdom	13/07/2022	13/07/2022	A-b78c4d59	1	NA	13/07/2022 11:06	13/07/2022 11:21	NA	OXFORD_NANOPORE	NA	NA	NA	NA	NA	NA	NA	NA	NA	NA	NA	NA	PRJEB70597	Severe acute respiratory syndrome coronavirus 2	ftp.sra.ebi.ac.uk/vol1/run/ERR125/ERR12540516/3681beef-41e4-29e0-058e-f303140562aa.reads.fastq.gz
917	ERR12536940	4	NSW, Australia	11/07/2022	25/07/2022	E-8df29832	1	sp3env-v0.2.47	25/07/2022 12:22	26/07/2022 11:47	NA	ILLUMINA	COVID-MIDNIGHT-1200	NA	29	24	1008828	NA	NA	NA	NA	NA	NA	False	PRJEB70597	Severe acute respiratory syndrome coronavirus 2	ftp.sra.ebi.ac.uk/vol1/run/ERR125/ERR12536940/20a115ff-4394-ab6e-353e-551ba4053c72.reads_1.fastq.gz;ftp.sra.ebi.ac.uk/vol1/run/ERR125/ERR12536940/20a115ff-4394-ab6e-353e-551ba4053c72.reads_2.fastq.gz
918	ERR12533995	1	Senegal	18/07/2022	23/07/2022	C-ac0874ba	3	sp3env-v0.2.47	23/07/2022 20:34	23/07/2022 21:07	NA	OXFORD_NANOPORE	COVID-MIDNIGHT-1200	84.7	29	26	19263	BA.2.56	4.3.1	Omicron (BA.2-like)	0.3.19	21L	NA	True	PRJEB70597	Severe acute respiratory syndrome coronavirus 2	ftp.sra.ebi.ac.uk/vol1/run/ERR125/ERR12533995/89d39d65-c724-e0e4-39a3-fd170366f1b1.reads.fastq.gz
919	ERR12537609	4	NSW, Australia	11/07/2022	25/07/2022	C-8ae49230	1	sp3env-v0.2.47	25/07/2022 12:44	26/07/2022 14:26	NA	ILLUMINA	COVID-MIDNIGHT-1200	NA	29	23	248808	NA	NA	NA	NA	NA	NA	False	PRJEB70597	Severe acute respiratory syndrome coronavirus 2	ftp.sra.ebi.ac.uk/vol1/run/ERR125/ERR12537609/7ddeb4cc-1b49-eff4-12ec-b2d579aeca2e.reads_1.fastq.gz;ftp.sra.ebi.ac.uk/vol1/run/ERR125/ERR12537609/7ddeb4cc-1b49-eff4-12ec-b2d579aeca2e.reads_2.fastq.gz
920	ERR12537386	4	NSW, Australia	13/07/2022	25/07/2022	C-8ae49230	1	sp3env-v0.2.47	25/07/2022 12:48	26/07/2022 14:31	NA	ILLUMINA	COVID-MIDNIGHT-1200	91.3	29	27	688696	BA.5.2	4.3.1	Omicron (BA.5-like)	0.3.19	22B	NA	True	PRJEB70597	Severe acute respiratory syndrome coronavirus 2	ftp.sra.ebi.ac.uk/vol1/run/ERR125/ERR12537386/ab1aafa6-1c81-50b3-f7c8-bcf380871274.reads_1.fastq.gz;ftp.sra.ebi.ac.uk/vol1/run/ERR125/ERR12537386/ab1aafa6-1c81-50b3-f7c8-bcf380871274.reads_2.fastq.gz
921	ERR12540601	6	United Kingdom	21/07/2022	22/07/2022	C-03a9d99a	1	sp3env-v0.2.47	22/07/2022 12:58	22/07/2022 13:07	NA	OXFORD_NANOPORE	COVID-MIDNIGHT-1200	99.3	29	29	7803	BA.5.2	4.3.1	Omicron (BA.5-like)	0.3.19	22B	NA	True	PRJEB70597	Severe acute respiratory syndrome coronavirus 2	ftp.sra.ebi.ac.uk/vol1/run/ERR125/ERR12540601/4055f422-d0f5-c26d-e376-a4b9b5f42f07.reads.fastq.gz
922	ERR12535576	2	Chile	07/07/2022	26/07/2022	B-281828b3	1	sp3env-v0.2.47	26/07/2022 16:05	26/07/2022 16:18	NA	ILLUMINA	COVID-ARTIC-V3	98.9	98	98	287970	BA.5.2.1	4.3.1	Omicron (BA.5-like)	0.3.19	22B	NA	True	PRJEB70597	Severe acute respiratory syndrome coronavirus 2	ftp.sra.ebi.ac.uk/vol1/run/ERR125/ERR12535576/522d82f9-24da-431f-7344-ca2069522adb.reads_1.fastq.gz;ftp.sra.ebi.ac.uk/vol1/run/ERR125/ERR12535576/522d82f9-24da-431f-7344-ca2069522adb.reads_2.fastq.gz
923	ERR12537353	4	NSW, Australia	14/07/2022	25/07/2022	C-8ae49230	1	sp3env-v0.2.47	25/07/2022 12:48	26/07/2022 14:33	NA	ILLUMINA	COVID-MIDNIGHT-1200	85.4	29	26	1049499	BA.5.2	4.3.1	Omicron (BA.5-like)	0.3.19	22B	NA	True	PRJEB70597	Severe acute respiratory syndrome coronavirus 2	ftp.sra.ebi.ac.uk/vol1/run/ERR125/ERR12537353/4a7a2671-0944-1840-4b5b-cccf18ac57aa.reads_1.fastq.gz;ftp.sra.ebi.ac.uk/vol1/run/ERR125/ERR12537353/4a7a2671-0944-1840-4b5b-cccf18ac57aa.reads_2.fastq.gz
924	ERR12540593	6	United Kingdom	21/07/2022	22/07/2022	C-03a9d99a	1	NA	22/07/2022 12:58	22/07/2022 13:07	NA	OXFORD_NANOPORE	NA	NA	NA	NA	NA	NA	NA	NA	NA	NA	NA	NA	PRJEB70597	Severe acute respiratory syndrome coronavirus 2	ftp.sra.ebi.ac.uk/vol1/run/ERR125/ERR12540593/2712319e-26a4-7e6a-eb4f-a9e0a8498276.reads.fastq.gz
925	ERR12537436	4	NSW, Australia	16/07/2022	25/07/2022	C-8ae49230	1	sp3env-v0.2.47	25/07/2022 12:46	26/07/2022 14:28	NA	ILLUMINA	COVID-MIDNIGHT-1200	91.8	29	28	2036204	BA.5.2.1	4.3.1	Omicron (BA.5-like)	0.3.19	22B	NA	True	PRJEB70597	Severe acute respiratory syndrome coronavirus 2	ftp.sra.ebi.ac.uk/vol1/run/ERR125/ERR12537436/b6fa98bb-f537-69e9-c26b-a21e7bcd3a0a.reads_1.fastq.gz;ftp.sra.ebi.ac.uk/vol1/run/ERR125/ERR12537436/b6fa98bb-f537-69e9-c26b-a21e7bcd3a0a.reads_2.fastq.gz
926	ERR12536760	4	NSW, Australia	06/07/2022	25/07/2022	E-e2117144	1	sp3env-v0.2.47	25/07/2022 11:36	25/07/2022 12:18	NA	ILLUMINA	COVID-MIDNIGHT-1200	86.6	29	27	958867	BA.5.1	4.3.1	Omicron (BA.5-like)	0.3.19	22B	NA	True	PRJEB70597	Severe acute respiratory syndrome coronavirus 2	ftp.sra.ebi.ac.uk/vol1/run/ERR125/ERR12536760/3c83a4d3-ce0c-fcd0-8ce9-221724696430.reads_1.fastq.gz;ftp.sra.ebi.ac.uk/vol1/run/ERR125/ERR12536760/3c83a4d3-ce0c-fcd0-8ce9-221724696430.reads_2.fastq.gz
927	ERR12534651	2	Chile	20/07/2022	26/07/2022	B-36e03fc2	1	sp3env-v0.2.47	26/07/2022 17:36	26/07/2022 17:49	NA	ILLUMINA	COVID-ARTIC-V3	98.1	98	98	393870	BA.4.1	4.3.1	Omicron (BA.4-like)	0.3.19	22A	NA	True	PRJEB70597	Severe acute respiratory syndrome coronavirus 2	ftp.sra.ebi.ac.uk/vol1/run/ERR125/ERR12534651/64784453-404a-1d7f-4076-706dc7440d5e.reads_1.fastq.gz;ftp.sra.ebi.ac.uk/vol1/run/ERR125/ERR12534651/64784453-404a-1d7f-4076-706dc7440d5e.reads_2.fastq.gz
928	ERR12535211	2	Chile	06/07/2022	18/07/2022	B-364640b7	1	sp3env-v0.2.47	18/07/2022 20:28	18/07/2022 21:29	NA	ILLUMINA	COVID-ARTIC-V3	98.5	98	97	747282	BA.4.1	4.3.1	Omicron (BA.4-like)	0.3.19	22A	NA	True	PRJEB70597	Severe acute respiratory syndrome coronavirus 2	ftp.sra.ebi.ac.uk/vol1/run/ERR125/ERR12535211/b69b36ee-4e07-e6c0-8c97-4461f2b2882d.reads_1.fastq.gz;ftp.sra.ebi.ac.uk/vol1/run/ERR125/ERR12535211/b69b36ee-4e07-e6c0-8c97-4461f2b2882d.reads_2.fastq.gz
929	ERR12539248	6	United Kingdom	22/07/2022	22/07/2022	F-840491f4	1	sp3env-v0.2.47	22/07/2022 06:21	22/07/2022 06:34	NA	OXFORD_NANOPORE	COVID-MIDNIGHT-1200	99.3	29	29	26117	BA.2.12.1	4.3.1	Omicron (BA.2-like)	0.3.19	22C	NA	True	PRJEB70597	Severe acute respiratory syndrome coronavirus 2	ftp.sra.ebi.ac.uk/vol1/run/ERR125/ERR12539248/ed2e0917-794d-bbe2-a917-724ee0b41865.reads.fastq.gz
930	ERR12534279	2	Chile	10/07/2022	26/07/2022	F-320d567a	1	sp3env-v0.2.47	26/07/2022 16:26	26/07/2022 16:42	NA	ILLUMINA	COVID-ARTIC-V3	98.7	98	98	298571	BA.4.6	4.3.1	Omicron (BA.4-like)	0.3.19	22A	NA	True	PRJEB70597	Severe acute respiratory syndrome coronavirus 2	ftp.sra.ebi.ac.uk/vol1/run/ERR125/ERR12534279/a3613ff7-3254-b511-0610-5165f7244663.reads_1.fastq.gz;ftp.sra.ebi.ac.uk/vol1/run/ERR125/ERR12534279/a3613ff7-3254-b511-0610-5165f7244663.reads_2.fastq.gz
931	ERR12539656	6	United Kingdom	26/07/2022	26/07/2022	D-8cb3e642	1	sp3env-v0.2.47	26/07/2022 07:09	26/07/2022 07:20	NA	OXFORD_NANOPORE	COVID-MIDNIGHT-1200	99.4	29	29	60442	BA.2	4.3.1	Omicron (BA.2-like)	0.3.19	21L	NA	True	PRJEB70597	Severe acute respiratory syndrome coronavirus 2	ftp.sra.ebi.ac.uk/vol1/run/ERR125/ERR12539656/002c282d-dc75-c2e6-1572-59a0d9fd3d1a.reads.fastq.gz
932	ERR12539455	6	United Kingdom	21/07/2022	21/07/2022	D-bf17b1ff	1	sp3env-v0.2.47	21/07/2022 06:45	21/07/2022 06:58	POSITIVE	OXFORD_NANOPORE	COVID-MIDNIGHT-1200	98.5	29	29	15382	B.28	4.3.1	NA	0.3.19	19B	NA	True	PRJEB70597	Severe acute respiratory syndrome coronavirus 2	ftp.sra.ebi.ac.uk/vol1/run/ERR125/ERR12539455/4ecfd899-9e01-0393-9460-43e875891cf9.reads.fastq.gz
933	ERR12534486	2	Chile	14/07/2022	26/07/2022	B-431bc231	1	sp3env-v0.2.47	26/07/2022 16:42	26/07/2022 16:59	NA	ILLUMINA	COVID-ARTIC-V3	95.6	98	97	372481	BF.12	4.3.1	Omicron (BA.5-like)	0.3.19	22B	NA	True	PRJEB70597	Severe acute respiratory syndrome coronavirus 2	ftp.sra.ebi.ac.uk/vol1/run/ERR125/ERR12534486/ac947745-768f-ff8a-749f-8381dd905ad6.reads_1.fastq.gz;ftp.sra.ebi.ac.uk/vol1/run/ERR125/ERR12534486/ac947745-768f-ff8a-749f-8381dd905ad6.reads_2.fastq.gz
934	ERR12535608	2	Chile	05/07/2022	26/07/2022	B-18b7161d	1	sp3env-v0.2.47	26/07/2022 12:31	26/07/2022 12:48	NA	ILLUMINA	COVID-ARTIC-V3	93.5	98	94	211160	BA.4	4.3.1	Omicron (BA.2-like)	0.3.19	22A	NA	True	PRJEB70597	Severe acute respiratory syndrome coronavirus 2	ftp.sra.ebi.ac.uk/vol1/run/ERR125/ERR12535608/a42aa00b-1b3a-1800-7505-ae205534c167.reads_1.fastq.gz;ftp.sra.ebi.ac.uk/vol1/run/ERR125/ERR12535608/a42aa00b-1b3a-1800-7505-ae205534c167.reads_2.fastq.gz
935	ERR12538985	6	United Kingdom	15/07/2022	15/07/2022	F-b0b90926	1	sp3env-v0.2.47	15/07/2022 07:05	18/07/2022 14:34	NA	OXFORD_NANOPORE	COVID-MIDNIGHT-1200	99.2	29	29	30574	BA.5	4.3.1	Omicron (BA.5-like)	0.3.19	22B	NA	True	PRJEB70597	Severe acute respiratory syndrome coronavirus 2	ftp.sra.ebi.ac.uk/vol1/run/ERR125/ERR12538985/35e11367-41db-d658-9410-c791f1842add.reads.fastq.gz
936	ERR12538971	6	United Kingdom	15/07/2022	15/07/2022	F-d4bc6631	1	sp3env-v0.2.47	15/07/2022 06:45	18/07/2022 14:40	NA	OXFORD_NANOPORE	COVID-MIDNIGHT-1200	83.8	29	27	3733	BA.5	4.3.1	Omicron (Unassigned)	0.3.19	22B	NA	True	PRJEB70597	Severe acute respiratory syndrome coronavirus 2	ftp.sra.ebi.ac.uk/vol1/run/ERR125/ERR12538971/1d899796-3ecf-2589-4dd7-960cb05f0603.reads.fastq.gz
937	ERR12538200	5	Vietnam	04/03/2022	27/07/2022	C-de44c64e	4	sp3env-v0.2.47	27/07/2022 05:07	27/07/2022 05:26	NA	ILLUMINA	COVID-ARTIC-V4.1	82.3	99	86	298693	BA.2.3.2	4.3.1	Omicron (BA.2-like)	0.3.19	21L	NA	True	PRJEB70597	Severe acute respiratory syndrome coronavirus 2	ftp.sra.ebi.ac.uk/vol1/run/ERR125/ERR12538200/7788635f-bf7c-71f9-ae00-aeac3b2cdb43.reads_1.fastq.gz;ftp.sra.ebi.ac.uk/vol1/run/ERR125/ERR12538200/7788635f-bf7c-71f9-ae00-aeac3b2cdb43.reads_2.fastq.gz
938	ERR12537690	4	NSW, Australia	08/07/2022	25/07/2022	B-cbc7b4d5	1	sp3env-v0.2.47	25/07/2022 12:02	25/07/2022 12:48	NA	ILLUMINA	COVID-MIDNIGHT-1200	87.7	29	27	1756945	BA.5.1	4.3.1	Omicron (BA.5-like)	0.3.19	22B	NA	True	PRJEB70597	Severe acute respiratory syndrome coronavirus 2	ftp.sra.ebi.ac.uk/vol1/run/ERR125/ERR12537690/ae223a87-f03f-eaa5-95ce-6d64dd1e6fc3.reads_1.fastq.gz;ftp.sra.ebi.ac.uk/vol1/run/ERR125/ERR12537690/ae223a87-f03f-eaa5-95ce-6d64dd1e6fc3.reads_2.fastq.gz
939	ERR12537447	4	NSW, Australia	12/07/2022	25/07/2022	C-8ae49230	1	sp3env-v0.2.47	25/07/2022 12:46	26/07/2022 14:31	NA	ILLUMINA	COVID-MIDNIGHT-1200	82.6	29	26	1448809	BA.5.5	4.3.1	Omicron (BA.5-like)	0.3.19	22B	NA	True	PRJEB70597	Severe acute respiratory syndrome coronavirus 2	ftp.sra.ebi.ac.uk/vol1/run/ERR125/ERR12537447/5a9d706e-630a-6832-4b48-de114ff3025c.reads_1.fastq.gz;ftp.sra.ebi.ac.uk/vol1/run/ERR125/ERR12537447/5a9d706e-630a-6832-4b48-de114ff3025c.reads_2.fastq.gz
940	ERR12534717	2	Chile	11/07/2022	18/07/2022	B-364640b7	1	sp3env-v0.2.47	18/07/2022 20:36	18/07/2022 21:33	NA	ILLUMINA	COVID-ARTIC-V3	97.2	98	97	1119739	BA.5.1	4.3.1	Omicron (BA.5-like)	0.3.19	22B	NA	True	PRJEB70597	Severe acute respiratory syndrome coronavirus 2	ftp.sra.ebi.ac.uk/vol1/run/ERR125/ERR12534717/e26bf0d0-27fe-df72-9854-ba76ef983ff2.reads_1.fastq.gz;ftp.sra.ebi.ac.uk/vol1/run/ERR125/ERR12534717/e26bf0d0-27fe-df72-9854-ba76ef983ff2.reads_2.fastq.gz
941	ERR12538778	7	Virginia, USA	22/06/2022	18/07/2022	C-2cc6d3c3	1	sp3env-v0.2.47	18/07/2022 02:29	19/07/2022 10:18	NA	ILLUMINA	COVID-ARTIC-V4.1	97.5	99	97	365457	BA.2.12.1	4.3.1	Omicron (BA.2-like)	0.3.19	22C	NA	True	PRJEB70597	Severe acute respiratory syndrome coronavirus 2	ftp.sra.ebi.ac.uk/vol1/run/ERR125/ERR12538778/ea187214-309a-9e1d-f1a3-76acc50dcb30.reads_1.fastq.gz;ftp.sra.ebi.ac.uk/vol1/run/ERR125/ERR12538778/ea187214-309a-9e1d-f1a3-76acc50dcb30.reads_2.fastq.gz
942	ERR12536694	4	NSW, Australia	07/07/2022	25/07/2022	E-e2117144	1	sp3env-v0.2.47	25/07/2022 11:38	25/07/2022 12:20	NA	ILLUMINA	COVID-MIDNIGHT-1200	NA	29	23	162153	NA	NA	NA	NA	NA	NA	False	PRJEB70597	Severe acute respiratory syndrome coronavirus 2	ftp.sra.ebi.ac.uk/vol1/run/ERR125/ERR12536694/70b9fbce-3a3a-e663-f038-c6db85b255f2.reads_1.fastq.gz;ftp.sra.ebi.ac.uk/vol1/run/ERR125/ERR12536694/70b9fbce-3a3a-e663-f038-c6db85b255f2.reads_2.fastq.gz
943	ERR12534201	2	Chile	04/07/2022	25/07/2022	F-50063e92	1	sp3env-v0.2.47	25/07/2022 16:40	25/07/2022 17:11	NA	ILLUMINA	COVID-ARTIC-V3	94.9	98	94	80353	BA.5.1.2	4.3.1	Omicron (BA.5-like)	0.3.19	22B	NA	True	PRJEB70597	Severe acute respiratory syndrome coronavirus 2	ftp.sra.ebi.ac.uk/vol1/run/ERR125/ERR12534201/9d835365-90d1-d6e7-4592-1a36782bef55.reads_1.fastq.gz;ftp.sra.ebi.ac.uk/vol1/run/ERR125/ERR12534201/9d835365-90d1-d6e7-4592-1a36782bef55.reads_2.fastq.gz
944	ERR12535202	2	Chile	07/07/2022	18/07/2022	B-364640b7	1	sp3env-v0.2.47	18/07/2022 20:28	18/07/2022 21:40	NA	ILLUMINA	COVID-ARTIC-V3	99.5	98	98	1101281	BA.4.1	4.3.1	Omicron (BA.4-like)	0.3.19	22A	NA	True	PRJEB70597	Severe acute respiratory syndrome coronavirus 2	ftp.sra.ebi.ac.uk/vol1/run/ERR125/ERR12535202/1c99e9a2-26b5-81e3-80bb-d32705d0d35d.reads_1.fastq.gz;ftp.sra.ebi.ac.uk/vol1/run/ERR125/ERR12535202/1c99e9a2-26b5-81e3-80bb-d32705d0d35d.reads_2.fastq.gz
945	ERR12539721	6	United Kingdom	21/07/2022	22/07/2022	D-b1422aab	1	sp3env-v0.2.47	22/07/2022 11:37	22/07/2022 11:48	NA	OXFORD_NANOPORE	COVID-MIDNIGHT-1200	95.7	29	29	6297	BA.5.2.1	4.3.1	Omicron (BA.5-like)	0.3.19	22B	NA	True	PRJEB70597	Severe acute respiratory syndrome coronavirus 2	ftp.sra.ebi.ac.uk/vol1/run/ERR125/ERR12539721/c727fd1c-876d-86d3-39c1-22c9d29aa71f.reads.fastq.gz
946	ERR12539289	6	United Kingdom	13/07/2022	13/07/2022	F-20e2abfc	1	sp3env-v0.2.47	13/07/2022 07:39	13/07/2022 07:49	NA	OXFORD_NANOPORE	COVID-MIDNIGHT-1200	99.3	29	29	18357	BA.5.2	4.3.1	Omicron (BA.5-like)	0.3.19	22B	NA	True	PRJEB70597	Severe acute respiratory syndrome coronavirus 2	ftp.sra.ebi.ac.uk/vol1/run/ERR125/ERR12539289/fcb35a5f-91a3-433a-d103-b115ba4c3931.reads.fastq.gz
947	ERR12539406	6	United Kingdom	19/07/2022	19/07/2022	F-4c4ad812	1	sp3env-v0.2.47	19/07/2022 06:28	19/07/2022 06:37	NA	OXFORD_NANOPORE	COVID-MIDNIGHT-1200	99.2	29	29	14579	BA.5.1	4.3.1	Omicron (BA.5-like)	0.3.19	22B	NA	True	PRJEB70597	Severe acute respiratory syndrome coronavirus 2	ftp.sra.ebi.ac.uk/vol1/run/ERR125/ERR12539406/41b179ad-11d5-77db-0f55-26fe8408a6c0.reads.fastq.gz
948	ERR12534412	2	Chile	04/07/2022	26/07/2022	E-5a67f475	1	sp3env-v0.2.47	26/07/2022 14:28	26/07/2022 15:01	NA	ILLUMINA	COVID-ARTIC-V3	84.6	98	89	120861	BE.1.1	4.3.1	Omicron (Unassigned)	0.3.19	22B	NA	True	PRJEB70597	Severe acute respiratory syndrome coronavirus 2	ftp.sra.ebi.ac.uk/vol1/run/ERR125/ERR12534412/822644e9-e4a3-4b43-f758-c63964ea621b.reads_1.fastq.gz;ftp.sra.ebi.ac.uk/vol1/run/ERR125/ERR12534412/822644e9-e4a3-4b43-f758-c63964ea621b.reads_2.fastq.gz
949	ERR12538967	6	United Kingdom	15/07/2022	15/07/2022	F-d4bc6631	1	NA	15/07/2022 06:45	18/07/2022 14:40	NA	OXFORD_NANOPORE	NA	NA	NA	NA	NA	NA	NA	NA	NA	NA	NA	NA	PRJEB70597	Severe acute respiratory syndrome coronavirus 2	ftp.sra.ebi.ac.uk/vol1/run/ERR125/ERR12538967/fed7f0c5-4d5f-46d9-da33-edddf1798631.reads.fastq.gz
950	ERR12537961	5	Vietnam	15/04/2022	28/07/2022	F-dc197891	15	sp3env-v0.2.47	28/07/2022 08:08	28/07/2022 08:25	NA	ILLUMINA	COVID-ARTIC-V4.1	97.1	99	97	896900	BA.2	4.3.1	Omicron (BA.2-like)	0.3.19	21L	NA	True	PRJEB70597	Severe acute respiratory syndrome coronavirus 2	ftp.sra.ebi.ac.uk/vol1/run/ERR125/ERR12537961/15cb98d3-a0f6-5745-d592-b1514f5ceab5.reads_1.fastq.gz;ftp.sra.ebi.ac.uk/vol1/run/ERR125/ERR12537961/15cb98d3-a0f6-5745-d592-b1514f5ceab5.reads_2.fastq.gz
951	ERR12535921	3	South Africa	16/06/2022	25/07/2022	E-2bf20932	1	sp3env-v0.2.47	25/07/2022 10:29	25/07/2022 13:01	NA	ILLUMINA	COVID-ARTIC-V4.1	98	99	97	4944203	BA.4	4.3.1	Omicron (BA.4-like)	0.3.19	22A	NA	True	PRJEB70597	Severe acute respiratory syndrome coronavirus 2	ftp.sra.ebi.ac.uk/vol1/run/ERR125/ERR12535921/09699a91-f2f0-dea0-8ebb-b413c9cacdff.reads_1.fastq.gz;ftp.sra.ebi.ac.uk/vol1/run/ERR125/ERR12535921/09699a91-f2f0-dea0-8ebb-b413c9cacdff.reads_2.fastq.gz
952	ERR12538456	7	Virginia, USA	15/06/2022	25/07/2022	D-e4945a43	1	sp3env-v0.2.47	25/07/2022 18:23	25/07/2022 19:08	NA	ILLUMINA	COVID-ARTIC-V4.1	93.5	99	92	387450	BA.2.12.1	4.3.1	Omicron (BA.2-like)	0.3.19	22C	NA	True	PRJEB70597	Severe acute respiratory syndrome coronavirus 2	ftp.sra.ebi.ac.uk/vol1/run/ERR125/ERR12538456/c7dae829-00dc-2428-e78d-13f880046845.reads_1.fastq.gz;ftp.sra.ebi.ac.uk/vol1/run/ERR125/ERR12538456/c7dae829-00dc-2428-e78d-13f880046845.reads_2.fastq.gz
953	ERR12534619	2	Chile	15/07/2022	26/07/2022	B-431bc231	1	sp3env-v0.2.47	26/07/2022 16:42	26/07/2022 16:57	NA	ILLUMINA	COVID-ARTIC-V3	93.3	98	94	309678	BA.5.1	4.3.1	Omicron (BA.5-like)	0.3.19	22B	NA	True	PRJEB70597	Severe acute respiratory syndrome coronavirus 2	ftp.sra.ebi.ac.uk/vol1/run/ERR125/ERR12534619/462706d5-f453-4ea0-5b4e-72f12967c2ff.reads_1.fastq.gz;ftp.sra.ebi.ac.uk/vol1/run/ERR125/ERR12534619/462706d5-f453-4ea0-5b4e-72f12967c2ff.reads_2.fastq.gz
954	ERR12534044	1	Senegal	20/07/2022	23/07/2022	C-ac0874ba	4	sp3env-v0.2.47	23/07/2022 20:34	23/07/2022 21:01	NA	OXFORD_NANOPORE	COVID-MIDNIGHT-1200	95.9	29	28	34333	BA.5.1.35	4.3.1	Omicron (BA.5-like)	0.3.19	22B	NA	False	PRJEB70597	Severe acute respiratory syndrome coronavirus 2	ftp.sra.ebi.ac.uk/vol1/run/ERR125/ERR12534044/b4668fa4-11ba-e521-192a-fc117959ef79.reads.fastq.gz
955	ERR12539124	6	United Kingdom	22/07/2022	22/07/2022	F-840491f4	1	sp3env-v0.2.47	22/07/2022 06:21	22/07/2022 06:32	NA	OXFORD_NANOPORE	COVID-MIDNIGHT-1200	99.3	29	29	20771	BA.4	4.3.1	Omicron (BA.4-like)	0.3.19	22A	NA	True	PRJEB70597	Severe acute respiratory syndrome coronavirus 2	ftp.sra.ebi.ac.uk/vol1/run/ERR125/ERR12539124/78147723-9059-8378-d4a3-ef888d5cfaed.reads.fastq.gz
956	ERR12537207	4	NSW, Australia	07/07/2022	25/07/2022	D-fe80d973	1	sp3env-v0.2.47	25/07/2022 11:54	25/07/2022 12:33	NA	ILLUMINA	COVID-MIDNIGHT-1200	90.5	29	27	1697435	BA.4.5	4.3.1	Omicron (BA.4-like)	0.3.19	22A	NA	True	PRJEB70597	Severe acute respiratory syndrome coronavirus 2	ftp.sra.ebi.ac.uk/vol1/run/ERR125/ERR12537207/f008f705-9a79-649f-6179-94dd10cfbec3.reads_1.fastq.gz;ftp.sra.ebi.ac.uk/vol1/run/ERR125/ERR12537207/f008f705-9a79-649f-6179-94dd10cfbec3.reads_2.fastq.gz
957	ERR12536639	3	South Africa	03/06/2022	25/07/2022	E-2bf20932	1	NA	25/07/2022 09:27	25/07/2022 12:57	NA	ILLUMINA	NA	NA	NA	NA	NA	NA	NA	NA	NA	NA	NA	NA	PRJEB70597	Severe acute respiratory syndrome coronavirus 2	ftp.sra.ebi.ac.uk/vol1/run/ERR125/ERR12536639/d4d702bc-5047-cc8f-8149-e9b37ece1c66.reads_1.fastq.gz;ftp.sra.ebi.ac.uk/vol1/run/ERR125/ERR12536639/d4d702bc-5047-cc8f-8149-e9b37ece1c66.reads_2.fastq.gz
958	ERR12535689	2	Chile	03/07/2022	26/07/2022	B-18b7161d	1	sp3env-v0.2.47	26/07/2022 12:35	26/07/2022 12:52	NA	ILLUMINA	COVID-ARTIC-V3	98.1	98	98	312764	BF.31	4.3.1	Omicron (BA.5-like)	0.3.19	22B	NA	True	PRJEB70597	Severe acute respiratory syndrome coronavirus 2	ftp.sra.ebi.ac.uk/vol1/run/ERR125/ERR12535689/03a2bd92-cb6c-34f0-3495-44a3f3fad358.reads_1.fastq.gz;ftp.sra.ebi.ac.uk/vol1/run/ERR125/ERR12535689/03a2bd92-cb6c-34f0-3495-44a3f3fad358.reads_2.fastq.gz
959	ERR12540752	6	United Kingdom	12/07/2022	12/07/2022	A-98d02242	1	sp3env-v0.2.45	12/07/2022 06:49	12/07/2022 07:00	NA	OXFORD_NANOPORE	COVID-MIDNIGHT-1200	99.3	29	29	17986	BA.5.1.22	4.3.1	Omicron (BA.5-like)	0.3.19	22B	NA	True	PRJEB70597	Severe acute respiratory syndrome coronavirus 2	ftp.sra.ebi.ac.uk/vol1/run/ERR125/ERR12540752/3cc0a9db-6130-f6d8-e980-30b43c8a6a76.reads.fastq.gz
960	ERR12538088	5	Vietnam	21/05/2022	03/08/2022	B-4e811695	1	NA	NA	NA	NEGATIVE	ILLUMINA	NA	NA	NA	NA	NA	NA	NA	NA	NA	NA	NA	NA	PRJEB70597	Severe acute respiratory syndrome coronavirus 2	ftp.sra.ebi.ac.uk/vol1/run/ERR125/ERR12538088/48247c2f-ebf7-3891-8264-b896ffa1dbe7.reads_1.fastq.gz;ftp.sra.ebi.ac.uk/vol1/run/ERR125/ERR12538088/48247c2f-ebf7-3891-8264-b896ffa1dbe7.reads_2.fastq.gz
961	ERR12539527	6	United Kingdom	21/07/2022	21/07/2022	D-bf17b1ff	1	sp3env-v0.2.47	21/07/2022 06:45	21/07/2022 06:54	NA	OXFORD_NANOPORE	COVID-MIDNIGHT-1200	94.5	29	29	4805	BA.5.2	4.3.1	Omicron (BA.5-like)	0.3.19	22B	NA	True	PRJEB70597	Severe acute respiratory syndrome coronavirus 2	ftp.sra.ebi.ac.uk/vol1/run/ERR125/ERR12539527/9e5559fa-30d6-0385-d82f-f0b6724a6691.reads.fastq.gz
962	ERR12539670	6	United Kingdom	26/07/2022	26/07/2022	D-8cb3e642	1	NA	26/07/2022 07:09	26/07/2022 07:22	NA	OXFORD_NANOPORE	COVID-MIDNIGHT-1200	54.3	29	17	4859	Unassigned	4.3.1	Omicron (Unassigned)	0.3.19	22B	NA	False	PRJEB70597	Severe acute respiratory syndrome coronavirus 2	ftp.sra.ebi.ac.uk/vol1/run/ERR125/ERR12539670/785475a4-cd91-94af-f0f5-7fd3f1445b58.reads.fastq.gz
963	ERR12534519	2	Chile	20/07/2022	26/07/2022	B-36e03fc2	1	sp3env-v0.2.47	26/07/2022 17:39	26/07/2022 17:52	NA	ILLUMINA	COVID-ARTIC-V3	99.6	98	98	267142	BA.4.1	4.3.1	Omicron (BA.4-like)	0.3.19	22A	NA	True	PRJEB70597	Severe acute respiratory syndrome coronavirus 2	ftp.sra.ebi.ac.uk/vol1/run/ERR125/ERR12534519/c2bd9651-12fd-b404-fc2b-6fa563626000.reads_1.fastq.gz;ftp.sra.ebi.ac.uk/vol1/run/ERR125/ERR12534519/c2bd9651-12fd-b404-fc2b-6fa563626000.reads_2.fastq.gz
964	ERR12539439	6	United Kingdom	13/07/2022	13/07/2022	F-20e2abfc	1	sp3env-v0.2.47	13/07/2022 07:39	13/07/2022 07:49	NA	OXFORD_NANOPORE	COVID-MIDNIGHT-1200	99.3	29	29	35955	BA.5.1.24	4.3.1	Omicron (BA.5-like)	0.3.19	22B	NA	True	PRJEB70597	Severe acute respiratory syndrome coronavirus 2	ftp.sra.ebi.ac.uk/vol1/run/ERR125/ERR12539439/ef2f11d0-c9d0-336f-40e0-c62840f42a28.reads.fastq.gz
965	ERR12538792	7	Virginia, USA	24/06/2022	18/07/2022	C-2cc6d3c3	1	sp3env-v0.2.47	18/07/2022 02:29	19/07/2022 10:16	NA	ILLUMINA	COVID-ARTIC-V4.1	99.5	99	99	483289	BA.2.12.1	4.3.1	Omicron (BA.2-like)	0.3.19	22C	NA	True	PRJEB70597	Severe acute respiratory syndrome coronavirus 2	ftp.sra.ebi.ac.uk/vol1/run/ERR125/ERR12538792/fbc4b6c6-423a-d2ef-4df3-5c399d52c4a5.reads_1.fastq.gz;ftp.sra.ebi.ac.uk/vol1/run/ERR125/ERR12538792/fbc4b6c6-423a-d2ef-4df3-5c399d52c4a5.reads_2.fastq.gz
966	ERR12537005	4	NSW, Australia	13/07/2022	25/07/2022	E-b2d36233	1	sp3env-v0.2.47	25/07/2022 13:01	25/07/2022 13:36	NA	ILLUMINA	COVID-MIDNIGHT-1200	89	29	27	2448098	BA.5.2	4.3.1	Omicron (BA.5-like)	0.3.19	22B	NA	True	PRJEB70597	Severe acute respiratory syndrome coronavirus 2	ftp.sra.ebi.ac.uk/vol1/run/ERR125/ERR12537005/c18065d1-329d-0c45-2869-73e3db24536b.reads_1.fastq.gz;ftp.sra.ebi.ac.uk/vol1/run/ERR125/ERR12537005/c18065d1-329d-0c45-2869-73e3db24536b.reads_2.fastq.gz
967	ERR12534678	2	Chile	11/07/2022	18/07/2022	B-364640b7	1	sp3env-v0.2.47	18/07/2022 20:39	18/07/2022 21:38	NA	ILLUMINA	COVID-ARTIC-V3	99.6	98	98	1671557	BA.4.1	4.3.1	Omicron (BA.4-like)	0.3.19	22A	NA	True	PRJEB70597	Severe acute respiratory syndrome coronavirus 2	ftp.sra.ebi.ac.uk/vol1/run/ERR125/ERR12534678/ff9247ab-7399-1d04-4576-488eae6a9fe4.reads_1.fastq.gz;ftp.sra.ebi.ac.uk/vol1/run/ERR125/ERR12534678/ff9247ab-7399-1d04-4576-488eae6a9fe4.reads_2.fastq.gz
968	ERR12534612	2	Chile	13/07/2022	26/07/2022	B-431bc231	1	sp3env-v0.2.47	26/07/2022 16:42	26/07/2022 16:57	NA	ILLUMINA	COVID-ARTIC-V3	98.8	98	98	362207	BA.4.1	4.3.1	Omicron (BA.4-like)	0.3.19	22A	NA	True	PRJEB70597	Severe acute respiratory syndrome coronavirus 2	ftp.sra.ebi.ac.uk/vol1/run/ERR125/ERR12534612/f608adfe-4e2b-0462-c234-2b78519234f8.reads_1.fastq.gz;ftp.sra.ebi.ac.uk/vol1/run/ERR125/ERR12534612/f608adfe-4e2b-0462-c234-2b78519234f8.reads_2.fastq.gz
969	ERR12538052	5	Vietnam	26/04/2022	28/07/2022	E-ac157447	46	sp3env-v0.2.47	28/07/2022 08:14	28/07/2022 08:32	NA	ILLUMINA	COVID-ARTIC-V4.1	96.5	99	98	405990	AY.57	4.3.1	Delta (B.1.617.2-like)	0.3.19	21I	NA	False	PRJEB70597	Severe acute respiratory syndrome coronavirus 2	ftp.sra.ebi.ac.uk/vol1/run/ERR125/ERR12538052/79dfab99-4856-6949-0756-c8cbee1890ce.reads_1.fastq.gz;ftp.sra.ebi.ac.uk/vol1/run/ERR125/ERR12538052/79dfab99-4856-6949-0756-c8cbee1890ce.reads_2.fastq.gz
970	ERR12538149	5	Vietnam	19/05/2022	28/07/2022	B-07850ba9	43	sp3env-v0.2.47	28/07/2022 08:29	28/07/2022 08:47	NA	ILLUMINA	COVID-ARTIC-V4.1	90.4	99	93	866665	BA.2.3.2	4.3.1	Omicron (BA.2-like)	0.3.19	21L	NA	False	PRJEB70597	Severe acute respiratory syndrome coronavirus 2	ftp.sra.ebi.ac.uk/vol1/run/ERR125/ERR12538149/2364d3d3-3860-774e-f300-b6656b85d3e5.reads_1.fastq.gz;ftp.sra.ebi.ac.uk/vol1/run/ERR125/ERR12538149/2364d3d3-3860-774e-f300-b6656b85d3e5.reads_2.fastq.gz
971	ERR12539669	6	United Kingdom	26/07/2022	26/07/2022	D-8cb3e642	1	sp3env-v0.2.47	26/07/2022 07:09	26/07/2022 07:22	NA	OXFORD_NANOPORE	COVID-MIDNIGHT-1200	99.3	29	29	20658	BA.5.1	4.3.1	Omicron (BA.5-like)	0.3.19	22B	NA	True	PRJEB70597	Severe acute respiratory syndrome coronavirus 2	ftp.sra.ebi.ac.uk/vol1/run/ERR125/ERR12539669/3ce7d8fd-d857-ac25-329e-43eb1fd90a45.reads.fastq.gz
972	ERR12535611	2	Chile	05/07/2022	26/07/2022	B-18b7161d	1	sp3env-v0.2.47	26/07/2022 12:31	26/07/2022 12:48	NA	ILLUMINA	COVID-ARTIC-V3	99.5	98	98	269072	BA.5.1.30	4.3.1	Omicron (BA.5-like)	0.3.19	22B	NA	True	PRJEB70597	Severe acute respiratory syndrome coronavirus 2	ftp.sra.ebi.ac.uk/vol1/run/ERR125/ERR12535611/e83f711a-fd04-60e3-cdf1-39000af42659.reads_1.fastq.gz;ftp.sra.ebi.ac.uk/vol1/run/ERR125/ERR12535611/e83f711a-fd04-60e3-cdf1-39000af42659.reads_2.fastq.gz
973	ERR12540624	6	United Kingdom	21/07/2022	22/07/2022	C-03a9d99a	1	NA	22/07/2022 12:58	22/07/2022 13:07	NA	OXFORD_NANOPORE	NA	NA	NA	NA	NA	NA	NA	NA	NA	NA	NA	NA	PRJEB70597	Severe acute respiratory syndrome coronavirus 2	ftp.sra.ebi.ac.uk/vol1/run/ERR125/ERR12540624/2a4d0358-72e8-b0f6-a607-756383a832e4.reads.fastq.gz
974	ERR12534291	2	Chile	14/07/2022	26/07/2022	F-320d567a	1	sp3env-v0.2.47	26/07/2022 16:26	26/07/2022 16:40	NA	ILLUMINA	COVID-ARTIC-V3	99.6	98	98	336430	BA.4.1	4.3.1	Omicron (BA.4-like)	0.3.19	22A	NA	True	PRJEB70597	Severe acute respiratory syndrome coronavirus 2	ftp.sra.ebi.ac.uk/vol1/run/ERR125/ERR12534291/2ec260b9-c023-1ce4-a17c-56d14d9f0006.reads_1.fastq.gz;ftp.sra.ebi.ac.uk/vol1/run/ERR125/ERR12534291/2ec260b9-c023-1ce4-a17c-56d14d9f0006.reads_2.fastq.gz
975	ERR12540143	6	United Kingdom	22/07/2022	22/07/2022	C-4ea7232b	1	sp3env-v0.2.47	22/07/2022 13:14	22/07/2022 13:29	NA	OXFORD_NANOPORE	COVID-MIDNIGHT-1200	99.2	29	29	10899	BA.4	4.3.1	Omicron (BA.4-like)	0.3.19	22A	NA	True	PRJEB70597	Severe acute respiratory syndrome coronavirus 2	ftp.sra.ebi.ac.uk/vol1/run/ERR125/ERR12540143/a7d22b80-5f71-4fc7-278a-8f05f276fcd6.reads.fastq.gz
976	ERR12538805	7	Virginia, USA	27/06/2022	18/07/2022	C-2cc6d3c3	1	sp3env-v0.2.47	18/07/2022 02:29	19/07/2022 10:16	NA	ILLUMINA	COVID-ARTIC-V4.1	98.7	99	99	526126	BA.5.5	4.3.1	Omicron (BA.5-like)	0.3.19	22B	NA	True	PRJEB70597	Severe acute respiratory syndrome coronavirus 2	ftp.sra.ebi.ac.uk/vol1/run/ERR125/ERR12538805/e47ba7db-7d9a-692e-9ef7-424aea774dd9.reads_1.fastq.gz;ftp.sra.ebi.ac.uk/vol1/run/ERR125/ERR12538805/e47ba7db-7d9a-692e-9ef7-424aea774dd9.reads_2.fastq.gz
977	ERR12537292	4	NSW, Australia	07/07/2022	25/07/2022	D-fe80d973	1	sp3env-v0.2.47	25/07/2022 11:52	25/07/2022 12:40	NA	ILLUMINA	COVID-MIDNIGHT-1200	88.4	29	27	2204723	BA.5.2	4.3.1	Omicron (BA.5-like)	0.3.19	22B	NA	True	PRJEB70597	Severe acute respiratory syndrome coronavirus 2	ftp.sra.ebi.ac.uk/vol1/run/ERR125/ERR12537292/fb36e63c-2fe3-be7b-564d-c12a38342820.reads_1.fastq.gz;ftp.sra.ebi.ac.uk/vol1/run/ERR125/ERR12537292/fb36e63c-2fe3-be7b-564d-c12a38342820.reads_2.fastq.gz
978	ERR12537953	5	Vietnam	16/04/2022	28/07/2022	F-dc197891	14	sp3env-v0.2.47	28/07/2022 08:08	28/07/2022 08:27	NA	ILLUMINA	COVID-ARTIC-V4.1	98.9	99	99	1208747	BA.2.3.2	4.3.1	Omicron (BA.2-like)	0.3.19	21L	NA	True	PRJEB70597	Severe acute respiratory syndrome coronavirus 2	ftp.sra.ebi.ac.uk/vol1/run/ERR125/ERR12537953/8032d935-0127-97cc-ae64-0d7d915df38b.reads_1.fastq.gz;ftp.sra.ebi.ac.uk/vol1/run/ERR125/ERR12537953/8032d935-0127-97cc-ae64-0d7d915df38b.reads_2.fastq.gz
979	ERR12534156	2	Chile	21/07/2022	28/07/2022	F-08d2ed49	1	sp3env-v0.2.47	28/07/2022 14:04	28/07/2022 14:58	NA	ILLUMINA	COVID-ARTIC-V3	95.8	98	97	244233	BA.4.4	4.3.1	Omicron (BA.4-like)	0.3.19	22A	NA	True	PRJEB70597	Severe acute respiratory syndrome coronavirus 2	ftp.sra.ebi.ac.uk/vol1/run/ERR125/ERR12534156/7799fe47-c13f-c48b-9e12-9f2f7b45c95a.reads_1.fastq.gz;ftp.sra.ebi.ac.uk/vol1/run/ERR125/ERR12534156/7799fe47-c13f-c48b-9e12-9f2f7b45c95a.reads_2.fastq.gz
980	ERR12537509	4	NSW, Australia	07/07/2022	25/07/2022	B-f25dc576	1	sp3env-v0.2.47	25/07/2022 10:13	25/07/2022 11:04	NA	ILLUMINA	COVID-MIDNIGHT-1200	91.5	29	27	1684130	BA.4.1	4.3.1	Omicron (BA.5-like)	0.3.19	22A	NA	True	PRJEB70597	Severe acute respiratory syndrome coronavirus 2	ftp.sra.ebi.ac.uk/vol1/run/ERR125/ERR12537509/cf639366-92a0-21e9-ef54-d710fd69c316.reads_1.fastq.gz;ftp.sra.ebi.ac.uk/vol1/run/ERR125/ERR12537509/cf639366-92a0-21e9-ef54-d710fd69c316.reads_2.fastq.gz
981	ERR12534650	2	Chile	20/07/2022	26/07/2022	B-36e03fc2	1	sp3env-v0.2.47	26/07/2022 17:36	26/07/2022 17:49	NA	ILLUMINA	COVID-ARTIC-V3	88.9	98	94	289495	BA.4.7	4.3.1	Omicron (BA.2-like)	0.3.19	22A	NA	True	PRJEB70597	Severe acute respiratory syndrome coronavirus 2	ftp.sra.ebi.ac.uk/vol1/run/ERR125/ERR12534650/8baa2c2d-9bfa-aa3a-a458-3aa3f40268db.reads_1.fastq.gz;ftp.sra.ebi.ac.uk/vol1/run/ERR125/ERR12534650/8baa2c2d-9bfa-aa3a-a458-3aa3f40268db.reads_2.fastq.gz
982	ERR12539580	6	United Kingdom	12/07/2022	12/07/2022	F-040af7c7	1	sp3env-v0.2.45	12/07/2022 07:00	12/07/2022 07:11	NA	OXFORD_NANOPORE	COVID-MIDNIGHT-1200	98.5	29	29	14755	BA.4	4.3.1	Omicron (BA.4-like)	0.3.19	22A	NA	True	PRJEB70597	Severe acute respiratory syndrome coronavirus 2	ftp.sra.ebi.ac.uk/vol1/run/ERR125/ERR12539580/4301798d-99cd-c88f-e09b-27e700fd8358.reads.fastq.gz
983	ERR12539590	6	United Kingdom	12/07/2022	12/07/2022	F-040af7c7	1	sp3env-v0.2.45	12/07/2022 07:00	12/07/2022 07:11	NA	OXFORD_NANOPORE	COVID-MIDNIGHT-1200	99.3	29	29	17418	BA.5.2.1	4.3.1	Omicron (BA.5-like)	0.3.19	22B	NA	True	PRJEB70597	Severe acute respiratory syndrome coronavirus 2	ftp.sra.ebi.ac.uk/vol1/run/ERR125/ERR12539590/4218ab53-75db-bcec-5728-e69ccb5b859c.reads.fastq.gz
984	ERR12535230	2	Chile	06/07/2022	18/07/2022	B-364640b7	1	sp3env-v0.2.47	18/07/2022 20:23	18/07/2022 21:42	NA	ILLUMINA	COVID-ARTIC-V3	99.6	98	98	782014	BA.2	4.3.1	Omicron (BA.2-like)	0.3.19	21L	NA	True	PRJEB70597	Severe acute respiratory syndrome coronavirus 2	ftp.sra.ebi.ac.uk/vol1/run/ERR125/ERR12535230/1227a33b-f318-866d-f953-fcfa131af722.reads_1.fastq.gz;ftp.sra.ebi.ac.uk/vol1/run/ERR125/ERR12535230/1227a33b-f318-866d-f953-fcfa131af722.reads_2.fastq.gz
985	ERR12537500	4	NSW, Australia	16/07/2022	25/07/2022	C-8ae49230	1	sp3env-v0.2.47	25/07/2022 12:44	26/07/2022 14:26	NA	ILLUMINA	COVID-MIDNIGHT-1200	91.8	29	28	2562484	BA.5.2	4.3.1	Omicron (BA.5-like)	0.3.19	22B	NA	True	PRJEB70597	Severe acute respiratory syndrome coronavirus 2	ftp.sra.ebi.ac.uk/vol1/run/ERR125/ERR12537500/88f0cf25-698c-140b-91fd-7ad140deec88.reads_1.fastq.gz;ftp.sra.ebi.ac.uk/vol1/run/ERR125/ERR12537500/88f0cf25-698c-140b-91fd-7ad140deec88.reads_2.fastq.gz
986	ERR12537803	4	NSW, Australia	11/07/2022	25/07/2022	B-a0e40800	1	sp3env-v0.2.47	NA	NA	NA	ILLUMINA	COVID-MIDNIGHT-1200	92.9	29	28	3448524	BA.5.2.1	4.3.1	Omicron (BA.5-like)	0.3.19	22B	NA	True	PRJEB70597	Severe acute respiratory syndrome coronavirus 2	ftp.sra.ebi.ac.uk/vol1/run/ERR125/ERR12537803/3c34d401-3030-db18-5615-f528ae6a92f2.reads_1.fastq.gz;ftp.sra.ebi.ac.uk/vol1/run/ERR125/ERR12537803/3c34d401-3030-db18-5615-f528ae6a92f2.reads_2.fastq.gz
987	ERR12536831	4	NSW, Australia	15/07/2022	25/07/2022	E-b2d36233	1	sp3env-v0.2.47	25/07/2022 13:04	25/07/2022 13:32	NA	ILLUMINA	COVID-MIDNIGHT-1200	91.7	29	27	1591941	BA.5.2.1	4.3.1	Omicron (BA.5-like)	0.3.19	22B	NA	True	PRJEB70597	Severe acute respiratory syndrome coronavirus 2	ftp.sra.ebi.ac.uk/vol1/run/ERR125/ERR12536831/0e44d4e9-fdf5-e921-f6c8-4e614d6e2027.reads_1.fastq.gz;ftp.sra.ebi.ac.uk/vol1/run/ERR125/ERR12536831/0e44d4e9-fdf5-e921-f6c8-4e614d6e2027.reads_2.fastq.gz
988	ERR12535621	2	Chile	05/07/2022	26/07/2022	B-18b7161d	1	sp3env-v0.2.47	26/07/2022 12:31	26/07/2022 12:48	NA	ILLUMINA	COVID-ARTIC-V3	99.6	98	98	303026	BA.5.5	4.3.1	Omicron (BA.5-like)	0.3.19	22B	NA	True	PRJEB70597	Severe acute respiratory syndrome coronavirus 2	ftp.sra.ebi.ac.uk/vol1/run/ERR125/ERR12535621/3074dcd0-fda9-dad8-f5a6-9caf1d179041.reads_1.fastq.gz;ftp.sra.ebi.ac.uk/vol1/run/ERR125/ERR12535621/3074dcd0-fda9-dad8-f5a6-9caf1d179041.reads_2.fastq.gz
989	ERR12537555	4	NSW, Australia	05/07/2022	25/07/2022	B-f25dc576	1	sp3env-v0.2.47	25/07/2022 09:58	25/07/2022 11:06	NA	ILLUMINA	COVID-MIDNIGHT-1200	92.4	29	29	1894098	BA.5.1	4.3.1	Omicron (BA.5-like)	0.3.19	22B	NA	True	PRJEB70597	Severe acute respiratory syndrome coronavirus 2	ftp.sra.ebi.ac.uk/vol1/run/ERR125/ERR12537555/5ecd25a6-d921-c79e-5357-dc5e7dadfe1e.reads_1.fastq.gz;ftp.sra.ebi.ac.uk/vol1/run/ERR125/ERR12537555/5ecd25a6-d921-c79e-5357-dc5e7dadfe1e.reads_2.fastq.gz
990	ERR12535416	2	Chile	10/07/2022	18/07/2022	B-364640b7	1	sp3env-v0.2.47	18/07/2022 20:23	18/07/2022 21:49	NA	ILLUMINA	COVID-ARTIC-V3	80.7	98	86	463551	BA.4.1	4.3.1	Probable Omicron (Unassigned)	0.3.19	22A	NA	False	PRJEB70597	Severe acute respiratory syndrome coronavirus 2	ftp.sra.ebi.ac.uk/vol1/run/ERR125/ERR12535416/8ee34663-a94a-644b-7374-30dbc7a789ba.reads_1.fastq.gz;ftp.sra.ebi.ac.uk/vol1/run/ERR125/ERR12535416/8ee34663-a94a-644b-7374-30dbc7a789ba.reads_2.fastq.gz
991	ERR12538993	6	United Kingdom	15/07/2022	15/07/2022	F-b0b90926	1	sp3env-v0.2.47	15/07/2022 07:05	18/07/2022 14:34	NA	OXFORD_NANOPORE	COVID-MIDNIGHT-1200	99.3	29	29	49910	BA.4.1	4.3.1	Omicron (BA.4-like)	0.3.19	22A	NA	True	PRJEB70597	Severe acute respiratory syndrome coronavirus 2	ftp.sra.ebi.ac.uk/vol1/run/ERR125/ERR12538993/ea216fa4-f911-4044-e4bf-e5cad9556fbb.reads.fastq.gz
992	ERR12539843	6	United Kingdom	26/07/2022	26/07/2022	D-8cb3e642	1	sp3env-v0.2.47	26/07/2022 07:09	26/07/2022 07:20	NA	OXFORD_NANOPORE	COVID-MIDNIGHT-1200	99.2	29	29	38661	BA.5.2.2	4.3.1	Omicron (BA.5-like)	0.3.19	22B	NA	True	PRJEB70597	Severe acute respiratory syndrome coronavirus 2	ftp.sra.ebi.ac.uk/vol1/run/ERR125/ERR12539843/3f20cca4-0c62-b05b-347f-c372bcdc1eee.reads.fastq.gz
993	ERR12539328	6	United Kingdom	13/07/2022	13/07/2022	F-20e2abfc	1	NA	13/07/2022 07:39	13/07/2022 07:52	NA	OXFORD_NANOPORE	NA	NA	NA	NA	NA	NA	NA	NA	NA	NA	NA	NA	PRJEB70597	Severe acute respiratory syndrome coronavirus 2	ftp.sra.ebi.ac.uk/vol1/run/ERR125/ERR12539328/3ff9924c-b1de-b68e-f47f-6e3f250626a2.reads.fastq.gz
994	ERR12536828	4	NSW, Australia	16/07/2022	25/07/2022	E-b2d36233	1	sp3env-v0.2.47	25/07/2022 13:04	25/07/2022 13:32	NA	ILLUMINA	COVID-MIDNIGHT-1200	89.8	29	26	1440862	BA.5.2.1	4.3.1	Omicron (BA.5-like)	0.3.19	22B	NA	True	PRJEB70597	Severe acute respiratory syndrome coronavirus 2	ftp.sra.ebi.ac.uk/vol1/run/ERR125/ERR12536828/ec731dae-48fb-04ed-1cc9-641a9ca51a06.reads_1.fastq.gz;ftp.sra.ebi.ac.uk/vol1/run/ERR125/ERR12536828/ec731dae-48fb-04ed-1cc9-641a9ca51a06.reads_2.fastq.gz
995	ERR12534305	2	Chile	13/07/2022	26/07/2022	F-320d567a	1	sp3env-v0.2.47	26/07/2022 16:26	26/07/2022 16:40	NA	ILLUMINA	COVID-ARTIC-V3	97.3	98	97	196292	BA.5.1	4.3.1	Omicron (BA.5-like)	0.3.19	22B	NA	True	PRJEB70597	Severe acute respiratory syndrome coronavirus 2	ftp.sra.ebi.ac.uk/vol1/run/ERR125/ERR12534305/9ef67494-702e-4173-575b-02ff004f68c6.reads_1.fastq.gz;ftp.sra.ebi.ac.uk/vol1/run/ERR125/ERR12534305/9ef67494-702e-4173-575b-02ff004f68c6.reads_2.fastq.gz
996	ERR12537187	4	NSW, Australia	06/07/2022	25/07/2022	D-fe80d973	1	sp3env-v0.2.47	25/07/2022 11:54	25/07/2022 12:33	NA	ILLUMINA	COVID-MIDNIGHT-1200	NA	29	27	2019130	NA	NA	NA	NA	NA	NA	False	PRJEB70597	Severe acute respiratory syndrome coronavirus 2	ftp.sra.ebi.ac.uk/vol1/run/ERR125/ERR12537187/5fa105ad-e591-bae6-7788-04b6e9bfb586.reads_1.fastq.gz;ftp.sra.ebi.ac.uk/vol1/run/ERR125/ERR12537187/5fa105ad-e591-bae6-7788-04b6e9bfb586.reads_2.fastq.gz
997	ERR12534282	2	Chile	06/07/2022	26/07/2022	F-320d567a	1	sp3env-v0.2.47	26/07/2022 16:26	26/07/2022 16:42	NA	ILLUMINA	COVID-ARTIC-V3	93.4	98	94	219392	BA.4.1	4.3.1	Omicron (BA.4-like)	0.3.19	22A	NA	True	PRJEB70597	Severe acute respiratory syndrome coronavirus 2	ftp.sra.ebi.ac.uk/vol1/run/ERR125/ERR12534282/9279e101-1ec5-3dc9-6b84-f999d9e77ec9.reads_1.fastq.gz;ftp.sra.ebi.ac.uk/vol1/run/ERR125/ERR12534282/9279e101-1ec5-3dc9-6b84-f999d9e77ec9.reads_2.fastq.gz
998	ERR12534033	1	Senegal	13/07/2022	23/07/2022	C-ac0874ba	1	sp3env-v0.2.47	23/07/2022 20:34	23/07/2022 21:03	NA	OXFORD_NANOPORE	COVID-MIDNIGHT-1200	91.5	29	27	19633	BA.5.1.35	4.3.1	Omicron (BA.5-like)	0.3.19	22B	NA	False	PRJEB70597	Severe acute respiratory syndrome coronavirus 2	ftp.sra.ebi.ac.uk/vol1/run/ERR125/ERR12534033/771db103-9f3d-b9b1-04f0-0fc94625c143.reads.fastq.gz
999	ERR12537399	4	NSW, Australia	13/07/2022	25/07/2022	C-8ae49230	1	sp3env-v0.2.47	25/07/2022 12:48	26/07/2022 14:31	NA	ILLUMINA	COVID-MIDNIGHT-1200	83.3	29	25	1454214	BA.2.12.1	4.3.1	Omicron (BA.2-like)	0.3.19	22C	NA	True	PRJEB70597	Severe acute respiratory syndrome coronavirus 2	ftp.sra.ebi.ac.uk/vol1/run/ERR125/ERR12537399/a81f10c6-b137-f099-a383-70704d8ae737.reads_1.fastq.gz;ftp.sra.ebi.ac.uk/vol1/run/ERR125/ERR12537399/a81f10c6-b137-f099-a383-70704d8ae737.reads_2.fastq.gz
1000	ERR12537819	4	NSW, Australia	09/07/2022	25/07/2022	B-cbc7b4d5	1	sp3env-v0.2.47	25/07/2022 12:02	25/07/2022 12:46	NA	ILLUMINA	COVID-MIDNIGHT-1200	84.8	29	26	1086228	BA.5.2	4.3.1	Omicron (BA.5-like)	0.3.19	22B	NA	True	PRJEB70597	Severe acute respiratory syndrome coronavirus 2	ftp.sra.ebi.ac.uk/vol1/run/ERR125/ERR12537819/df147d6c-fced-f286-ce1e-2328160999ef.reads_1.fastq.gz;ftp.sra.ebi.ac.uk/vol1/run/ERR125/ERR12537819/df147d6c-fced-f286-ce1e-2328160999ef.reads_2.fastq.gz
1001	ERR12535586	2	Chile	06/07/2022	26/07/2022	B-281828b3	1	sp3env-v0.2.47	26/07/2022 16:05	26/07/2022 16:18	NA	ILLUMINA	COVID-ARTIC-V3	93.9	98	94	219887	BA.5.1	4.3.1	Omicron (BA.5-like)	0.3.19	22B	NA	True	PRJEB70597	Severe acute respiratory syndrome coronavirus 2	ftp.sra.ebi.ac.uk/vol1/run/ERR125/ERR12535586/dcd6e80b-0d25-57e3-1c41-9bce5d89b615.reads_1.fastq.gz;ftp.sra.ebi.ac.uk/vol1/run/ERR125/ERR12535586/dcd6e80b-0d25-57e3-1c41-9bce5d89b615.reads_2.fastq.gz
1002	ERR12537742	4	NSW, Australia	10/07/2022	25/07/2022	B-cbc7b4d5	1	sp3env-v0.2.47	25/07/2022 12:05	25/07/2022 12:53	NA	ILLUMINA	COVID-MIDNIGHT-1200	92.2	29	28	866945	BA.5.2	4.3.1	Omicron (BA.5-like)	0.3.19	22B	NA	True	PRJEB70597	Severe acute respiratory syndrome coronavirus 2	ftp.sra.ebi.ac.uk/vol1/run/ERR125/ERR12537742/5497669d-9a79-cc66-c219-94d5ed389f2c.reads_1.fastq.gz;ftp.sra.ebi.ac.uk/vol1/run/ERR125/ERR12537742/5497669d-9a79-cc66-c219-94d5ed389f2c.reads_2.fastq.gz
1003	ERR12537185	4	NSW, Australia	07/07/2022	25/07/2022	D-fe80d973	1	sp3env-v0.2.47	25/07/2022 11:54	25/07/2022 12:33	NA	ILLUMINA	COVID-MIDNIGHT-1200	86.9	29	26	1548729	BA.4.5	4.3.1	Omicron (BA.4-like)	0.3.19	22A	NA	True	PRJEB70597	Severe acute respiratory syndrome coronavirus 2	ftp.sra.ebi.ac.uk/vol1/run/ERR125/ERR12537185/a0ae0c64-1e32-557a-1470-e6d161385710.reads_1.fastq.gz;ftp.sra.ebi.ac.uk/vol1/run/ERR125/ERR12537185/a0ae0c64-1e32-557a-1470-e6d161385710.reads_2.fastq.gz
1004	ERR12537831	4	NSW, Australia	12/07/2022	25/07/2022	B-cbc7b4d5	1	sp3env-v0.2.47	25/07/2022 12:02	25/07/2022 12:46	NA	ILLUMINA	COVID-MIDNIGHT-1200	92.9	29	28	1383410	BA.5.2	4.3.1	Omicron (BA.5-like)	0.3.19	22B	NA	True	PRJEB70597	Severe acute respiratory syndrome coronavirus 2	ftp.sra.ebi.ac.uk/vol1/run/ERR125/ERR12537831/809d04b8-7662-451e-3506-883bf9d7b384.reads_1.fastq.gz;ftp.sra.ebi.ac.uk/vol1/run/ERR125/ERR12537831/809d04b8-7662-451e-3506-883bf9d7b384.reads_2.fastq.gz
1005	ERR12539400	6	United Kingdom	19/07/2022	19/07/2022	F-4c4ad812	1	sp3env-v0.2.47	19/07/2022 06:28	19/07/2022 06:37	NA	OXFORD_NANOPORE	COVID-MIDNIGHT-1200	99.3	29	29	39417	BA.4	4.3.1	Omicron (BA.4-like)	0.3.19	22A	NA	True	PRJEB70597	Severe acute respiratory syndrome coronavirus 2	ftp.sra.ebi.ac.uk/vol1/run/ERR125/ERR12539400/1a31681a-d28b-f10c-8f49-7e416c108074.reads.fastq.gz
1006	ERR12537196	4	NSW, Australia	08/07/2022	25/07/2022	D-fe80d973	1	NA	25/07/2022 11:54	25/07/2022 12:33	NA	ILLUMINA	NA	NA	NA	NA	NA	NA	NA	NA	NA	NA	NA	NA	PRJEB70597	Severe acute respiratory syndrome coronavirus 2	ftp.sra.ebi.ac.uk/vol1/run/ERR125/ERR12537196/6d7cd163-1399-c181-f3dc-213f2f61e693.reads_1.fastq.gz;ftp.sra.ebi.ac.uk/vol1/run/ERR125/ERR12537196/6d7cd163-1399-c181-f3dc-213f2f61e693.reads_2.fastq.gz
1007	ERR12538115	5	Vietnam	01/07/2022	03/08/2022	B-1ba96a1e	2	sp3env-v0.2.47	NA	NA	NA	ILLUMINA	COVID-ARTIC-V3	99	98	98	1059160	BA.2.18	4.3.1	Omicron (BA.2-like)	0.3.19	21L	NA	False	PRJEB70597	Severe acute respiratory syndrome coronavirus 2	ftp.sra.ebi.ac.uk/vol1/run/ERR125/ERR12538115/50dcd922-1fce-aec8-40f2-8d8a8491f339.reads_1.fastq.gz;ftp.sra.ebi.ac.uk/vol1/run/ERR125/ERR12538115/50dcd922-1fce-aec8-40f2-8d8a8491f339.reads_2.fastq.gz
1008	ERR12534196	2	Chile	04/07/2022	25/07/2022	F-50063e92	1	sp3env-v0.2.47	25/07/2022 16:42	25/07/2022 17:11	NA	ILLUMINA	COVID-ARTIC-V3	97.8	98	98	291483	BA.4.1	4.3.1	Omicron (BA.4-like)	0.3.19	22A	NA	True	PRJEB70597	Severe acute respiratory syndrome coronavirus 2	ftp.sra.ebi.ac.uk/vol1/run/ERR125/ERR12534196/bb700c0c-bdfd-9bb9-ec33-923d7e7175a2.reads_1.fastq.gz;ftp.sra.ebi.ac.uk/vol1/run/ERR125/ERR12534196/bb700c0c-bdfd-9bb9-ec33-923d7e7175a2.reads_2.fastq.gz
1009	ERR12534449	2	Chile	18/07/2022	26/07/2022	E-8e20bb2e	1	sp3env-v0.2.47	26/07/2022 17:25	26/07/2022 17:41	NA	ILLUMINA	COVID-ARTIC-V3	99.6	98	98	267340	BA.4.1	4.3.1	Omicron (BA.4-like)	0.3.19	22A	NA	True	PRJEB70597	Severe acute respiratory syndrome coronavirus 2	ftp.sra.ebi.ac.uk/vol1/run/ERR125/ERR12534449/37d85a75-df08-1eb8-d7c0-8809cba88cd4.reads_1.fastq.gz;ftp.sra.ebi.ac.uk/vol1/run/ERR125/ERR12534449/37d85a75-df08-1eb8-d7c0-8809cba88cd4.reads_2.fastq.gz
1010	ERR12538009	5	Vietnam	06/04/2022	28/07/2022	F-4434b981	6	sp3env-v0.2.47	28/07/2022 03:41	28/07/2022 03:56	NA	ILLUMINA	COVID-ARTIC-V3	98.7	98	98	783963	AY.57	4.3.1	Delta (B.1.617.2-like)	0.3.19	21I	NA	True	PRJEB70597	Severe acute respiratory syndrome coronavirus 2	ftp.sra.ebi.ac.uk/vol1/run/ERR125/ERR12538009/47205ef7-1ee0-5f53-bc8c-58e55454e904.reads_1.fastq.gz;ftp.sra.ebi.ac.uk/vol1/run/ERR125/ERR12538009/47205ef7-1ee0-5f53-bc8c-58e55454e904.reads_2.fastq.gz
1011	ERR12539029	6	United Kingdom	15/07/2022	15/07/2022	F-b0b90926	1	sp3env-v0.2.47	15/07/2022 07:03	18/07/2022 14:32	NA	OXFORD_NANOPORE	COVID-MIDNIGHT-1200	99.2	29	29	18749	BA.5.2	4.3.1	Omicron (BA.5-like)	0.3.19	22B	NA	True	PRJEB70597	Severe acute respiratory syndrome coronavirus 2	ftp.sra.ebi.ac.uk/vol1/run/ERR125/ERR12539029/ef5cf6ce-d726-33bc-2363-d5cedd2ff55c.reads.fastq.gz
1012	ERR12537126	4	NSW, Australia	10/07/2022	25/07/2022	E-8df29832	1	sp3env-v0.2.47	25/07/2022 12:20	26/07/2022 11:42	NA	ILLUMINA	COVID-MIDNIGHT-1200	92.1	29	27	1497509	BA.5.2.4	4.3.1	Omicron (BA.5-like)	0.3.19	22B	NA	True	PRJEB70597	Severe acute respiratory syndrome coronavirus 2	ftp.sra.ebi.ac.uk/vol1/run/ERR125/ERR12537126/f1a5c981-5b49-b24a-eaae-107c0b408b8f.reads_1.fastq.gz;ftp.sra.ebi.ac.uk/vol1/run/ERR125/ERR12537126/f1a5c981-5b49-b24a-eaae-107c0b408b8f.reads_2.fastq.gz
1013	ERR12538815	7	Virginia, USA	28/06/2022	18/07/2022	C-2cc6d3c3	1	sp3env-v0.2.47	18/07/2022 02:29	19/07/2022 10:13	NA	ILLUMINA	COVID-ARTIC-V4.1	98.7	99	98	562610	BA.4.1	4.3.1	Omicron (BA.4-like)	0.3.19	22A	NA	True	PRJEB70597	Severe acute respiratory syndrome coronavirus 2	ftp.sra.ebi.ac.uk/vol1/run/ERR125/ERR12538815/69936858-1927-459e-5233-538e3dbda864.reads_1.fastq.gz;ftp.sra.ebi.ac.uk/vol1/run/ERR125/ERR12538815/69936858-1927-459e-5233-538e3dbda864.reads_2.fastq.gz
1014	ERR12534682	2	Chile	11/07/2022	18/07/2022	B-364640b7	1	sp3env-v0.2.47	18/07/2022 20:39	18/07/2022 21:35	NA	ILLUMINA	COVID-ARTIC-V3	98.1	98	97	1294048	BA.4	4.3.1	Omicron (BA.4-like)	0.3.19	22A	NA	True	PRJEB70597	Severe acute respiratory syndrome coronavirus 2	ftp.sra.ebi.ac.uk/vol1/run/ERR125/ERR12534682/ca9590cc-750f-b1a9-3cd5-ac980118b9cf.reads_1.fastq.gz;ftp.sra.ebi.ac.uk/vol1/run/ERR125/ERR12534682/ca9590cc-750f-b1a9-3cd5-ac980118b9cf.reads_2.fastq.gz
1015	ERR12537535	4	NSW, Australia	04/07/2022	25/07/2022	B-f25dc576	1	sp3env-v0.2.47	25/07/2022 10:07	25/07/2022 11:01	NA	ILLUMINA	COVID-MIDNIGHT-1200	88.1	29	26	1246907	BA.4.5	4.3.1	Omicron (BA.4-like)	0.3.19	22A	NA	True	PRJEB70597	Severe acute respiratory syndrome coronavirus 2	ftp.sra.ebi.ac.uk/vol1/run/ERR125/ERR12537535/41b25917-02e9-132e-8f5c-5cccf38d9b6f.reads_1.fastq.gz;ftp.sra.ebi.ac.uk/vol1/run/ERR125/ERR12537535/41b25917-02e9-132e-8f5c-5cccf38d9b6f.reads_2.fastq.gz
1016	ERR12537465	4	NSW, Australia	12/07/2022	25/07/2022	C-8ae49230	1	sp3env-v0.2.47	25/07/2022 12:46	26/07/2022 14:28	NA	ILLUMINA	COVID-MIDNIGHT-1200	91.7	29	28	1655688	BA.5.1	4.3.1	Omicron (BA.5-like)	0.3.19	22B	NA	True	PRJEB70597	Severe acute respiratory syndrome coronavirus 2	ftp.sra.ebi.ac.uk/vol1/run/ERR125/ERR12537465/4b345e05-5877-6eec-f798-d95a9b357177.reads_1.fastq.gz;ftp.sra.ebi.ac.uk/vol1/run/ERR125/ERR12537465/4b345e05-5877-6eec-f798-d95a9b357177.reads_2.fastq.gz
1017	ERR12538707	7	Virginia, USA	07/06/2022	25/07/2022	D-e4945a43	1	sp3env-v0.2.47	25/07/2022 18:23	25/07/2022 19:13	NA	ILLUMINA	COVID-ARTIC-V4.1	97.7	99	99	536773	BA.2.12.1	4.3.1	Omicron (BA.2-like)	0.3.19	22C	NA	True	PRJEB70597	Severe acute respiratory syndrome coronavirus 2	ftp.sra.ebi.ac.uk/vol1/run/ERR125/ERR12538707/bae923d0-bc39-37ca-b186-d9f4952b09c4.reads_1.fastq.gz;ftp.sra.ebi.ac.uk/vol1/run/ERR125/ERR12538707/bae923d0-bc39-37ca-b186-d9f4952b09c4.reads_2.fastq.gz
1018	ERR12539921	6	United Kingdom	16/07/2022	16/07/2022	D-7553295c	1	sp3env-v0.2.47	16/07/2022 09:00	16/07/2022 09:13	NA	OXFORD_NANOPORE	COVID-MIDNIGHT-1200	99.3	29	29	18639	BA.5.2	4.3.1	Omicron (BA.5-like)	0.3.19	22B	NA	True	PRJEB70597	Severe acute respiratory syndrome coronavirus 2	ftp.sra.ebi.ac.uk/vol1/run/ERR125/ERR12539921/cd7f2620-930a-8611-7ffa-ecae3f6b0bcb.reads.fastq.gz
1019	ERR12535779	2	Chile	25/06/2022	25/07/2022	A-c78b996f	1	sp3env-v0.2.47	25/07/2022 14:40	25/07/2022 15:45	NA	ILLUMINA	COVID-ARTIC-V3	86.1	98	86	147009	BA.4.1	4.3.1	Omicron (BA.2-like)	0.3.19	22A	NA	True	PRJEB70597	Severe acute respiratory syndrome coronavirus 2	ftp.sra.ebi.ac.uk/vol1/run/ERR125/ERR12535779/1d903917-a547-c01e-5aaa-14020f8ee5ba.reads_1.fastq.gz;ftp.sra.ebi.ac.uk/vol1/run/ERR125/ERR12535779/1d903917-a547-c01e-5aaa-14020f8ee5ba.reads_2.fastq.gz
1020	ERR12540113	6	United Kingdom	25/07/2022	25/07/2022	D-62015c57	1	sp3env-v0.2.47	25/07/2022 10:24	25/07/2022 10:39	NA	OXFORD_NANOPORE	COVID-MIDNIGHT-1200	99	29	29	13700	BA.5.1	4.3.1	Omicron (BA.5-like)	0.3.19	22B	NA	True	PRJEB70597	Severe acute respiratory syndrome coronavirus 2	ftp.sra.ebi.ac.uk/vol1/run/ERR125/ERR12540113/78ee00d8-80ea-c799-5106-50467f2a9c39.reads.fastq.gz
1021	ERR12538396	7	Virginia, USA	15/06/2022	25/07/2022	D-e4945a43	1	sp3env-v0.2.47	25/07/2022 18:23	25/07/2022 19:11	NA	ILLUMINA	COVID-ARTIC-V4.1	99.6	99	99	500308	BA.2.12.1	4.3.1	Omicron (BA.2-like)	0.3.19	22C	NA	True	PRJEB70597	Severe acute respiratory syndrome coronavirus 2	ftp.sra.ebi.ac.uk/vol1/run/ERR125/ERR12538396/ef87e0c0-f218-0288-1d2e-acbcc02c3c82.reads_1.fastq.gz;ftp.sra.ebi.ac.uk/vol1/run/ERR125/ERR12538396/ef87e0c0-f218-0288-1d2e-acbcc02c3c82.reads_2.fastq.gz
1022	ERR12537454	4	NSW, Australia	12/07/2022	25/07/2022	C-8ae49230	1	sp3env-v0.2.47	25/07/2022 12:46	26/07/2022 14:28	NA	ILLUMINA	COVID-MIDNIGHT-1200	92.7	29	28	2543044	BF.18	4.3.1	Omicron (BA.5-like)	0.3.19	22B	NA	True	PRJEB70597	Severe acute respiratory syndrome coronavirus 2	ftp.sra.ebi.ac.uk/vol1/run/ERR125/ERR12537454/74942745-d8a1-bd39-745c-5a7467090f61.reads_1.fastq.gz;ftp.sra.ebi.ac.uk/vol1/run/ERR125/ERR12537454/74942745-d8a1-bd39-745c-5a7467090f61.reads_2.fastq.gz
1023	ERR12540630	6	United Kingdom	21/07/2022	22/07/2022	C-03a9d99a	1	sp3env-v0.2.47	22/07/2022 12:58	22/07/2022 13:05	NA	OXFORD_NANOPORE	COVID-MIDNIGHT-1200	93.8	29	28	19620	BA.5.1.22	4.3.1	Omicron (BA.5-like)	0.3.19	22B	NA	True	PRJEB70597	Severe acute respiratory syndrome coronavirus 2	ftp.sra.ebi.ac.uk/vol1/run/ERR125/ERR12540630/bdd077e9-a2b3-5682-2996-fc53cee03cb9.reads.fastq.gz
1024	ERR12534532	2	Chile	18/07/2022	26/07/2022	B-36e03fc2	1	sp3env-v0.2.47	26/07/2022 17:39	26/07/2022 17:52	NA	ILLUMINA	COVID-ARTIC-V3	81.8	98	84	185090	BE.1	4.3.1	Omicron (Unassigned)	0.3.19	22B	NA	True	PRJEB70597	Severe acute respiratory syndrome coronavirus 2	ftp.sra.ebi.ac.uk/vol1/run/ERR125/ERR12534532/b77fff0a-c4e2-fade-8757-93d195c439a5.reads_1.fastq.gz;ftp.sra.ebi.ac.uk/vol1/run/ERR125/ERR12534532/b77fff0a-c4e2-fade-8757-93d195c439a5.reads_2.fastq.gz
1025	ERR12533999	1	Senegal	18/07/2022	23/07/2022	C-ac0874ba	3	sp3env-v0.2.47	23/07/2022 20:34	23/07/2022 21:05	NA	OXFORD_NANOPORE	COVID-MIDNIGHT-1200	89.1	29	27	25331	BA.4.1.1	4.3.1	Omicron (BA.2-like)	0.3.19	22A	NA	True	PRJEB70597	Severe acute respiratory syndrome coronavirus 2	ftp.sra.ebi.ac.uk/vol1/run/ERR125/ERR12533999/4cff7d8a-4cd0-e3c8-6246-a33d7a225b43.reads.fastq.gz
1026	ERR12534245	2	Chile	01/07/2022	25/07/2022	F-50063e92	1	sp3env-v0.2.47	25/07/2022 16:05	25/07/2022 17:13	NA	ILLUMINA	COVID-ARTIC-V3	92.1	98	92	242821	BA.4.1	4.3.1	Omicron (BA.5-like)	0.3.19	22A	NA	True	PRJEB70597	Severe acute respiratory syndrome coronavirus 2	ftp.sra.ebi.ac.uk/vol1/run/ERR125/ERR12534245/046478d6-1406-fc51-8c31-e8e66264d2d8.reads_1.fastq.gz;ftp.sra.ebi.ac.uk/vol1/run/ERR125/ERR12534245/046478d6-1406-fc51-8c31-e8e66264d2d8.reads_2.fastq.gz
1027	ERR12538884	7	Virginia, USA	12/06/2022	18/07/2022	B-b3848a5b	1	sp3env-v0.2.47	18/07/2022 02:18	19/07/2022 09:58	NA	OXFORD_NANOPORE	COVID-ARTIC-V4.1	93.9	99	94	30608	BA.4.1.6	4.3.1	Omicron (Unassigned)	0.3.19	22A	NA	True	PRJEB70597	Severe acute respiratory syndrome coronavirus 2	ftp.sra.ebi.ac.uk/vol1/run/ERR125/ERR12538884/dd21eb54-85e9-f237-742e-5a73e17d1dfd.reads.fastq.gz
1028	ERR12536894	4	NSW, Australia	13/07/2022	25/07/2022	E-b2d36233	1	sp3env-v0.2.47	25/07/2022 13:01	25/07/2022 13:36	NA	ILLUMINA	COVID-MIDNIGHT-1200	93.8	29	28	2186178	BA.5.1	4.3.1	Omicron (BA.5-like)	0.3.19	22B	NA	True	PRJEB70597	Severe acute respiratory syndrome coronavirus 2	ftp.sra.ebi.ac.uk/vol1/run/ERR125/ERR12536894/224bd0cb-e587-b8c8-01a2-0d2d3a69c564.reads_1.fastq.gz;ftp.sra.ebi.ac.uk/vol1/run/ERR125/ERR12536894/224bd0cb-e587-b8c8-01a2-0d2d3a69c564.reads_2.fastq.gz
1029	ERR12534281	2	Chile	12/07/2022	26/07/2022	F-320d567a	1	sp3env-v0.2.47	26/07/2022 16:26	26/07/2022 16:42	NA	ILLUMINA	COVID-ARTIC-V3	98.7	98	98	313146	BA.4.1	4.3.1	Omicron (BA.4-like)	0.3.19	22A	NA	True	PRJEB70597	Severe acute respiratory syndrome coronavirus 2	ftp.sra.ebi.ac.uk/vol1/run/ERR125/ERR12534281/4bb08252-988c-af7b-f566-3efb3715a30e.reads_1.fastq.gz;ftp.sra.ebi.ac.uk/vol1/run/ERR125/ERR12534281/4bb08252-988c-af7b-f566-3efb3715a30e.reads_2.fastq.gz
1030	ERR12533937	1	Senegal	20/07/2022	23/07/2022	C-ac0874ba	4	sp3env-v0.2.47	23/07/2022 20:32	23/07/2022 21:01	NA	OXFORD_NANOPORE	COVID-MIDNIGHT-1200	92	29	27	19272	BF.1	4.3.1	Omicron (BA.5-like)	0.3.19	22B	NA	False	PRJEB70597	Severe acute respiratory syndrome coronavirus 2	ftp.sra.ebi.ac.uk/vol1/run/ERR125/ERR12533937/928ea107-ab6e-cecf-1a62-3d1b0ad06dde.reads.fastq.gz
1031	ERR12538925	6	United Kingdom	15/07/2022	15/07/2022	F-d4bc6631	1	NA	15/07/2022 06:47	18/07/2022 14:38	NEGATIVE	OXFORD_NANOPORE	NA	NA	NA	NA	NA	NA	NA	NA	NA	NA	NA	NA	PRJEB70597	Severe acute respiratory syndrome coronavirus 2	ftp.sra.ebi.ac.uk/vol1/run/ERR125/ERR12538925/0e2964a0-6640-106a-9b6b-4ed391a44d90.reads.fastq.gz
1032	ERR12540253	6	United Kingdom	20/07/2022	20/07/2022	C-67230f3a	1	sp3env-v0.2.47	20/07/2022 06:56	20/07/2022 07:07	NA	OXFORD_NANOPORE	COVID-MIDNIGHT-1200	99.3	29	29	40525	BA.4	4.3.1	Omicron (BA.4-like)	0.3.19	22A	NA	True	PRJEB70597	Severe acute respiratory syndrome coronavirus 2	ftp.sra.ebi.ac.uk/vol1/run/ERR125/ERR12540253/77529efe-0b23-2e1d-3a00-31c35e01cbc5.reads.fastq.gz
1033	ERR12537671	4	NSW, Australia	10/07/2022	25/07/2022	B-cbc7b4d5	1	sp3env-v0.2.47	25/07/2022 12:02	25/07/2022 12:48	NA	ILLUMINA	COVID-MIDNIGHT-1200	96.5	29	29	3603178	BF.28	4.3.1	Omicron (BA.5-like)	0.3.19	22B	NA	True	PRJEB70597	Severe acute respiratory syndrome coronavirus 2	ftp.sra.ebi.ac.uk/vol1/run/ERR125/ERR12537671/b57668c8-739d-a24b-7db1-5253482e41f2.reads_1.fastq.gz;ftp.sra.ebi.ac.uk/vol1/run/ERR125/ERR12537671/b57668c8-739d-a24b-7db1-5253482e41f2.reads_2.fastq.gz
1034	ERR12539332	6	United Kingdom	13/07/2022	13/07/2022	F-20e2abfc	1	sp3env-v0.2.47	13/07/2022 07:39	13/07/2022 07:52	NA	OXFORD_NANOPORE	COVID-MIDNIGHT-1200	94.6	29	29	5033	BA.5.2.1	4.3.1	Omicron (BA.5-like)	0.3.19	22B	NA	True	PRJEB70597	Severe acute respiratory syndrome coronavirus 2	ftp.sra.ebi.ac.uk/vol1/run/ERR125/ERR12539332/d66cf5e8-83ee-c5ec-ec9c-a147e3190378.reads.fastq.gz
1035	ERR12540318	6	United Kingdom	13/07/2022	13/07/2022	C-045fea91	1	sp3env-v0.2.47	13/07/2022 07:04	13/07/2022 07:14	NA	OXFORD_NANOPORE	COVID-MIDNIGHT-1200	96.8	29	29	10000	BA.4	4.3.1	Omicron (BA.4-like)	0.3.19	22A	NA	True	PRJEB70597	Severe acute respiratory syndrome coronavirus 2	ftp.sra.ebi.ac.uk/vol1/run/ERR125/ERR12540318/59278687-9032-2bbd-10e9-511bf5bbd08d.reads.fastq.gz
1036	ERR12533874	1	Senegal	13/07/2022	23/07/2022	C-ac0874ba	5	sp3env-v0.2.47	23/07/2022 20:37	23/07/2022 21:09	NA	OXFORD_NANOPORE	COVID-MIDNIGHT-1200	93.7	29	28	21130	BE.1.1	4.3.1	Omicron (BA.5-like)	0.3.19	22B	NA	False	PRJEB70597	Severe acute respiratory syndrome coronavirus 2	ftp.sra.ebi.ac.uk/vol1/run/ERR125/ERR12533874/130ae1e6-9639-5d5f-7164-0e81f3e1df19.reads.fastq.gz
1037	ERR12537370	4	NSW, Australia	13/07/2022	25/07/2022	C-8ae49230	1	sp3env-v0.2.47	25/07/2022 12:48	26/07/2022 14:31	NA	ILLUMINA	COVID-MIDNIGHT-1200	NA	29	26	725117	NA	NA	NA	NA	NA	NA	False	PRJEB70597	Severe acute respiratory syndrome coronavirus 2	ftp.sra.ebi.ac.uk/vol1/run/ERR125/ERR12537370/d6607e7a-6f14-c13b-98c2-541fddba3c53.reads_1.fastq.gz;ftp.sra.ebi.ac.uk/vol1/run/ERR125/ERR12537370/d6607e7a-6f14-c13b-98c2-541fddba3c53.reads_2.fastq.gz
1038	ERR12540041	6	United Kingdom	20/07/2022	20/07/2022	D-749b228e	1	sp3env-v0.2.47	20/07/2022 06:52	20/07/2022 07:01	NA	OXFORD_NANOPORE	COVID-MIDNIGHT-1200	81.3	29	25	61471	BA.5.1.30	4.3.1	Probable Omicron (Unassigned)	0.3.19	22B	NA	False	PRJEB70597	Severe acute respiratory syndrome coronavirus 2	ftp.sra.ebi.ac.uk/vol1/run/ERR125/ERR12540041/2159e8ad-8349-1df0-0c41-ad6f787aeb32.reads.fastq.gz
1039	ERR12540408	6	United Kingdom	15/07/2022	15/07/2022	C-3642acc4	1	NA	15/07/2022 06:54	18/07/2022 14:47	NA	OXFORD_NANOPORE	NA	NA	NA	NA	NA	NA	NA	NA	NA	NA	NA	NA	PRJEB70597	Severe acute respiratory syndrome coronavirus 2	ftp.sra.ebi.ac.uk/vol1/run/ERR125/ERR12540408/d1dde7c3-5436-b74c-f0c1-69ae2de1c967.reads.fastq.gz
1040	ERR12535639	2	Chile	14/07/2022	26/07/2022	A-e8e5fe5a	1	sp3env-v0.2.47	26/07/2022 17:04	26/07/2022 17:19	NA	ILLUMINA	COVID-ARTIC-V3	99.5	98	98	301709	BF.31	4.3.1	Omicron (BA.5-like)	0.3.19	22B	NA	True	PRJEB70597	Severe acute respiratory syndrome coronavirus 2	ftp.sra.ebi.ac.uk/vol1/run/ERR125/ERR12535639/6c1bd8d8-ee18-e8b1-15f9-b0ad90679d69.reads_1.fastq.gz;ftp.sra.ebi.ac.uk/vol1/run/ERR125/ERR12535639/6c1bd8d8-ee18-e8b1-15f9-b0ad90679d69.reads_2.fastq.gz
1041	ERR12537432	4	NSW, Australia	13/07/2022	25/07/2022	C-8ae49230	1	sp3env-v0.2.47	25/07/2022 12:46	26/07/2022 14:28	NA	ILLUMINA	COVID-MIDNIGHT-1200	88.3	29	26	1741914	BA.4	4.3.1	Omicron (BA.4-like)	0.3.19	22A	NA	True	PRJEB70597	Severe acute respiratory syndrome coronavirus 2	ftp.sra.ebi.ac.uk/vol1/run/ERR125/ERR12537432/fcf31971-dcf6-af16-c5f3-f06f7efc8a21.reads_1.fastq.gz;ftp.sra.ebi.ac.uk/vol1/run/ERR125/ERR12537432/fcf31971-dcf6-af16-c5f3-f06f7efc8a21.reads_2.fastq.gz
1042	ERR12539097	6	United Kingdom	22/07/2022	22/07/2022	F-840491f4	1	sp3env-v0.2.47	22/07/2022 06:21	22/07/2022 06:32	NA	OXFORD_NANOPORE	COVID-MIDNIGHT-1200	94.4	29	29	11831	BA.4.1	4.3.1	Omicron (BA.4-like)	0.3.19	22A	NA	True	PRJEB70597	Severe acute respiratory syndrome coronavirus 2	ftp.sra.ebi.ac.uk/vol1/run/ERR125/ERR12539097/7d5792b3-abf5-80aa-eaea-2bb5e59f8f02.reads.fastq.gz
1043	ERR12538710	7	Virginia, USA	08/06/2022	25/07/2022	D-e4945a43	1	sp3env-v0.2.47	25/07/2022 18:23	25/07/2022 19:13	NA	ILLUMINA	COVID-ARTIC-V4.1	97.4	99	97	327679	BA.2	4.3.1	Omicron (BA.2-like)	0.3.19	21L	NA	True	PRJEB70597	Severe acute respiratory syndrome coronavirus 2	ftp.sra.ebi.ac.uk/vol1/run/ERR125/ERR12538710/bd8e4dd6-605a-e321-3356-c58a7064e4ac.reads_1.fastq.gz;ftp.sra.ebi.ac.uk/vol1/run/ERR125/ERR12538710/bd8e4dd6-605a-e321-3356-c58a7064e4ac.reads_2.fastq.gz
1044	ERR12537058	4	NSW, Australia	08/07/2022	25/07/2022	D-fe80d973	1	sp3env-v0.2.47	25/07/2022 11:56	25/07/2022 12:35	NA	ILLUMINA	COVID-MIDNIGHT-1200	92	29	28	2087549	BA.2.75	4.3.1	Omicron (BA.2-like)	0.3.19	22D	NA	True	PRJEB70597	Severe acute respiratory syndrome coronavirus 2	ftp.sra.ebi.ac.uk/vol1/run/ERR125/ERR12537058/57cb54dc-7d6d-655e-293e-81f500ed87a6.reads_1.fastq.gz;ftp.sra.ebi.ac.uk/vol1/run/ERR125/ERR12537058/57cb54dc-7d6d-655e-293e-81f500ed87a6.reads_2.fastq.gz
1045	ERR12540404	6	United Kingdom	15/07/2022	15/07/2022	C-3642acc4	1	sp3env-v0.2.47	15/07/2022 06:54	18/07/2022 14:47	NA	OXFORD_NANOPORE	COVID-MIDNIGHT-1200	96.8	29	29	25255	BE.1.1	4.3.1	Omicron (BA.5-like)	0.3.19	22B	NA	True	PRJEB70597	Severe acute respiratory syndrome coronavirus 2	ftp.sra.ebi.ac.uk/vol1/run/ERR125/ERR12540404/c7848e89-d563-1e4d-c841-3998e0dee17c.reads.fastq.gz
1046	ERR12537486	4	NSW, Australia	11/07/2022	25/07/2022	C-8ae49230	1	sp3env-v0.2.47	25/07/2022 12:46	26/07/2022 14:28	NA	ILLUMINA	COVID-MIDNIGHT-1200	90	29	28	1934740	BF.21	4.3.1	Omicron (BA.5-like)	0.3.19	22B	NA	True	PRJEB70597	Severe acute respiratory syndrome coronavirus 2	ftp.sra.ebi.ac.uk/vol1/run/ERR125/ERR12537486/106a2e21-aa51-07ef-e853-cffaf0a714e6.reads_1.fastq.gz;ftp.sra.ebi.ac.uk/vol1/run/ERR125/ERR12537486/106a2e21-aa51-07ef-e853-cffaf0a714e6.reads_2.fastq.gz
1047	ERR12535725	2	Chile	05/07/2022	26/07/2022	B-18b7161d	1	sp3env-v0.2.47	26/07/2022 12:31	26/07/2022 12:48	NA	ILLUMINA	COVID-ARTIC-V3	97.8	98	97	284447	BA.5.2.1	4.3.1	Omicron (BA.5-like)	0.3.19	22B	NA	True	PRJEB70597	Severe acute respiratory syndrome coronavirus 2	ftp.sra.ebi.ac.uk/vol1/run/ERR125/ERR12535725/51e1e02a-0c37-ef24-7e47-ed63b7cf3857.reads_1.fastq.gz;ftp.sra.ebi.ac.uk/vol1/run/ERR125/ERR12535725/51e1e02a-0c37-ef24-7e47-ed63b7cf3857.reads_2.fastq.gz
1048	ERR12535751	2	Chile	16/07/2022	26/07/2022	A-e8e5fe5a	1	sp3env-v0.2.47	26/07/2022 17:01	26/07/2022 17:14	NA	ILLUMINA	COVID-ARTIC-V3	92.4	98	93	260354	BA.5.1.25	4.3.1	Omicron (BA.5-like)	0.3.19	22B	NA	True	PRJEB70597	Severe acute respiratory syndrome coronavirus 2	ftp.sra.ebi.ac.uk/vol1/run/ERR125/ERR12535751/a02f62a6-33c8-a93d-4dce-20c894ebd998.reads_1.fastq.gz;ftp.sra.ebi.ac.uk/vol1/run/ERR125/ERR12535751/a02f62a6-33c8-a93d-4dce-20c894ebd998.reads_2.fastq.gz
1049	ERR12537828	4	NSW, Australia	12/07/2022	25/07/2022	B-cbc7b4d5	1	sp3env-v0.2.47	25/07/2022 12:02	25/07/2022 12:46	NA	ILLUMINA	COVID-MIDNIGHT-1200	91.7	29	28	2448322	BA.5.2.1	4.3.1	Omicron (BA.5-like)	0.3.19	22B	NA	True	PRJEB70597	Severe acute respiratory syndrome coronavirus 2	ftp.sra.ebi.ac.uk/vol1/run/ERR125/ERR12537828/a69629ad-89ea-3475-d07a-381a87bea82c.reads_1.fastq.gz;ftp.sra.ebi.ac.uk/vol1/run/ERR125/ERR12537828/a69629ad-89ea-3475-d07a-381a87bea82c.reads_2.fastq.gz
1050	ERR12536660	3	South Africa	17/06/2022	25/07/2022	E-2bf20932	1	sp3env-v0.2.47	25/07/2022 09:12	25/07/2022 12:55	NA	ILLUMINA	COVID-ARTIC-V4.1	76.3	99	70	4435223	BA.5.10	4.3.1	Omicron (Unassigned)	0.3.19	22B	NA	False	PRJEB70597	Severe acute respiratory syndrome coronavirus 2	ftp.sra.ebi.ac.uk/vol1/run/ERR125/ERR12536660/f44b417b-a8c7-5f45-208b-f176c0c313d7.reads_1.fastq.gz;ftp.sra.ebi.ac.uk/vol1/run/ERR125/ERR12536660/f44b417b-a8c7-5f45-208b-f176c0c313d7.reads_2.fastq.gz
1051	ERR12534447	2	Chile	18/07/2022	26/07/2022	E-8e20bb2e	1	sp3env-v0.2.47	26/07/2022 17:25	26/07/2022 17:41	NA	ILLUMINA	COVID-ARTIC-V3	99.3	98	98	279446	BA.4.1	4.3.1	Omicron (BA.4-like)	0.3.19	22A	NA	True	PRJEB70597	Severe acute respiratory syndrome coronavirus 2	ftp.sra.ebi.ac.uk/vol1/run/ERR125/ERR12534447/6c96f177-461b-723c-8a61-7669d2c2efa6.reads_1.fastq.gz;ftp.sra.ebi.ac.uk/vol1/run/ERR125/ERR12534447/6c96f177-461b-723c-8a61-7669d2c2efa6.reads_2.fastq.gz
1052	ERR12540767	6	United Kingdom	12/07/2022	12/07/2022	A-98d02242	1	sp3env-v0.2.45	12/07/2022 06:49	12/07/2022 07:00	NA	OXFORD_NANOPORE	COVID-MIDNIGHT-1200	98.6	29	29	6389	BA.5.2	4.3.1	Omicron (BA.5-like)	0.3.19	22B	NA	True	PRJEB70597	Severe acute respiratory syndrome coronavirus 2	ftp.sra.ebi.ac.uk/vol1/run/ERR125/ERR12540767/2d91d814-790d-683f-4e47-73737495f6a9.reads.fastq.gz
1053	ERR12538194	5	Vietnam	04/03/2022	27/07/2022	C-de44c64e	41	sp3env-v0.2.47	27/07/2022 05:07	27/07/2022 05:24	NA	ILLUMINA	COVID-ARTIC-V4.1	98.9	99	98	1850167	BA.2.3.2	4.3.1	Omicron (BA.2-like)	0.3.19	21L	NA	True	PRJEB70597	Severe acute respiratory syndrome coronavirus 2	ftp.sra.ebi.ac.uk/vol1/run/ERR125/ERR12538194/341c5007-1afc-782b-13aa-06cdcf2d922b.reads_1.fastq.gz;ftp.sra.ebi.ac.uk/vol1/run/ERR125/ERR12538194/341c5007-1afc-782b-13aa-06cdcf2d922b.reads_2.fastq.gz
1054	ERR12538065	5	Vietnam	22/04/2022	28/07/2022	E-ac157447	5	sp3env-v0.2.47	28/07/2022 08:14	28/07/2022 08:29	NA	ILLUMINA	COVID-ARTIC-V4.1	98.9	99	98	1363781	BA.2.3	4.3.1	Omicron (BA.2-like)	0.3.19	21L	NA	True	PRJEB70597	Severe acute respiratory syndrome coronavirus 2	ftp.sra.ebi.ac.uk/vol1/run/ERR125/ERR12538065/600370eb-0155-e442-18e8-749660417efb.reads_1.fastq.gz;ftp.sra.ebi.ac.uk/vol1/run/ERR125/ERR12538065/600370eb-0155-e442-18e8-749660417efb.reads_2.fastq.gz
1055	ERR12538453	7	Virginia, USA	07/06/2022	25/07/2022	D-e4945a43	1	sp3env-v0.2.47	25/07/2022 18:23	25/07/2022 19:08	NA	ILLUMINA	COVID-ARTIC-V4.1	84.1	99	82	143646	BA.2	4.3.1	Omicron (BA.2-like)	0.3.19	21L	NA	True	PRJEB70597	Severe acute respiratory syndrome coronavirus 2	ftp.sra.ebi.ac.uk/vol1/run/ERR125/ERR12538453/a7a2d0c4-d67f-16af-5194-3a37b37808ed.reads_1.fastq.gz;ftp.sra.ebi.ac.uk/vol1/run/ERR125/ERR12538453/a7a2d0c4-d67f-16af-5194-3a37b37808ed.reads_2.fastq.gz
1056	ERR12535955	3	South Africa	09/06/2022	25/07/2022	E-2bf20932	1	sp3env-v0.2.47	25/07/2022 09:56	25/07/2022 12:59	NA	ILLUMINA	COVID-ARTIC-V4.1	99.6	99	99	5039782	BA.5.10	4.3.1	Omicron (BA.5-like)	0.3.19	22B	NA	True	PRJEB70597	Severe acute respiratory syndrome coronavirus 2	ftp.sra.ebi.ac.uk/vol1/run/ERR125/ERR12535955/5b879a7f-9764-187f-5f20-3edbb0e81c92.reads_1.fastq.gz;ftp.sra.ebi.ac.uk/vol1/run/ERR125/ERR12535955/5b879a7f-9764-187f-5f20-3edbb0e81c92.reads_2.fastq.gz
1057	ERR12538336	7	Virginia, USA	18/06/2022	25/07/2022	D-e4945a43	1	sp3env-v0.2.47	25/07/2022 18:23	25/07/2022 18:58	NA	ILLUMINA	COVID-ARTIC-V4.1	98.5	99	99	270975	BA.2.12.1	4.3.1	Omicron (BA.2-like)	0.3.19	22C	NA	True	PRJEB70597	Severe acute respiratory syndrome coronavirus 2	ftp.sra.ebi.ac.uk/vol1/run/ERR125/ERR12538336/f5273d2c-1aa5-4ede-d735-405e124f2302.reads_1.fastq.gz;ftp.sra.ebi.ac.uk/vol1/run/ERR125/ERR12538336/f5273d2c-1aa5-4ede-d735-405e124f2302.reads_2.fastq.gz
1058	ERR12538056	5	Vietnam	25/04/2022	28/07/2022	E-ac157447	8	sp3env-v0.2.47	28/07/2022 08:14	28/07/2022 08:32	NA	ILLUMINA	COVID-ARTIC-V4.1	97.5	99	97	683474	BA.2.3.2	4.3.1	Omicron (BA.2-like)	0.3.19	21L	NA	True	PRJEB70597	Severe acute respiratory syndrome coronavirus 2	ftp.sra.ebi.ac.uk/vol1/run/ERR125/ERR12538056/22e907c0-ff39-b391-44f7-f6ee51f4f636.reads_1.fastq.gz;ftp.sra.ebi.ac.uk/vol1/run/ERR125/ERR12538056/22e907c0-ff39-b391-44f7-f6ee51f4f636.reads_2.fastq.gz
1059	ERR12536577	3	South Africa	04/06/2022	25/07/2022	E-2bf20932	1	sp3env-v0.2.47	25/07/2022 08:37	25/07/2022 13:06	NA	ILLUMINA	COVID-ARTIC-V4.1	96.1	99	96	1863437	BA.5.3.1	4.3.1	Omicron (BA.5-like)	0.3.19	22B	NA	True	PRJEB70597	Severe acute respiratory syndrome coronavirus 2	ftp.sra.ebi.ac.uk/vol1/run/ERR125/ERR12536577/4b009970-4b20-2509-3296-80031be4778b.reads_1.fastq.gz;ftp.sra.ebi.ac.uk/vol1/run/ERR125/ERR12536577/4b009970-4b20-2509-3296-80031be4778b.reads_2.fastq.gz
1060	ERR12534113	2	Chile	19/07/2022	28/07/2022	F-08d2ed49	1	sp3env-v0.2.47	28/07/2022 14:25	28/07/2022 15:00	NA	ILLUMINA	COVID-ARTIC-V3	88.2	98	92	197191	BA.5.2.1	4.3.1	Omicron (BA.2-like)	0.3.19	22B	NA	True	PRJEB70597	Severe acute respiratory syndrome coronavirus 2	ftp.sra.ebi.ac.uk/vol1/run/ERR125/ERR12534113/e69a713a-3bda-3c1b-2961-eb668dfd2dba.reads_1.fastq.gz;ftp.sra.ebi.ac.uk/vol1/run/ERR125/ERR12534113/e69a713a-3bda-3c1b-2961-eb668dfd2dba.reads_2.fastq.gz
1061	ERR12538267	7	Virginia, USA	17/06/2022	25/07/2022	D-e4945a43	1	sp3env-v0.2.47	25/07/2022 18:23	25/07/2022 19:15	NA	ILLUMINA	COVID-ARTIC-V4.1	99.5	99	99	336136	BA.2.12.1	4.3.1	Omicron (BA.2-like)	0.3.19	22C	NA	True	PRJEB70597	Severe acute respiratory syndrome coronavirus 2	ftp.sra.ebi.ac.uk/vol1/run/ERR125/ERR12538267/356a8821-365f-2632-d403-e64c82a9e959.reads_1.fastq.gz;ftp.sra.ebi.ac.uk/vol1/run/ERR125/ERR12538267/356a8821-365f-2632-d403-e64c82a9e959.reads_2.fastq.gz
1062	ERR12535911	3	South Africa	24/06/2022	25/07/2022	E-2bf20932	1	sp3env-v0.2.47	25/07/2022 10:35	25/07/2022 13:01	NA	ILLUMINA	COVID-ARTIC-V4.1	97.6	99	96	5298381	BA.4	4.3.1	Omicron (BA.4-like)	0.3.19	22A	NA	True	PRJEB70597	Severe acute respiratory syndrome coronavirus 2	ftp.sra.ebi.ac.uk/vol1/run/ERR125/ERR12535911/ee2561ec-6ce7-9133-c688-38f7e637d901.reads_1.fastq.gz;ftp.sra.ebi.ac.uk/vol1/run/ERR125/ERR12535911/ee2561ec-6ce7-9133-c688-38f7e637d901.reads_2.fastq.gz
1063	ERR12534469	2	Chile	14/07/2022	26/07/2022	E-8e20bb2e	1	sp3env-v0.2.47	26/07/2022 17:25	26/07/2022 17:39	NA	ILLUMINA	COVID-ARTIC-V3	96.7	98	95	221037	BA.2.12.1	4.3.1	Omicron (BA.2-like)	0.3.19	22C	NA	True	PRJEB70597	Severe acute respiratory syndrome coronavirus 2	ftp.sra.ebi.ac.uk/vol1/run/ERR125/ERR12534469/1b02be99-9d8d-0990-cc0c-638f3ff3768a.reads_1.fastq.gz;ftp.sra.ebi.ac.uk/vol1/run/ERR125/ERR12534469/1b02be99-9d8d-0990-cc0c-638f3ff3768a.reads_2.fastq.gz
1064	ERR12536559	3	South Africa	03/06/2022	25/07/2022	E-2bf20932	1	sp3env-v0.2.47	25/07/2022 08:44	25/07/2022 12:53	NA	ILLUMINA	COVID-ARTIC-V4.1	98.1	99	98	2858617	BA.4	4.3.1	Omicron (BA.4-like)	0.3.19	22A	NA	True	PRJEB70597	Severe acute respiratory syndrome coronavirus 2	ftp.sra.ebi.ac.uk/vol1/run/ERR125/ERR12536559/72a1052d-2e2c-15d0-3d9b-a66a9a3bd9ba.reads_1.fastq.gz;ftp.sra.ebi.ac.uk/vol1/run/ERR125/ERR12536559/72a1052d-2e2c-15d0-3d9b-a66a9a3bd9ba.reads_2.fastq.gz
1065	ERR12536942	4	NSW, Australia	11/07/2022	25/07/2022	E-8df29832	1	sp3env-v0.2.47	25/07/2022 12:22	26/07/2022 11:47	NA	ILLUMINA	COVID-MIDNIGHT-1200	91.5	29	27	1924052	BA.2.3	4.3.1	Omicron (BA.2-like)	0.3.19	21L	NA	True	PRJEB70597	Severe acute respiratory syndrome coronavirus 2	ftp.sra.ebi.ac.uk/vol1/run/ERR125/ERR12536942/eabd7412-4957-8912-bfe1-88a3efb35e10.reads_1.fastq.gz;ftp.sra.ebi.ac.uk/vol1/run/ERR125/ERR12536942/eabd7412-4957-8912-bfe1-88a3efb35e10.reads_2.fastq.gz
1066	ERR12534323	2	Chile	13/07/2022	26/07/2022	F-320d567a	1	sp3env-v0.2.47	26/07/2022 16:26	26/07/2022 16:40	NA	ILLUMINA	COVID-ARTIC-V3	98.4	98	98	178085	BA.5.1	4.3.1	Omicron (BA.5-like)	0.3.19	22B	NA	True	PRJEB70597	Severe acute respiratory syndrome coronavirus 2	ftp.sra.ebi.ac.uk/vol1/run/ERR125/ERR12534323/1b120263-2ac8-ef44-c147-b4d99829e0a7.reads_1.fastq.gz;ftp.sra.ebi.ac.uk/vol1/run/ERR125/ERR12534323/1b120263-2ac8-ef44-c147-b4d99829e0a7.reads_2.fastq.gz
1067	ERR12538241	7	Virginia, USA	16/06/2022	25/07/2022	D-e4945a43	1	sp3env-v0.2.47	25/07/2022 18:23	25/07/2022 19:17	NA	ILLUMINA	COVID-ARTIC-V4.1	95.7	99	98	252487	BA.2.12.1	4.3.1	Omicron (BA.2-like)	0.3.19	22C	NA	True	PRJEB70597	Severe acute respiratory syndrome coronavirus 2	ftp.sra.ebi.ac.uk/vol1/run/ERR125/ERR12538241/d3a98fed-f5ba-62f6-2c3c-f46ac27031b7.reads_1.fastq.gz;ftp.sra.ebi.ac.uk/vol1/run/ERR125/ERR12538241/d3a98fed-f5ba-62f6-2c3c-f46ac27031b7.reads_2.fastq.gz
1068	ERR12539324	6	United Kingdom	13/07/2022	13/07/2022	F-20e2abfc	1	sp3env-v0.2.47	13/07/2022 07:39	13/07/2022 07:52	NA	OXFORD_NANOPORE	COVID-MIDNIGHT-1200	99.3	29	29	26098	BA.5.2	4.3.1	Omicron (BA.5-like)	0.3.19	22B	NA	True	PRJEB70597	Severe acute respiratory syndrome coronavirus 2	ftp.sra.ebi.ac.uk/vol1/run/ERR125/ERR12539324/82cc81c5-b6e7-f8c6-046e-87f02afa6571.reads.fastq.gz
1069	ERR12536669	4	NSW, Australia	06/07/2022	25/07/2022	E-e2117144	1	sp3env-v0.2.47	25/07/2022 11:36	25/07/2022 12:18	NA	ILLUMINA	COVID-MIDNIGHT-1200	92.6	29	28	1993556	BA.4	4.3.1	Omicron (BA.4-like)	0.3.19	22A	NA	True	PRJEB70597	Severe acute respiratory syndrome coronavirus 2	ftp.sra.ebi.ac.uk/vol1/run/ERR125/ERR12536669/f31c0254-87be-59e9-05b3-ee9f234ffc70.reads_1.fastq.gz;ftp.sra.ebi.ac.uk/vol1/run/ERR125/ERR12536669/f31c0254-87be-59e9-05b3-ee9f234ffc70.reads_2.fastq.gz
1070	ERR12534224	2	Chile	01/07/2022	25/07/2022	F-50063e92	1	sp3env-v0.2.47	25/07/2022 16:18	25/07/2022 17:08	NA	ILLUMINA	COVID-ARTIC-V3	93.9	98	94	311386	BA.5.1.22	4.3.1	Omicron (BA.5-like)	0.3.19	22B	NA	True	PRJEB70597	Severe acute respiratory syndrome coronavirus 2	ftp.sra.ebi.ac.uk/vol1/run/ERR125/ERR12534224/2a2fcc66-8a22-3cdc-4ca8-cedcd8c495e5.reads_1.fastq.gz;ftp.sra.ebi.ac.uk/vol1/run/ERR125/ERR12534224/2a2fcc66-8a22-3cdc-4ca8-cedcd8c495e5.reads_2.fastq.gz
1071	ERR12537861	4	NSW, Australia	07/07/2022	25/07/2022	B-cbc7b4d5	1	sp3env-v0.2.47	25/07/2022 12:00	25/07/2022 12:44	NA	ILLUMINA	COVID-MIDNIGHT-1200	NA	29	24	123710	NA	NA	NA	NA	NA	NA	False	PRJEB70597	Severe acute respiratory syndrome coronavirus 2	ftp.sra.ebi.ac.uk/vol1/run/ERR125/ERR12537861/2d5e03be-6250-63f5-9ea2-e3804df53483.reads_1.fastq.gz;ftp.sra.ebi.ac.uk/vol1/run/ERR125/ERR12537861/2d5e03be-6250-63f5-9ea2-e3804df53483.reads_2.fastq.gz
1072	ERR12537796	4	NSW, Australia	11/07/2022	25/07/2022	B-cbc7b4d5	1	sp3env-v0.2.47	25/07/2022 12:02	25/07/2022 12:51	NA	ILLUMINA	COVID-MIDNIGHT-1200	95.1	29	29	2277468	BA.5.2.1	4.3.1	Omicron (BA.5-like)	0.3.19	22B	NA	True	PRJEB70597	Severe acute respiratory syndrome coronavirus 2	ftp.sra.ebi.ac.uk/vol1/run/ERR125/ERR12537796/0a4c09ce-ca3f-1635-d737-eaac9c85f3b5.reads_1.fastq.gz;ftp.sra.ebi.ac.uk/vol1/run/ERR125/ERR12537796/0a4c09ce-ca3f-1635-d737-eaac9c85f3b5.reads_2.fastq.gz
1073	ERR12533986	1	Senegal	18/07/2022	23/07/2022	C-ac0874ba	2	sp3env-v0.2.47	23/07/2022 20:32	23/07/2022 20:56	NA	OXFORD_NANOPORE	COVID-MIDNIGHT-1200	92.3	29	27	9192	BA.2	4.3.1	Omicron (BA.2-like)	0.3.19	21L	NA	True	PRJEB70597	Severe acute respiratory syndrome coronavirus 2	ftp.sra.ebi.ac.uk/vol1/run/ERR125/ERR12533986/2b287c1f-c3f8-fba5-3acd-a817f667c51c.reads.fastq.gz
1074	ERR12536841	4	NSW, Australia	14/07/2022	25/07/2022	E-b2d36233	1	sp3env-v0.2.47	25/07/2022 13:04	25/07/2022 13:32	NA	ILLUMINA	COVID-MIDNIGHT-1200	90.4	29	26	1599848	BA.5.1.3	4.3.1	Omicron (BA.5-like)	0.3.19	22B	NA	True	PRJEB70597	Severe acute respiratory syndrome coronavirus 2	ftp.sra.ebi.ac.uk/vol1/run/ERR125/ERR12536841/e45f63eb-056b-27ff-dbe2-d803ca1f1979.reads_1.fastq.gz;ftp.sra.ebi.ac.uk/vol1/run/ERR125/ERR12536841/e45f63eb-056b-27ff-dbe2-d803ca1f1979.reads_2.fastq.gz
1075	ERR12534147	2	Chile	21/07/2022	28/07/2022	F-08d2ed49	1	sp3env-v0.2.47	28/07/2022 14:08	28/07/2022 14:58	NA	ILLUMINA	COVID-ARTIC-V3	98.3	98	98	310390	BE.3	4.3.1	Omicron (BA.5-like)	0.3.19	22B	NA	True	PRJEB70597	Severe acute respiratory syndrome coronavirus 2	ftp.sra.ebi.ac.uk/vol1/run/ERR125/ERR12534147/b188ea10-e73a-1ef3-35f8-15fee1d06e70.reads_1.fastq.gz;ftp.sra.ebi.ac.uk/vol1/run/ERR125/ERR12534147/b188ea10-e73a-1ef3-35f8-15fee1d06e70.reads_2.fastq.gz
1076	ERR12539214	6	United Kingdom	15/07/2022	15/07/2022	F-b0b90926	1	sp3env-v0.2.47	15/07/2022 07:03	18/07/2022 14:32	NA	OXFORD_NANOPORE	COVID-MIDNIGHT-1200	99.3	29	29	43127	BA.5.6	4.3.1	Omicron (BA.5-like)	0.3.19	22B	NA	True	PRJEB70597	Severe acute respiratory syndrome coronavirus 2	ftp.sra.ebi.ac.uk/vol1/run/ERR125/ERR12539214/4c577b16-4dba-2b5f-b77c-61eea1a23841.reads.fastq.gz
1077	ERR12540160	6	United Kingdom	22/07/2022	22/07/2022	C-4ea7232b	1	sp3env-v0.2.47	22/07/2022 13:14	22/07/2022 13:27	NA	OXFORD_NANOPORE	COVID-MIDNIGHT-1200	99.3	29	29	17254	BA.5.2.1	4.3.1	Omicron (BA.5-like)	0.3.19	22B	NA	True	PRJEB70597	Severe acute respiratory syndrome coronavirus 2	ftp.sra.ebi.ac.uk/vol1/run/ERR125/ERR12540160/2d6e74a5-f184-d8b6-4a00-777f04bc9b9a.reads.fastq.gz
1078	ERR12535627	2	Chile	05/07/2022	26/07/2022	B-18b7161d	1	sp3env-v0.2.47	26/07/2022 12:31	26/07/2022 12:46	NA	ILLUMINA	COVID-ARTIC-V3	97.9	98	97	168048	BA.5.2.1	4.3.1	Omicron (BA.5-like)	0.3.19	22B	NA	True	PRJEB70597	Severe acute respiratory syndrome coronavirus 2	ftp.sra.ebi.ac.uk/vol1/run/ERR125/ERR12535627/f18ada43-7ae2-6736-6d99-95ecf22d3beb.reads_1.fastq.gz;ftp.sra.ebi.ac.uk/vol1/run/ERR125/ERR12535627/f18ada43-7ae2-6736-6d99-95ecf22d3beb.reads_2.fastq.gz
1079	ERR12535641	2	Chile	13/07/2022	26/07/2022	A-e8e5fe5a	1	sp3env-v0.2.47	26/07/2022 17:04	26/07/2022 17:19	NA	ILLUMINA	COVID-ARTIC-V3	98	98	97	288284	BA.4.1	4.3.1	Omicron (BA.4-like)	0.3.19	22A	NA	True	PRJEB70597	Severe acute respiratory syndrome coronavirus 2	ftp.sra.ebi.ac.uk/vol1/run/ERR125/ERR12535641/2c03485d-8232-6371-2387-981ec2335742.reads_1.fastq.gz;ftp.sra.ebi.ac.uk/vol1/run/ERR125/ERR12535641/2c03485d-8232-6371-2387-981ec2335742.reads_2.fastq.gz
1080	ERR12534265	2	Chile	12/07/2022	26/07/2022	F-320d567a	1	sp3env-v0.2.47	26/07/2022 16:26	26/07/2022 16:42	NA	ILLUMINA	COVID-ARTIC-V3	93.7	98	93	263480	BA.5.2.1	4.3.1	Omicron (BA.5-like)	0.3.19	22B	NA	True	PRJEB70597	Severe acute respiratory syndrome coronavirus 2	ftp.sra.ebi.ac.uk/vol1/run/ERR125/ERR12534265/90fb5df2-9be1-6349-bd10-042b026ad130.reads_1.fastq.gz;ftp.sra.ebi.ac.uk/vol1/run/ERR125/ERR12534265/90fb5df2-9be1-6349-bd10-042b026ad130.reads_2.fastq.gz
1081	ERR12535159	2	Chile	09/07/2022	18/07/2022	B-364640b7	1	sp3env-v0.2.47	18/07/2022 20:30	18/07/2022 21:46	NA	ILLUMINA	COVID-ARTIC-V3	99.6	98	98	615005	BA.2.12.1	4.3.1	Omicron (BA.2-like)	0.3.19	22C	NA	True	PRJEB70597	Severe acute respiratory syndrome coronavirus 2	ftp.sra.ebi.ac.uk/vol1/run/ERR125/ERR12535159/4bf29817-792d-f090-987c-07e2383ab2c9.reads_1.fastq.gz;ftp.sra.ebi.ac.uk/vol1/run/ERR125/ERR12535159/4bf29817-792d-f090-987c-07e2383ab2c9.reads_2.fastq.gz
1082	ERR12539208	6	United Kingdom	15/07/2022	15/07/2022	F-b0b90926	1	sp3env-v0.2.47	15/07/2022 07:03	18/07/2022 14:32	NA	OXFORD_NANOPORE	COVID-MIDNIGHT-1200	99.3	29	29	25657	BA.5.1.2	4.3.1	Omicron (BA.5-like)	0.3.19	22B	NA	True	PRJEB70597	Severe acute respiratory syndrome coronavirus 2	ftp.sra.ebi.ac.uk/vol1/run/ERR125/ERR12539208/507900c2-1545-66a2-8180-b7756f18599c.reads.fastq.gz
1083	ERR12539325	6	United Kingdom	13/07/2022	13/07/2022	F-20e2abfc	1	sp3env-v0.2.47	13/07/2022 07:39	13/07/2022 07:52	NA	OXFORD_NANOPORE	COVID-MIDNIGHT-1200	99.3	29	29	28589	BA.5	4.3.1	Omicron (BA.5-like)	0.3.19	22B	NA	True	PRJEB70597	Severe acute respiratory syndrome coronavirus 2	ftp.sra.ebi.ac.uk/vol1/run/ERR125/ERR12539325/924b11a7-7e37-7fdd-67ac-cc3f46e4a289.reads.fastq.gz
1084	ERR12539550	6	United Kingdom	12/07/2022	12/07/2022	F-040af7c7	1	sp3env-v0.2.45	12/07/2022 07:00	12/07/2022 07:11	NA	OXFORD_NANOPORE	COVID-MIDNIGHT-1200	99.3	29	29	19168	BA.5.2.1	4.3.1	Omicron (BA.5-like)	0.3.19	22B	NA	True	PRJEB70597	Severe acute respiratory syndrome coronavirus 2	ftp.sra.ebi.ac.uk/vol1/run/ERR125/ERR12539550/795c8f3a-8d65-ddbb-f592-48e478f5b706.reads.fastq.gz
1085	ERR12539072	6	United Kingdom	15/07/2022	15/07/2022	F-d4bc6631	1	sp3env-v0.2.47	15/07/2022 06:45	18/07/2022 14:38	NA	OXFORD_NANOPORE	COVID-MIDNIGHT-1200	99.2	29	29	18077	BA.5.1	4.3.1	Omicron (BA.5-like)	0.3.19	22B	NA	True	PRJEB70597	Severe acute respiratory syndrome coronavirus 2	ftp.sra.ebi.ac.uk/vol1/run/ERR125/ERR12539072/a38a0ad0-8437-b65a-ee3f-7b3401806a77.reads.fastq.gz
1086	ERR12540180	6	United Kingdom	22/07/2022	22/07/2022	C-4ea7232b	1	sp3env-v0.2.47	22/07/2022 13:14	22/07/2022 13:27	NA	OXFORD_NANOPORE	COVID-MIDNIGHT-1200	97.3	29	29	8279	BA.4.6.5	4.3.1	Omicron (BA.4-like)	0.3.19	22A	NA	True	PRJEB70597	Severe acute respiratory syndrome coronavirus 2	ftp.sra.ebi.ac.uk/vol1/run/ERR125/ERR12540180/ed2c5704-abd8-02dd-0e7c-ceff6ceaad24.reads.fastq.gz
1087	ERR12539364	6	United Kingdom	12/07/2022	12/07/2022	F-040af7c7	1	sp3env-v0.2.45	12/07/2022 07:00	12/07/2022 07:08	NA	OXFORD_NANOPORE	COVID-MIDNIGHT-1200	99.3	29	29	24902	BA.4	4.3.1	Omicron (BA.4-like)	0.3.19	22A	NA	True	PRJEB70597	Severe acute respiratory syndrome coronavirus 2	ftp.sra.ebi.ac.uk/vol1/run/ERR125/ERR12539364/73da47c2-c493-e52f-81f8-06cb826e66ab.reads.fastq.gz
1088	ERR12539903	6	United Kingdom	16/07/2022	16/07/2022	D-7553295c	1	sp3env-v0.2.47	16/07/2022 09:00	16/07/2022 09:11	NA	OXFORD_NANOPORE	COVID-MIDNIGHT-1200	99.2	29	29	18174	BA.5.2.20	4.3.1	Omicron (BA.5-like)	0.3.19	22B	NA	True	PRJEB70597	Severe acute respiratory syndrome coronavirus 2	ftp.sra.ebi.ac.uk/vol1/run/ERR125/ERR12539903/2198aac2-78cd-93fd-1cd8-fb1d8b45e606.reads.fastq.gz
1089	ERR12539352	6	United Kingdom	12/07/2022	12/07/2022	F-040af7c7	1	NA	12/07/2022 07:00	12/07/2022 07:11	NA	OXFORD_NANOPORE	NA	NA	NA	NA	NA	NA	NA	NA	NA	NA	NA	NA	PRJEB70597	Severe acute respiratory syndrome coronavirus 2	ftp.sra.ebi.ac.uk/vol1/run/ERR125/ERR12539352/5ce1e477-af0b-64d5-be56-9729f75e190f.reads.fastq.gz
1090	ERR12540040	6	United Kingdom	20/07/2022	20/07/2022	D-749b228e	1	sp3env-v0.2.47	20/07/2022 06:52	20/07/2022 07:01	NA	OXFORD_NANOPORE	COVID-MIDNIGHT-1200	54.7	29	15	31692	Unassigned	4.3.1	Probable Omicron (Unassigned)	0.3.19	22B	NA	False	PRJEB70597	Severe acute respiratory syndrome coronavirus 2	ftp.sra.ebi.ac.uk/vol1/run/ERR125/ERR12540040/24ae19d7-e4cc-4580-da24-eeceb5be8ec7.reads.fastq.gz
1091	ERR12535199	2	Chile	26/06/2022	18/07/2022	B-364640b7	1	sp3env-v0.2.47	18/07/2022 20:28	18/07/2022 21:38	NA	ILLUMINA	COVID-ARTIC-V3	99.2	98	98	903888	BA.2.12.1	4.3.1	Omicron (BA.2-like)	0.3.19	22C	NA	True	PRJEB70597	Severe acute respiratory syndrome coronavirus 2	ftp.sra.ebi.ac.uk/vol1/run/ERR125/ERR12535199/68a3ae25-b1d5-ccef-0838-77a9bef8ef7a.reads_1.fastq.gz;ftp.sra.ebi.ac.uk/vol1/run/ERR125/ERR12535199/68a3ae25-b1d5-ccef-0838-77a9bef8ef7a.reads_2.fastq.gz
1092	ERR12539131	6	United Kingdom	22/07/2022	22/07/2022	F-840491f4	1	sp3env-v0.2.47	22/07/2022 06:21	22/07/2022 06:32	NA	OXFORD_NANOPORE	COVID-MIDNIGHT-1200	99.4	29	29	16483	BA.5.2	4.3.1	Omicron (BA.5-like)	0.3.19	22B	NA	True	PRJEB70597	Severe acute respiratory syndrome coronavirus 2	ftp.sra.ebi.ac.uk/vol1/run/ERR125/ERR12539131/aed7e2bd-e03c-e10e-735d-6c7234bfa119.reads.fastq.gz
1093	ERR12536952	4	NSW, Australia	11/07/2022	25/07/2022	E-8df29832	1	sp3env-v0.2.47	25/07/2022 12:22	26/07/2022 11:47	NA	ILLUMINA	COVID-MIDNIGHT-1200	87.3	29	27	1970300	BA.5.2.1	4.3.1	Omicron (BA.5-like)	0.3.19	22B	NA	True	PRJEB70597	Severe acute respiratory syndrome coronavirus 2	ftp.sra.ebi.ac.uk/vol1/run/ERR125/ERR12536952/6bd21e0d-05a0-f402-33bc-e4972c81b8a2.reads_1.fastq.gz;ftp.sra.ebi.ac.uk/vol1/run/ERR125/ERR12536952/6bd21e0d-05a0-f402-33bc-e4972c81b8a2.reads_2.fastq.gz
1094	ERR12534129	2	Chile	22/07/2022	28/07/2022	F-08d2ed49	1	sp3env-v0.2.47	28/07/2022 14:19	28/07/2022 15:00	NA	ILLUMINA	COVID-ARTIC-V3	87.9	98	93	232071	BE.1	4.3.1	Omicron (BA.5-like)	0.3.19	22B	NA	True	PRJEB70597	Severe acute respiratory syndrome coronavirus 2	ftp.sra.ebi.ac.uk/vol1/run/ERR125/ERR12534129/ebb06a1f-1d65-b8e5-4776-e55a091550b2.reads_1.fastq.gz;ftp.sra.ebi.ac.uk/vol1/run/ERR125/ERR12534129/ebb06a1f-1d65-b8e5-4776-e55a091550b2.reads_2.fastq.gz
1095	ERR12540773	6	United Kingdom	12/07/2022	12/07/2022	A-98d02242	1	NA	12/07/2022 06:49	12/07/2022 07:00	NA	OXFORD_NANOPORE	COVID-MIDNIGHT-1200	57.1	29	23	1909	Unassigned	4.3.1	Omicron (Unassigned)	0.3.19	22C	NA	False	PRJEB70597	Severe acute respiratory syndrome coronavirus 2	ftp.sra.ebi.ac.uk/vol1/run/ERR125/ERR12540773/aea4c9de-4174-082a-df56-63a9c5e2a990.reads.fastq.gz
1096	ERR12539618	6	United Kingdom	21/07/2022	22/07/2022	D-b1422aab	1	NA	22/07/2022 11:37	22/07/2022 11:46	NA	OXFORD_NANOPORE	NA	NA	NA	NA	NA	NA	NA	NA	NA	NA	NA	NA	PRJEB70597	Severe acute respiratory syndrome coronavirus 2	ftp.sra.ebi.ac.uk/vol1/run/ERR125/ERR12539618/9efab361-021c-9035-30f9-4a9e68f2ddb9.reads.fastq.gz
1097	ERR12535234	2	Chile	09/07/2022	18/07/2022	B-364640b7	1	sp3env-v0.2.47	18/07/2022 20:23	18/07/2022 21:42	NA	ILLUMINA	COVID-ARTIC-V3	99.2	98	98	1092170	BA.4.1	4.3.1	Omicron (BA.4-like)	0.3.19	22A	NA	True	PRJEB70597	Severe acute respiratory syndrome coronavirus 2	ftp.sra.ebi.ac.uk/vol1/run/ERR125/ERR12535234/7e9f7453-7412-dbee-7ddb-aa5e9115c23b.reads_1.fastq.gz;ftp.sra.ebi.ac.uk/vol1/run/ERR125/ERR12535234/7e9f7453-7412-dbee-7ddb-aa5e9115c23b.reads_2.fastq.gz
1098	ERR12537032	4	NSW, Australia	14/07/2022	25/07/2022	E-b2d36233	1	sp3env-v0.2.47	25/07/2022 13:01	25/07/2022 13:34	NA	ILLUMINA	COVID-MIDNIGHT-1200	85.5	29	27	1783998	BA.5.1	4.3.1	Omicron (BA.5-like)	0.3.19	22B	NA	True	PRJEB70597	Severe acute respiratory syndrome coronavirus 2	ftp.sra.ebi.ac.uk/vol1/run/ERR125/ERR12537032/dcc0a5e1-7026-6116-0a4e-d62488fb5ed9.reads_1.fastq.gz;ftp.sra.ebi.ac.uk/vol1/run/ERR125/ERR12537032/dcc0a5e1-7026-6116-0a4e-d62488fb5ed9.reads_2.fastq.gz
1099	ERR12539084	6	United Kingdom	15/07/2022	15/07/2022	F-d4bc6631	1	sp3env-v0.2.47	15/07/2022 06:45	18/07/2022 14:38	NA	OXFORD_NANOPORE	COVID-MIDNIGHT-1200	99.2	29	29	16642	BA.5.1	4.3.1	Omicron (BA.5-like)	0.3.19	22B	NA	True	PRJEB70597	Severe acute respiratory syndrome coronavirus 2	ftp.sra.ebi.ac.uk/vol1/run/ERR125/ERR12539084/4b3fa53c-7e47-51d6-b458-7a410846c8bc.reads.fastq.gz
1100	ERR12535253	2	Chile	05/07/2022	18/07/2022	B-364640b7	1	sp3env-v0.2.47	18/07/2022 20:26	18/07/2022 21:51	NA	ILLUMINA	COVID-ARTIC-V3	99.5	98	98	914905	BA.2.12.1	4.3.1	Omicron (BA.2-like)	0.3.19	22C	NA	True	PRJEB70597	Severe acute respiratory syndrome coronavirus 2	ftp.sra.ebi.ac.uk/vol1/run/ERR125/ERR12535253/291f6507-e7e1-4cb0-6c00-4ef89cb5d791.reads_1.fastq.gz;ftp.sra.ebi.ac.uk/vol1/run/ERR125/ERR12535253/291f6507-e7e1-4cb0-6c00-4ef89cb5d791.reads_2.fastq.gz
1101	ERR12535719	2	Chile	03/07/2022	26/07/2022	B-18b7161d	1	sp3env-v0.2.47	26/07/2022 12:33	26/07/2022 12:50	NA	ILLUMINA	COVID-ARTIC-V3	98.3	98	97	296342	BA.4	4.3.1	Omicron (BA.4-like)	0.3.19	22A	NA	True	PRJEB70597	Severe acute respiratory syndrome coronavirus 2	ftp.sra.ebi.ac.uk/vol1/run/ERR125/ERR12535719/fcf2d3f6-7c24-1e9a-90db-1223ff5f70a2.reads_1.fastq.gz;ftp.sra.ebi.ac.uk/vol1/run/ERR125/ERR12535719/fcf2d3f6-7c24-1e9a-90db-1223ff5f70a2.reads_2.fastq.gz
1102	ERR12540427	6	United Kingdom	15/07/2022	15/07/2022	C-3642acc4	1	sp3env-v0.2.47	15/07/2022 06:54	18/07/2022 14:43	NA	OXFORD_NANOPORE	COVID-MIDNIGHT-1200	99.3	29	29	27447	BE.1	4.3.1	Omicron (BA.5-like)	0.3.19	22B	NA	True	PRJEB70597	Severe acute respiratory syndrome coronavirus 2	ftp.sra.ebi.ac.uk/vol1/run/ERR125/ERR12540427/21265249-a0f1-66b7-3780-68f2c44a9daa.reads.fastq.gz
1103	ERR12534257	2	Chile	11/07/2022	26/07/2022	F-320d567a	1	sp3env-v0.2.47	26/07/2022 16:29	26/07/2022 16:44	NA	ILLUMINA	COVID-ARTIC-V3	99	98	98	341992	BA.2.9	4.3.1	Omicron (BA.2-like)	0.3.19	21L	NA	True	PRJEB70597	Severe acute respiratory syndrome coronavirus 2	ftp.sra.ebi.ac.uk/vol1/run/ERR125/ERR12534257/8f4bd186-0835-e3e4-99f0-b8fa984a20cd.reads_1.fastq.gz;ftp.sra.ebi.ac.uk/vol1/run/ERR125/ERR12534257/8f4bd186-0835-e3e4-99f0-b8fa984a20cd.reads_2.fastq.gz
1104	ERR12539058	6	United Kingdom	15/07/2022	15/07/2022	F-d4bc6631	1	sp3env-v0.2.47	15/07/2022 06:45	18/07/2022 14:38	NA	OXFORD_NANOPORE	COVID-MIDNIGHT-1200	99.3	29	29	16561	BA.5.1	4.3.1	Omicron (BA.5-like)	0.3.19	22B	NA	True	PRJEB70597	Severe acute respiratory syndrome coronavirus 2	ftp.sra.ebi.ac.uk/vol1/run/ERR125/ERR12539058/1780f9cd-9ef8-10f1-b141-6bbcf84832fa.reads.fastq.gz
1105	ERR12537072	4	NSW, Australia	08/07/2022	25/07/2022	D-fe80d973	1	sp3env-v0.2.47	25/07/2022 11:56	25/07/2022 12:35	NA	ILLUMINA	COVID-MIDNIGHT-1200	88.3	29	27	1972177	BA.5.2.1	4.3.1	Omicron (BA.5-like)	0.3.19	22B	NA	True	PRJEB70597	Severe acute respiratory syndrome coronavirus 2	ftp.sra.ebi.ac.uk/vol1/run/ERR125/ERR12537072/b38bf834-33b6-b64a-2547-9add0607780b.reads_1.fastq.gz;ftp.sra.ebi.ac.uk/vol1/run/ERR125/ERR12537072/b38bf834-33b6-b64a-2547-9add0607780b.reads_2.fastq.gz
1106	ERR12533908	1	Senegal	13/07/2022	23/07/2022	C-ac0874ba	5	sp3env-v0.2.47	23/07/2022 20:37	23/07/2022 21:07	NA	OXFORD_NANOPORE	COVID-MIDNIGHT-1200	92.8	29	27	21307	BF.1	4.3.1	Omicron (BA.5-like)	0.3.19	22B	NA	False	PRJEB70597	Severe acute respiratory syndrome coronavirus 2	ftp.sra.ebi.ac.uk/vol1/run/ERR125/ERR12533908/aedb599c-9e15-c32a-96c5-ae8f7479682f.reads.fastq.gz
1107	ERR12537414	4	NSW, Australia	13/07/2022	25/07/2022	C-8ae49230	1	sp3env-v0.2.47	25/07/2022 12:46	26/07/2022 14:31	NA	ILLUMINA	COVID-MIDNIGHT-1200	86.8	29	26	849456	BA.5.2.1	4.3.1	Omicron (BA.5-like)	0.3.19	22B	NA	True	PRJEB70597	Severe acute respiratory syndrome coronavirus 2	ftp.sra.ebi.ac.uk/vol1/run/ERR125/ERR12537414/8f005722-dcd8-af35-1425-a3ffff7cffc3.reads_1.fastq.gz;ftp.sra.ebi.ac.uk/vol1/run/ERR125/ERR12537414/8f005722-dcd8-af35-1425-a3ffff7cffc3.reads_2.fastq.gz
1108	ERR12540405	6	United Kingdom	15/07/2022	15/07/2022	C-3642acc4	1	sp3env-v0.2.47	15/07/2022 06:54	18/07/2022 14:47	NA	OXFORD_NANOPORE	COVID-MIDNIGHT-1200	99.3	29	29	25551	BA.5.1.22	4.3.1	Omicron (BA.5-like)	0.3.19	22B	NA	True	PRJEB70597	Severe acute respiratory syndrome coronavirus 2	ftp.sra.ebi.ac.uk/vol1/run/ERR125/ERR12540405/88fa164e-c069-3e46-181d-698fd9b940e7.reads.fastq.gz
1109	ERR12540026	6	United Kingdom	20/07/2022	20/07/2022	D-749b228e	1	sp3env-v0.2.47	20/07/2022 06:52	20/07/2022 07:01	NA	OXFORD_NANOPORE	COVID-MIDNIGHT-1200	65.5	29	22	44851	Unassigned	4.3.1	Probable Omicron (Unassigned)	0.3.19	22A	NA	False	PRJEB70597	Severe acute respiratory syndrome coronavirus 2	ftp.sra.ebi.ac.uk/vol1/run/ERR125/ERR12540026/9afc5cdb-43ec-9619-1512-6fe7ac18b298.reads.fastq.gz
1110	ERR12538747	7	Virginia, USA	21/06/2022	18/07/2022	C-2cc6d3c3	1	sp3env-v0.2.47	18/07/2022 02:29	19/07/2022 10:11	NA	ILLUMINA	COVID-ARTIC-V4.1	99	99	99	465063	BA.4.6	4.3.1	Omicron (BA.4-like)	0.3.19	22A	NA	True	PRJEB70597	Severe acute respiratory syndrome coronavirus 2	ftp.sra.ebi.ac.uk/vol1/run/ERR125/ERR12538747/b53ca332-e6d9-94b1-8944-b4948737eec1.reads_1.fastq.gz;ftp.sra.ebi.ac.uk/vol1/run/ERR125/ERR12538747/b53ca332-e6d9-94b1-8944-b4948737eec1.reads_2.fastq.gz
1111	ERR12536975	4	NSW, Australia	11/07/2022	25/07/2022	E-8df29832	1	NA	25/07/2022 12:22	26/07/2022 11:45	NA	ILLUMINA	COVID-MIDNIGHT-1200	86.9	29	27	1940326	BA.5.1	4.3.1	Omicron (BA.5-like)	0.3.19	22B	NA	True	PRJEB70597	Severe acute respiratory syndrome coronavirus 2	ftp.sra.ebi.ac.uk/vol1/run/ERR125/ERR12536975/29f82cdc-39c5-df4e-8884-f9061ef7e5f0.reads_1.fastq.gz;ftp.sra.ebi.ac.uk/vol1/run/ERR125/ERR12536975/29f82cdc-39c5-df4e-8884-f9061ef7e5f0.reads_2.fastq.gz
1112	ERR12540734	6	United Kingdom	12/07/2022	12/07/2022	A-98d02242	1	sp3env-v0.2.45	12/07/2022 06:49	12/07/2022 06:57	NA	OXFORD_NANOPORE	COVID-MIDNIGHT-1200	99.3	29	29	12203	BA.5.1	4.3.1	Omicron (BA.5-like)	0.3.19	22B	NA	True	PRJEB70597	Severe acute respiratory syndrome coronavirus 2	ftp.sra.ebi.ac.uk/vol1/run/ERR125/ERR12540734/427f5b17-a17f-9bb7-b305-b0d7334eec4c.reads.fastq.gz
1113	ERR12537567	4	NSW, Australia	05/07/2022	25/07/2022	B-f25dc576	1	sp3env-v0.2.47	25/07/2022 09:54	25/07/2022 11:04	NA	ILLUMINA	COVID-MIDNIGHT-1200	93.2	29	27	1830074	BA.5.2	4.3.1	Omicron (BA.5-like)	0.3.19	22B	NA	True	PRJEB70597	Severe acute respiratory syndrome coronavirus 2	ftp.sra.ebi.ac.uk/vol1/run/ERR125/ERR12537567/671f3e37-ccef-82a1-1be6-66d224e06272.reads_1.fastq.gz;ftp.sra.ebi.ac.uk/vol1/run/ERR125/ERR12537567/671f3e37-ccef-82a1-1be6-66d224e06272.reads_2.fastq.gz
1114	ERR12539662	6	United Kingdom	26/07/2022	26/07/2022	D-8cb3e642	1	sp3env-v0.2.47	26/07/2022 07:09	26/07/2022 07:22	NA	OXFORD_NANOPORE	COVID-MIDNIGHT-1200	99.2	29	29	42301	BA.5.1	4.3.1	Omicron (BA.5-like)	0.3.19	22B	NA	True	PRJEB70597	Severe acute respiratory syndrome coronavirus 2	ftp.sra.ebi.ac.uk/vol1/run/ERR125/ERR12539662/c1f04a47-5d20-7eb5-2510-32569befb785.reads.fastq.gz
1115	ERR12538122	5	Vietnam	21/06/2022	03/08/2022	B-1ba96a1e	2	sp3env-v0.2.47	NA	NA	NA	ILLUMINA	COVID-ARTIC-V3	92.9	98	94	512001	BA.2	4.3.1	Omicron (BA.2-like)	0.3.19	21L	NA	True	PRJEB70597	Severe acute respiratory syndrome coronavirus 2	ftp.sra.ebi.ac.uk/vol1/run/ERR125/ERR12538122/a23557d3-e7fc-addd-fcc4-d6e50dcb7863.reads_1.fastq.gz;ftp.sra.ebi.ac.uk/vol1/run/ERR125/ERR12538122/a23557d3-e7fc-addd-fcc4-d6e50dcb7863.reads_2.fastq.gz
1116	ERR12539774	6	United Kingdom	16/07/2022	16/07/2022	D-7553295c	1	sp3env-v0.2.47	16/07/2022 09:00	16/07/2022 09:11	NA	OXFORD_NANOPORE	COVID-MIDNIGHT-1200	99.3	29	29	13740	BA.5.1	4.3.1	Omicron (BA.5-like)	0.3.19	22B	NA	True	PRJEB70597	Severe acute respiratory syndrome coronavirus 2	ftp.sra.ebi.ac.uk/vol1/run/ERR125/ERR12539774/6f09c71e-3126-da6c-6e47-10164b908400.reads.fastq.gz
1117	ERR12539349	6	United Kingdom	12/07/2022	12/07/2022	F-040af7c7	1	sp3env-v0.2.45	12/07/2022 07:00	12/07/2022 07:11	POSITIVE	OXFORD_NANOPORE	COVID-MIDNIGHT-1200	99.4	29	29	16040	A	4.3.1	NA	0.3.19	19B	NA	True	PRJEB70597	Severe acute respiratory syndrome coronavirus 2	ftp.sra.ebi.ac.uk/vol1/run/ERR125/ERR12539349/ab694184-06a7-c1bf-cd5b-695da1666ffb.reads.fastq.gz
1118	ERR12534632	2	Chile	07/07/2022	18/07/2022	B-364640b7	1	sp3env-v0.2.47	18/07/2022 20:32	18/07/2022 21:49	NA	ILLUMINA	COVID-ARTIC-V3	99.6	98	98	1253695	BA.5.1.8	4.3.1	Omicron (BA.5-like)	0.3.19	22B	NA	True	PRJEB70597	Severe acute respiratory syndrome coronavirus 2	ftp.sra.ebi.ac.uk/vol1/run/ERR125/ERR12534632/b9b79f4f-d5d5-0849-d40c-fd68ad11248e.reads_1.fastq.gz;ftp.sra.ebi.ac.uk/vol1/run/ERR125/ERR12534632/b9b79f4f-d5d5-0849-d40c-fd68ad11248e.reads_2.fastq.gz
1119	ERR12539924	6	United Kingdom	25/07/2022	25/07/2022	D-62015c57	1	sp3env-v0.2.47	25/07/2022 10:24	25/07/2022 10:39	NA	OXFORD_NANOPORE	COVID-MIDNIGHT-1200	95.1	29	29	10635	BA.4.6.5	4.3.1	Omicron (BA.2-like)	0.3.19	22A	NA	True	PRJEB70597	Severe acute respiratory syndrome coronavirus 2	ftp.sra.ebi.ac.uk/vol1/run/ERR125/ERR12539924/9cc98cf4-84e9-bdc4-1bb9-b2a1caf7ed35.reads.fastq.gz
1120	ERR12535585	2	Chile	06/07/2022	26/07/2022	B-281828b3	1	sp3env-v0.2.47	26/07/2022 16:05	26/07/2022 16:18	NA	ILLUMINA	COVID-ARTIC-V3	99	98	98	278764	BA.5.5	4.3.1	Omicron (BA.5-like)	0.3.19	22B	NA	True	PRJEB70597	Severe acute respiratory syndrome coronavirus 2	ftp.sra.ebi.ac.uk/vol1/run/ERR125/ERR12535585/d40eb506-ce6b-717b-e479-f29b61503b98.reads_1.fastq.gz;ftp.sra.ebi.ac.uk/vol1/run/ERR125/ERR12535585/d40eb506-ce6b-717b-e479-f29b61503b98.reads_2.fastq.gz
1121	ERR12533915	1	Senegal	18/07/2022	23/07/2022	C-ac0874ba	3	sp3env-v0.2.47	23/07/2022 20:37	23/07/2022 21:07	NA	OXFORD_NANOPORE	COVID-MIDNIGHT-1200	84.7	29	26	37126	BA.4	4.3.1	Omicron (BA.2-like)	0.3.19	22A	NA	False	PRJEB70597	Severe acute respiratory syndrome coronavirus 2	ftp.sra.ebi.ac.uk/vol1/run/ERR125/ERR12533915/73bf5764-4fcf-e90a-0ecb-5a36cf20ad6b.reads.fastq.gz
1122	ERR12539620	6	United Kingdom	21/07/2022	22/07/2022	D-b1422aab	1	NA	22/07/2022 11:37	22/07/2022 11:44	NA	OXFORD_NANOPORE	COVID-MIDNIGHT-1200	49.7	29	24	1537	Unassigned	4.3.1	Probable Omicron (Unassigned)	0.3.19	22B	NA	False	PRJEB70597	Severe acute respiratory syndrome coronavirus 2	ftp.sra.ebi.ac.uk/vol1/run/ERR125/ERR12539620/7843fe9d-bf4c-6f89-350f-8792ca9eb3e6.reads.fastq.gz
1123	ERR12538477	7	Virginia, USA	16/06/2022	25/07/2022	D-e4945a43	1	sp3env-v0.2.47	25/07/2022 18:23	25/07/2022 19:06	NA	ILLUMINA	COVID-ARTIC-V4.1	97.1	99	96	264134	BA.2.56	4.3.1	Omicron (BA.2-like)	0.3.19	21L	NA	True	PRJEB70597	Severe acute respiratory syndrome coronavirus 2	ftp.sra.ebi.ac.uk/vol1/run/ERR125/ERR12538477/9fcf0673-497f-a792-1444-b5956e434517.reads_1.fastq.gz;ftp.sra.ebi.ac.uk/vol1/run/ERR125/ERR12538477/9fcf0673-497f-a792-1444-b5956e434517.reads_2.fastq.gz
1124	ERR12535407	2	Chile	10/07/2022	18/07/2022	B-364640b7	1	sp3env-v0.2.47	18/07/2022 20:26	18/07/2022 21:49	NA	ILLUMINA	COVID-ARTIC-V3	99.6	98	98	1062784	BA.5.2	4.3.1	Omicron (BA.5-like)	0.3.19	22B	NA	True	PRJEB70597	Severe acute respiratory syndrome coronavirus 2	ftp.sra.ebi.ac.uk/vol1/run/ERR125/ERR12535407/ee08f96f-8bca-3404-257f-18507470d01d.reads_1.fastq.gz;ftp.sra.ebi.ac.uk/vol1/run/ERR125/ERR12535407/ee08f96f-8bca-3404-257f-18507470d01d.reads_2.fastq.gz
1125	ERR12534493	2	Chile	14/07/2022	26/07/2022	B-431bc231	1	sp3env-v0.2.47	26/07/2022 16:42	26/07/2022 16:59	NA	ILLUMINA	COVID-ARTIC-V3	92.8	98	94	413413	BA.4.1	4.3.1	Omicron (BA.5-like)	0.3.19	22A	NA	True	PRJEB70597	Severe acute respiratory syndrome coronavirus 2	ftp.sra.ebi.ac.uk/vol1/run/ERR125/ERR12534493/fe91b324-98c9-6104-4443-9af7539ad640.reads_1.fastq.gz;ftp.sra.ebi.ac.uk/vol1/run/ERR125/ERR12534493/fe91b324-98c9-6104-4443-9af7539ad640.reads_2.fastq.gz
1126	ERR12537730	4	NSW, Australia	04/07/2022	25/07/2022	B-f25dc576	1	sp3env-v0.2.47	25/07/2022 09:32	25/07/2022 10:59	NA	ILLUMINA	COVID-MIDNIGHT-1200	91.1	29	27	781480	BA.5.1.1	4.3.1	Omicron (BA.5-like)	0.3.19	22B	NA	True	PRJEB70597	Severe acute respiratory syndrome coronavirus 2	ftp.sra.ebi.ac.uk/vol1/run/ERR125/ERR12537730/3b93d2ad-da52-5608-07a1-81ec0582dd3e.reads_1.fastq.gz;ftp.sra.ebi.ac.uk/vol1/run/ERR125/ERR12537730/3b93d2ad-da52-5608-07a1-81ec0582dd3e.reads_2.fastq.gz
1127	ERR12534009	1	Senegal	13/07/2022	23/07/2022	C-ac0874ba	1	sp3env-v0.2.47	23/07/2022 20:34	23/07/2022 21:03	NA	OXFORD_NANOPORE	COVID-MIDNIGHT-1200	96.1	29	28	34531	BE.1	4.3.1	Omicron (BA.5-like)	0.3.19	22B	NA	True	PRJEB70597	Severe acute respiratory syndrome coronavirus 2	ftp.sra.ebi.ac.uk/vol1/run/ERR125/ERR12534009/099c8454-942a-d4c3-24b4-08d86aa9d146.reads.fastq.gz
1128	ERR12539489	6	United Kingdom	21/07/2022	21/07/2022	D-bf17b1ff	1	sp3env-v0.2.47	21/07/2022 06:45	21/07/2022 06:56	NA	OXFORD_NANOPORE	COVID-MIDNIGHT-1200	99.3	29	29	9898	BA.5.2	4.3.1	Omicron (BA.5-like)	0.3.19	22B	NA	True	PRJEB70597	Severe acute respiratory syndrome coronavirus 2	ftp.sra.ebi.ac.uk/vol1/run/ERR125/ERR12539489/c655d906-e8b3-2ebf-b014-44f47844befb.reads.fastq.gz
1129	ERR12534214	2	Chile	02/07/2022	25/07/2022	F-50063e92	1	sp3env-v0.2.47	25/07/2022 16:25	25/07/2022 17:08	NA	ILLUMINA	COVID-ARTIC-V3	86.9	98	90	132354	BA.4.1	4.3.1	Omicron (BA.2-like)	0.3.19	22A	NA	True	PRJEB70597	Severe acute respiratory syndrome coronavirus 2	ftp.sra.ebi.ac.uk/vol1/run/ERR125/ERR12534214/72117bb1-aa15-9edf-1758-9fb16b2da7e0.reads_1.fastq.gz;ftp.sra.ebi.ac.uk/vol1/run/ERR125/ERR12534214/72117bb1-aa15-9edf-1758-9fb16b2da7e0.reads_2.fastq.gz
1130	ERR12537519	4	NSW, Australia	07/07/2022	25/07/2022	B-f25dc576	1	sp3env-v0.2.47	25/07/2022 10:11	25/07/2022 11:04	NA	ILLUMINA	COVID-MIDNIGHT-1200	87.1	29	27	1228427	BA.5.1	4.3.1	Omicron (BA.5-like)	0.3.19	22B	NA	True	PRJEB70597	Severe acute respiratory syndrome coronavirus 2	ftp.sra.ebi.ac.uk/vol1/run/ERR125/ERR12537519/4efa73ff-79de-4afb-ff0a-3c92cd8cf1e6.reads_1.fastq.gz;ftp.sra.ebi.ac.uk/vol1/run/ERR125/ERR12537519/4efa73ff-79de-4afb-ff0a-3c92cd8cf1e6.reads_2.fastq.gz
1131	ERR12534123	2	Chile	20/07/2022	28/07/2022	F-08d2ed49	1	sp3env-v0.2.47	28/07/2022 14:23	28/07/2022 15:00	NA	ILLUMINA	COVID-ARTIC-V3	86.1	98	91	175657	BF.31	4.3.1	Omicron (Unassigned)	0.3.19	22B	NA	True	PRJEB70597	Severe acute respiratory syndrome coronavirus 2	ftp.sra.ebi.ac.uk/vol1/run/ERR125/ERR12534123/c51d21ce-568d-77f6-e0de-28e00296ba13.reads_1.fastq.gz;ftp.sra.ebi.ac.uk/vol1/run/ERR125/ERR12534123/c51d21ce-568d-77f6-e0de-28e00296ba13.reads_2.fastq.gz
1132	ERR12540676	6	United Kingdom	12/07/2022	12/07/2022	A-98d02242	1	sp3env-v0.2.45	12/07/2022 06:49	12/07/2022 07:02	NA	OXFORD_NANOPORE	COVID-MIDNIGHT-1200	99.3	29	29	11235	BA.5	4.3.1	Omicron (BA.5-like)	0.3.19	22B	NA	True	PRJEB70597	Severe acute respiratory syndrome coronavirus 2	ftp.sra.ebi.ac.uk/vol1/run/ERR125/ERR12540676/bf3f4999-416e-f95d-8e1a-76ebc10e966d.reads.fastq.gz
1133	ERR12537958	5	Vietnam	16/04/2022	28/07/2022	F-dc197891	20	sp3env-v0.2.47	28/07/2022 08:08	28/07/2022 08:25	NA	ILLUMINA	COVID-ARTIC-V4.1	99	99	99	838594	BA.2.3	4.3.1	Omicron (BA.2-like)	0.3.19	21L	NA	True	PRJEB70597	Severe acute respiratory syndrome coronavirus 2	ftp.sra.ebi.ac.uk/vol1/run/ERR125/ERR12537958/83c0cdc1-d434-0a6a-298e-db24b6a4ce33.reads_1.fastq.gz;ftp.sra.ebi.ac.uk/vol1/run/ERR125/ERR12537958/83c0cdc1-d434-0a6a-298e-db24b6a4ce33.reads_2.fastq.gz
1134	ERR12533993	2	Chile	01/01/2021	28/07/2022	F-08d2ed49	1	NA	NA	NA	NEGATIVE	ILLUMINA	NA	NA	NA	NA	NA	NA	NA	NA	NA	NA	NA	NA	PRJEB70597	Severe acute respiratory syndrome coronavirus 2	ftp.sra.ebi.ac.uk/vol1/run/ERR125/ERR12533993/0d0a6751-1672-6922-859b-421188f6eaf1.reads_1.fastq.gz;ftp.sra.ebi.ac.uk/vol1/run/ERR125/ERR12533993/0d0a6751-1672-6922-859b-421188f6eaf1.reads_2.fastq.gz
1135	ERR12536938	4	NSW, Australia	11/07/2022	25/07/2022	E-8df29832	1	sp3env-v0.2.47	25/07/2022 12:22	26/07/2022 11:47	NA	ILLUMINA	COVID-MIDNIGHT-1200	85	29	26	1446796	BA.5.2	4.3.1	Omicron (BA.5-like)	0.3.19	22B	NA	True	PRJEB70597	Severe acute respiratory syndrome coronavirus 2	ftp.sra.ebi.ac.uk/vol1/run/ERR125/ERR12536938/9fd6e212-5ef9-2c4c-ba1c-eec134baa9da.reads_1.fastq.gz;ftp.sra.ebi.ac.uk/vol1/run/ERR125/ERR12536938/9fd6e212-5ef9-2c4c-ba1c-eec134baa9da.reads_2.fastq.gz
1136	ERR12539351	6	United Kingdom	12/07/2022	12/07/2022	F-040af7c7	1	NA	12/07/2022 07:00	12/07/2022 07:11	NA	OXFORD_NANOPORE	NA	NA	NA	NA	NA	NA	NA	NA	NA	NA	NA	NA	PRJEB70597	Severe acute respiratory syndrome coronavirus 2	ftp.sra.ebi.ac.uk/vol1/run/ERR125/ERR12539351/5ac9ee3e-6ad6-33fa-d5d5-a0ba6e6e13e6.reads.fastq.gz
1137	ERR12533991	2	Chile	17/07/2022	28/07/2022	F-08d2ed49	1	sp3env-v0.2.47	28/07/2022 14:43	28/07/2022 15:03	NA	ILLUMINA	COVID-ARTIC-V3	84.4	98	85	208473	BA.2.12.1	4.3.1	Omicron (BA.2-like)	0.3.19	22C	NA	True	PRJEB70597	Severe acute respiratory syndrome coronavirus 2	ftp.sra.ebi.ac.uk/vol1/run/ERR125/ERR12533991/5ce42fe5-770e-4130-ddb4-31af13a243fe.reads_1.fastq.gz;ftp.sra.ebi.ac.uk/vol1/run/ERR125/ERR12533991/5ce42fe5-770e-4130-ddb4-31af13a243fe.reads_2.fastq.gz
1138	ERR12540580	6	United Kingdom	13/07/2022	13/07/2022	C-045fea91	1	sp3env-v0.2.47	13/07/2022 07:04	13/07/2022 07:14	NA	OXFORD_NANOPORE	COVID-MIDNIGHT-1200	95.7	29	29	9649	BA.5.2	4.3.1	Omicron (BA.5-like)	0.3.19	22B	NA	True	PRJEB70597	Severe acute respiratory syndrome coronavirus 2	ftp.sra.ebi.ac.uk/vol1/run/ERR125/ERR12540580/b1246fc4-9f84-f1c5-e280-0f5502b21d82.reads.fastq.gz
1139	ERR12534744	2	Chile	07/07/2022	18/07/2022	B-364640b7	1	sp3env-v0.2.47	18/07/2022 20:34	18/07/2022 21:51	NA	ILLUMINA	COVID-ARTIC-V3	94.7	98	94	1316034	BF.31	4.3.1	Omicron (Unassigned)	0.3.19	22B	NA	True	PRJEB70597	Severe acute respiratory syndrome coronavirus 2	ftp.sra.ebi.ac.uk/vol1/run/ERR125/ERR12534744/e48f6813-0b5f-cd3c-521e-6a65cf2297b9.reads_1.fastq.gz;ftp.sra.ebi.ac.uk/vol1/run/ERR125/ERR12534744/e48f6813-0b5f-cd3c-521e-6a65cf2297b9.reads_2.fastq.gz
1140	ERR12539844	6	United Kingdom	26/07/2022	26/07/2022	D-8cb3e642	1	sp3env-v0.2.47	26/07/2022 07:09	26/07/2022 07:20	NA	OXFORD_NANOPORE	COVID-MIDNIGHT-1200	95.7	29	28	26270	BA.5.2	4.3.1	Omicron (BA.5-like)	0.3.19	22B	NA	True	PRJEB70597	Severe acute respiratory syndrome coronavirus 2	ftp.sra.ebi.ac.uk/vol1/run/ERR125/ERR12539844/a51a221c-5ae9-d78b-5d3a-b80a189adee4.reads.fastq.gz
1141	ERR12538367	7	Virginia, USA	10/06/2022	25/07/2022	D-e4945a43	1	sp3env-v0.2.47	25/07/2022 18:23	25/07/2022 19:04	NA	ILLUMINA	COVID-ARTIC-V4.1	98.8	99	99	373972	BA.2.12.1	4.3.1	Omicron (BA.2-like)	0.3.19	22C	NA	True	PRJEB70597	Severe acute respiratory syndrome coronavirus 2	ftp.sra.ebi.ac.uk/vol1/run/ERR125/ERR12538367/84e0ff46-ff1d-9ecf-d7de-d2ffd7a8a247.reads_1.fastq.gz;ftp.sra.ebi.ac.uk/vol1/run/ERR125/ERR12538367/84e0ff46-ff1d-9ecf-d7de-d2ffd7a8a247.reads_2.fastq.gz
1142	ERR12534141	2	Chile	22/07/2022	28/07/2022	F-08d2ed49	1	sp3env-v0.2.47	28/07/2022 14:12	28/07/2022 14:58	NA	ILLUMINA	COVID-ARTIC-V3	99.3	98	98	277340	BA.4.6	4.3.1	Omicron (BA.4-like)	0.3.19	22A	NA	True	PRJEB70597	Severe acute respiratory syndrome coronavirus 2	ftp.sra.ebi.ac.uk/vol1/run/ERR125/ERR12534141/c6b63618-7c44-a04b-ce42-55819e70d0e4.reads_1.fastq.gz;ftp.sra.ebi.ac.uk/vol1/run/ERR125/ERR12534141/c6b63618-7c44-a04b-ce42-55819e70d0e4.reads_2.fastq.gz
1143	ERR12536658	3	South Africa	12/06/2022	25/07/2022	E-2bf20932	1	NA	25/07/2022 09:12	25/07/2022 12:55	NA	ILLUMINA	COVID-ARTIC-V4.1	63.7	99	50	2107895	Unassigned	4.3.1	Omicron (Unassigned)	0.3.19	22A	NA	False	PRJEB70597	Severe acute respiratory syndrome coronavirus 2	ftp.sra.ebi.ac.uk/vol1/run/ERR125/ERR12536658/94b60ac0-34de-1f1e-78e3-786009b08a21.reads_1.fastq.gz;ftp.sra.ebi.ac.uk/vol1/run/ERR125/ERR12536658/94b60ac0-34de-1f1e-78e3-786009b08a21.reads_2.fastq.gz
1144	ERR12537804	4	NSW, Australia	11/07/2022	25/07/2022	B-a0e40800	1	sp3env-v0.2.47	NA	NA	NA	ILLUMINA	COVID-MIDNIGHT-1200	95.9	29	29	5673377	BA.5.2.1	4.3.1	Omicron (BA.5-like)	0.3.19	22B	NA	True	PRJEB70597	Severe acute respiratory syndrome coronavirus 2	ftp.sra.ebi.ac.uk/vol1/run/ERR125/ERR12537804/3a2dc7dc-5210-38e2-b652-d1d331199280.reads_1.fastq.gz;ftp.sra.ebi.ac.uk/vol1/run/ERR125/ERR12537804/3a2dc7dc-5210-38e2-b652-d1d331199280.reads_2.fastq.gz
1145	ERR12538140	5	Vietnam	19/05/2022	28/07/2022	B-07850ba9	23	sp3env-v0.2.47	28/07/2022 08:29	28/07/2022 08:49	NA	ILLUMINA	COVID-ARTIC-V4.1	97.5	99	98	944167	BA.2	4.3.1	Omicron (BA.2-like)	0.3.19	21L	NA	True	PRJEB70597	Severe acute respiratory syndrome coronavirus 2	ftp.sra.ebi.ac.uk/vol1/run/ERR125/ERR12538140/aca591c1-b77d-9308-9605-05ec77ae2781.reads_1.fastq.gz;ftp.sra.ebi.ac.uk/vol1/run/ERR125/ERR12538140/aca591c1-b77d-9308-9605-05ec77ae2781.reads_2.fastq.gz
1146	ERR12535778	2	Chile	29/06/2022	25/07/2022	A-c78b996f	1	sp3env-v0.2.47	25/07/2022 14:40	25/07/2022 15:45	NA	ILLUMINA	COVID-ARTIC-V3	96.6	98	96	360280	BA.4.1	4.3.1	Omicron (BA.4-like)	0.3.19	22A	NA	True	PRJEB70597	Severe acute respiratory syndrome coronavirus 2	ftp.sra.ebi.ac.uk/vol1/run/ERR125/ERR12535778/7e0ab394-6a87-81dc-9e2a-d48fb049ed39.reads_1.fastq.gz;ftp.sra.ebi.ac.uk/vol1/run/ERR125/ERR12535778/7e0ab394-6a87-81dc-9e2a-d48fb049ed39.reads_2.fastq.gz
1147	ERR12536789	4	NSW, Australia	05/07/2022	25/07/2022	E-e2117144	1	sp3env-v0.2.47	25/07/2022 11:34	25/07/2022 12:16	NA	ILLUMINA	COVID-MIDNIGHT-1200	93.5	29	28	1558125	BA.5.6	4.3.1	Omicron (BA.5-like)	0.3.19	22B	NA	True	PRJEB70597	Severe acute respiratory syndrome coronavirus 2	ftp.sra.ebi.ac.uk/vol1/run/ERR125/ERR12536789/27453cb0-4647-4315-0052-848f08ae7cba.reads_1.fastq.gz;ftp.sra.ebi.ac.uk/vol1/run/ERR125/ERR12536789/27453cb0-4647-4315-0052-848f08ae7cba.reads_2.fastq.gz
1148	ERR12538870	7	Virginia, USA	10/06/2022	18/07/2022	B-b3848a5b	1	sp3env-v0.2.47	18/07/2022 02:18	19/07/2022 09:58	NA	OXFORD_NANOPORE	COVID-ARTIC-V4.1	97.2	99	98	47392	BA.5.5	4.3.1	Omicron (BA.5-like)	0.3.19	22B	NA	True	PRJEB70597	Severe acute respiratory syndrome coronavirus 2	ftp.sra.ebi.ac.uk/vol1/run/ERR125/ERR12538870/be356644-f7ff-0219-ff36-2bd10cd7253b.reads.fastq.gz
1149	ERR12534576	2	Chile	06/07/2022	26/07/2022	E-5a67f475	1	sp3env-v0.2.47	26/07/2022 14:13	26/07/2022 14:57	NA	ILLUMINA	COVID-ARTIC-V3	97.7	98	97	168655	BA.5.1	4.3.1	Omicron (BA.5-like)	0.3.19	22B	NA	True	PRJEB70597	Severe acute respiratory syndrome coronavirus 2	ftp.sra.ebi.ac.uk/vol1/run/ERR125/ERR12534576/2fb3993b-c222-497b-2040-9769741fe7ff.reads_1.fastq.gz;ftp.sra.ebi.ac.uk/vol1/run/ERR125/ERR12534576/2fb3993b-c222-497b-2040-9769741fe7ff.reads_2.fastq.gz
1150	ERR12539804	6	United Kingdom	16/07/2022	16/07/2022	D-7553295c	1	sp3env-v0.2.47	16/07/2022 09:00	16/07/2022 09:09	NA	OXFORD_NANOPORE	COVID-MIDNIGHT-1200	99.3	29	29	19793	BA.5.2	4.3.1	Omicron (BA.5-like)	0.3.19	22B	NA	True	PRJEB70597	Severe acute respiratory syndrome coronavirus 2	ftp.sra.ebi.ac.uk/vol1/run/ERR125/ERR12539804/b7232bb9-abe4-9f3f-ddcf-be52339b9f0d.reads.fastq.gz
1151	ERR12540517	6	United Kingdom	13/07/2022	13/07/2022	A-b78c4d59	1	sp3env-v0.2.47	13/07/2022 11:06	13/07/2022 11:21	NA	OXFORD_NANOPORE	COVID-MIDNIGHT-1200	99.2	29	29	14723	BA.5.1	4.3.1	Omicron (BA.5-like)	0.3.19	22B	NA	True	PRJEB70597	Severe acute respiratory syndrome coronavirus 2	ftp.sra.ebi.ac.uk/vol1/run/ERR125/ERR12540517/c0d2a9f4-1a1b-24d6-9a12-825b2169df6a.reads.fastq.gz
1152	ERR12535717	2	Chile	04/07/2022	26/07/2022	B-18b7161d	1	sp3env-v0.2.47	26/07/2022 12:33	26/07/2022 12:50	NA	ILLUMINA	COVID-ARTIC-V3	99.6	98	98	420070	BA.4.1	4.3.1	Omicron (BA.4-like)	0.3.19	22A	NA	False	PRJEB70597	Severe acute respiratory syndrome coronavirus 2	ftp.sra.ebi.ac.uk/vol1/run/ERR125/ERR12535717/1b0fdabe-6935-4324-0442-dde40302da12.reads_1.fastq.gz;ftp.sra.ebi.ac.uk/vol1/run/ERR125/ERR12535717/1b0fdabe-6935-4324-0442-dde40302da12.reads_2.fastq.gz
1153	ERR12536628	3	South Africa	07/06/2022	25/07/2022	E-2bf20932	1	sp3env-v0.2.47	25/07/2022 09:36	25/07/2022 12:57	NA	ILLUMINA	COVID-ARTIC-V4.1	99.6	99	99	3774414	BA.5.3.1	4.3.1	Omicron (BA.5-like)	0.3.19	22B	NA	True	PRJEB70597	Severe acute respiratory syndrome coronavirus 2	ftp.sra.ebi.ac.uk/vol1/run/ERR125/ERR12536628/6a17f8b0-4076-6b9e-9d5b-7d20e0fc7be2.reads_1.fastq.gz;ftp.sra.ebi.ac.uk/vol1/run/ERR125/ERR12536628/6a17f8b0-4076-6b9e-9d5b-7d20e0fc7be2.reads_2.fastq.gz
1154	ERR12538698	7	Virginia, USA	10/06/2022	25/07/2022	D-e4945a43	1	sp3env-v0.2.47	25/07/2022 18:23	25/07/2022 19:00	NA	ILLUMINA	COVID-ARTIC-V4.1	94.6	99	96	146595	BA.4.1	4.3.1	Omicron (BA.2-like)	0.3.19	22A	NA	True	PRJEB70597	Severe acute respiratory syndrome coronavirus 2	ftp.sra.ebi.ac.uk/vol1/run/ERR125/ERR12538698/4c665e1e-9080-b49f-8ad0-84fb029e6ad9.reads_1.fastq.gz;ftp.sra.ebi.ac.uk/vol1/run/ERR125/ERR12538698/4c665e1e-9080-b49f-8ad0-84fb029e6ad9.reads_2.fastq.gz
1155	ERR12538199	5	Vietnam	04/03/2022	27/07/2022	C-de44c64e	23	sp3env-v0.2.47	27/07/2022 05:07	27/07/2022 05:26	NA	ILLUMINA	COVID-ARTIC-V4.1	93.3	99	96	684490	BA.2	4.3.1	Omicron (BA.2-like)	0.3.19	21L	NA	True	PRJEB70597	Severe acute respiratory syndrome coronavirus 2	ftp.sra.ebi.ac.uk/vol1/run/ERR125/ERR12538199/aa82b4eb-9f12-ec9a-1cd5-9ecb6faab004.reads_1.fastq.gz;ftp.sra.ebi.ac.uk/vol1/run/ERR125/ERR12538199/aa82b4eb-9f12-ec9a-1cd5-9ecb6faab004.reads_2.fastq.gz
1156	ERR12533967	1	Senegal	18/07/2022	23/07/2022	C-ac0874ba	2	NA	23/07/2022 20:32	23/07/2022 20:58	NA	OXFORD_NANOPORE	NA	NA	NA	NA	NA	NA	NA	NA	NA	NA	NA	NA	PRJEB70597	Severe acute respiratory syndrome coronavirus 2	ftp.sra.ebi.ac.uk/vol1/run/ERR125/ERR12533967/f0074538-e685-873f-3ef9-78ad4e4fc8af.reads.fastq.gz
1157	ERR12538463	7	Virginia, USA	17/06/2022	25/07/2022	D-e4945a43	1	sp3env-v0.2.47	25/07/2022 18:23	25/07/2022 19:06	NA	ILLUMINA	COVID-ARTIC-V4.1	98.4	99	99	451412	BA.2.12.1	4.3.1	Omicron (BA.2-like)	0.3.19	22C	NA	True	PRJEB70597	Severe acute respiratory syndrome coronavirus 2	ftp.sra.ebi.ac.uk/vol1/run/ERR125/ERR12538463/fdbd984d-225b-7bce-0f06-4d727b6e4287.reads_1.fastq.gz;ftp.sra.ebi.ac.uk/vol1/run/ERR125/ERR12538463/fdbd984d-225b-7bce-0f06-4d727b6e4287.reads_2.fastq.gz
1158	ERR12537108	4	NSW, Australia	11/07/2022	25/07/2022	E-8df29832	1	sp3env-v0.2.47	25/07/2022 12:20	26/07/2022 11:45	NA	ILLUMINA	COVID-MIDNIGHT-1200	89.4	29	27	1693037	BA.2.18	4.3.1	Omicron (BA.2-like)	0.3.19	21L	NA	True	PRJEB70597	Severe acute respiratory syndrome coronavirus 2	ftp.sra.ebi.ac.uk/vol1/run/ERR125/ERR12537108/647260bb-04d1-28d7-77ce-aa6cbdf8da8e.reads_1.fastq.gz;ftp.sra.ebi.ac.uk/vol1/run/ERR125/ERR12537108/647260bb-04d1-28d7-77ce-aa6cbdf8da8e.reads_2.fastq.gz
1159	ERR12538008	5	Vietnam	07/04/2022	28/07/2022	F-4434b981	8	sp3env-v0.2.47	28/07/2022 03:41	28/07/2022 03:56	NA	ILLUMINA	COVID-ARTIC-V3	99.6	98	98	1038952	AY.57	4.3.1	Delta (B.1.617.2-like)	0.3.19	21I	NA	True	PRJEB70597	Severe acute respiratory syndrome coronavirus 2	ftp.sra.ebi.ac.uk/vol1/run/ERR125/ERR12538008/1f044e52-5d2b-d822-d9b8-ac04c8a52d96.reads_1.fastq.gz;ftp.sra.ebi.ac.uk/vol1/run/ERR125/ERR12538008/1f044e52-5d2b-d822-d9b8-ac04c8a52d96.reads_2.fastq.gz
1160	ERR12537857	4	NSW, Australia	08/07/2022	25/07/2022	B-cbc7b4d5	1	sp3env-v0.2.47	25/07/2022 12:00	25/07/2022 12:46	NA	ILLUMINA	COVID-MIDNIGHT-1200	85.4	29	26	1495522	BA.5.1	4.3.1	Omicron (BA.5-like)	0.3.19	22B	NA	True	PRJEB70597	Severe acute respiratory syndrome coronavirus 2	ftp.sra.ebi.ac.uk/vol1/run/ERR125/ERR12537857/4fb9796a-05b5-49c9-c8c0-0ad7bc171092.reads_1.fastq.gz;ftp.sra.ebi.ac.uk/vol1/run/ERR125/ERR12537857/4fb9796a-05b5-49c9-c8c0-0ad7bc171092.reads_2.fastq.gz
1161	ERR12539531	6	United Kingdom	21/07/2022	21/07/2022	D-bf17b1ff	1	sp3env-v0.2.47	21/07/2022 06:45	21/07/2022 06:54	NA	OXFORD_NANOPORE	COVID-MIDNIGHT-1200	88.6	29	29	3178	BA.5.2.13	4.3.1	Omicron (Unassigned)	0.3.19	22B	NA	True	PRJEB70597	Severe acute respiratory syndrome coronavirus 2	ftp.sra.ebi.ac.uk/vol1/run/ERR125/ERR12539531/65363f77-6276-d448-518a-e73a21ec4fab.reads.fastq.gz
1162	ERR12535197	2	Chile	05/07/2022	18/07/2022	B-364640b7	1	sp3env-v0.2.47	18/07/2022 20:28	18/07/2022 21:40	NA	ILLUMINA	COVID-ARTIC-V3	96.9	98	97	560033	BA.4	4.3.1	Omicron (BA.2-like)	0.3.19	22B	NA	False	PRJEB70597	Severe acute respiratory syndrome coronavirus 2	ftp.sra.ebi.ac.uk/vol1/run/ERR125/ERR12535197/248cf17b-d9bb-712e-63bc-9fbdf98778ee.reads_1.fastq.gz;ftp.sra.ebi.ac.uk/vol1/run/ERR125/ERR12535197/248cf17b-d9bb-712e-63bc-9fbdf98778ee.reads_2.fastq.gz
1163	ERR12540537	6	United Kingdom	13/07/2022	13/07/2022	A-b78c4d59	1	sp3env-v0.2.47	13/07/2022 11:06	13/07/2022 11:21	NA	OXFORD_NANOPORE	COVID-MIDNIGHT-1200	99.3	29	29	26531	BA.4	4.3.1	Omicron (BA.4-like)	0.3.19	22A	NA	True	PRJEB70597	Severe acute respiratory syndrome coronavirus 2	ftp.sra.ebi.ac.uk/vol1/run/ERR125/ERR12540537/04f6bf2e-b239-fbec-4354-e93972b1f426.reads.fastq.gz
1164	ERR12540158	6	United Kingdom	22/07/2022	22/07/2022	C-4ea7232b	1	sp3env-v0.2.47	22/07/2022 13:14	22/07/2022 13:27	NA	OXFORD_NANOPORE	COVID-MIDNIGHT-1200	83	29	27	4743	BA.5.2.1	4.3.1	Omicron (Unassigned)	0.3.19	22B	NA	True	PRJEB70597	Severe acute respiratory syndrome coronavirus 2	ftp.sra.ebi.ac.uk/vol1/run/ERR125/ERR12540158/accc4385-66f8-f071-d9a2-f41bf05eb582.reads.fastq.gz
1165	ERR12538866	7	Virginia, USA	09/06/2022	18/07/2022	B-b3848a5b	1	sp3env-v0.2.47	18/07/2022 02:18	19/07/2022 10:00	NA	OXFORD_NANOPORE	COVID-ARTIC-V4.1	92.7	99	98	28440	BA.2.12.1	4.3.1	Omicron (BA.2-like)	0.3.19	22C	NA	True	PRJEB70597	Severe acute respiratory syndrome coronavirus 2	ftp.sra.ebi.ac.uk/vol1/run/ERR125/ERR12538866/810055c5-bd3c-d0f4-828c-105c660f4387.reads.fastq.gz
1166	ERR12538960	6	United Kingdom	15/07/2022	15/07/2022	F-d4bc6631	1	sp3env-v0.2.47	15/07/2022 06:45	18/07/2022 14:40	NA	OXFORD_NANOPORE	COVID-MIDNIGHT-1200	93.6	29	29	5774	BA.4.1	4.3.1	Omicron (BA.4-like)	0.3.19	22A	NA	True	PRJEB70597	Severe acute respiratory syndrome coronavirus 2	ftp.sra.ebi.ac.uk/vol1/run/ERR125/ERR12538960/434cfd13-1c8a-721a-3d7e-a06d1024c94a.reads.fastq.gz
1167	ERR12540402	6	United Kingdom	15/07/2022	15/07/2022	C-3642acc4	1	sp3env-v0.2.47	15/07/2022 06:54	18/07/2022 14:47	NA	OXFORD_NANOPORE	COVID-MIDNIGHT-1200	99.3	29	29	34685	BA.5.2	4.3.1	Omicron (BA.5-like)	0.3.19	22B	NA	True	PRJEB70597	Severe acute respiratory syndrome coronavirus 2	ftp.sra.ebi.ac.uk/vol1/run/ERR125/ERR12540402/eb7ff608-8104-ac39-e5ec-9414a432a453.reads.fastq.gz
1168	ERR12540467	6	United Kingdom	15/07/2022	15/07/2022	C-3642acc4	1	sp3env-v0.2.47	15/07/2022 06:54	18/07/2022 14:45	NA	OXFORD_NANOPORE	COVID-MIDNIGHT-1200	98.2	29	29	21324	BE.1.1	4.3.1	Omicron (BA.5-like)	0.3.19	22B	NA	True	PRJEB70597	Severe acute respiratory syndrome coronavirus 2	ftp.sra.ebi.ac.uk/vol1/run/ERR125/ERR12540467/7ff740bd-8129-8ebd-eb40-dbe70c8eed4e.reads.fastq.gz
1169	ERR12534136	2	Chile	22/07/2022	28/07/2022	F-08d2ed49	1	sp3env-v0.2.47	28/07/2022 14:17	28/07/2022 15:00	NA	ILLUMINA	COVID-ARTIC-V3	97.9	98	97	314120	BA.5.6	4.3.1	Omicron (BA.5-like)	0.3.19	22B	NA	True	PRJEB70597	Severe acute respiratory syndrome coronavirus 2	ftp.sra.ebi.ac.uk/vol1/run/ERR125/ERR12534136/091749c7-7b47-8640-8d70-c09f56f5b392.reads_1.fastq.gz;ftp.sra.ebi.ac.uk/vol1/run/ERR125/ERR12534136/091749c7-7b47-8640-8d70-c09f56f5b392.reads_2.fastq.gz
1170	ERR12537352	4	NSW, Australia	14/07/2022	25/07/2022	C-8ae49230	1	sp3env-v0.2.47	25/07/2022 12:48	26/07/2022 14:33	NA	ILLUMINA	COVID-MIDNIGHT-1200	91.5	29	27	1346577	BA.5.2	4.3.1	Omicron (BA.5-like)	0.3.19	22B	NA	True	PRJEB70597	Severe acute respiratory syndrome coronavirus 2	ftp.sra.ebi.ac.uk/vol1/run/ERR125/ERR12537352/8da56aee-dd22-e664-9578-411ad7a485e5.reads_1.fastq.gz;ftp.sra.ebi.ac.uk/vol1/run/ERR125/ERR12537352/8da56aee-dd22-e664-9578-411ad7a485e5.reads_2.fastq.gz
1171	ERR12535817	2	Chile	17/06/2022	25/07/2022	A-c78b996f	1	sp3env-v0.2.47	25/07/2022 13:47	25/07/2022 15:43	NA	ILLUMINA	COVID-ARTIC-V3	94.8	98	94	296850	BA.2.12.1	4.3.1	Omicron (BA.2-like)	0.3.19	22C	NA	True	PRJEB70597	Severe acute respiratory syndrome coronavirus 2	ftp.sra.ebi.ac.uk/vol1/run/ERR125/ERR12535817/ba269c7a-4d0c-6e3e-5d56-50d0999d67b0.reads_1.fastq.gz;ftp.sra.ebi.ac.uk/vol1/run/ERR125/ERR12535817/ba269c7a-4d0c-6e3e-5d56-50d0999d67b0.reads_2.fastq.gz
1172	ERR12537698	4	NSW, Australia	07/07/2022	25/07/2022	B-cbc7b4d5	1	sp3env-v0.2.47	25/07/2022 12:02	25/07/2022 12:48	NA	ILLUMINA	COVID-MIDNIGHT-1200	93	29	28	2333874	BA.4.1	4.3.1	Omicron (BA.4-like)	0.3.19	22A	NA	True	PRJEB70597	Severe acute respiratory syndrome coronavirus 2	ftp.sra.ebi.ac.uk/vol1/run/ERR125/ERR12537698/5d0d5994-2524-3cf2-e7e9-b60d2d1dc5ac.reads_1.fastq.gz;ftp.sra.ebi.ac.uk/vol1/run/ERR125/ERR12537698/5d0d5994-2524-3cf2-e7e9-b60d2d1dc5ac.reads_2.fastq.gz
1173	ERR12535241	2	Chile	07/07/2022	18/07/2022	B-364640b7	1	sp3env-v0.2.47	18/07/2022 20:21	18/07/2022 21:42	NA	ILLUMINA	COVID-ARTIC-V3	97.9	98	98	675193	BA.4.1	4.3.1	Omicron (BA.4-like)	0.3.19	22A	NA	True	PRJEB70597	Severe acute respiratory syndrome coronavirus 2	ftp.sra.ebi.ac.uk/vol1/run/ERR125/ERR12535241/c3696b5a-db68-bffe-3e80-50dad97c7a09.reads_1.fastq.gz;ftp.sra.ebi.ac.uk/vol1/run/ERR125/ERR12535241/c3696b5a-db68-bffe-3e80-50dad97c7a09.reads_2.fastq.gz
1174	ERR12536580	3	South Africa	06/06/2022	25/07/2022	E-2bf20932	1	sp3env-v0.2.47	25/07/2022 08:35	25/07/2022 13:06	NA	ILLUMINA	COVID-ARTIC-V4.1	95.3	99	96	1670728	BA.4.1	4.3.1	Omicron (BA.4-like)	0.3.19	22A	NA	True	PRJEB70597	Severe acute respiratory syndrome coronavirus 2	ftp.sra.ebi.ac.uk/vol1/run/ERR125/ERR12536580/89270b4d-74c0-a74b-4d1e-ed2e3302b6db.reads_1.fastq.gz;ftp.sra.ebi.ac.uk/vol1/run/ERR125/ERR12536580/89270b4d-74c0-a74b-4d1e-ed2e3302b6db.reads_2.fastq.gz
1175	ERR12534244	2	Chile	28/06/2022	25/07/2022	F-50063e92	1	sp3env-v0.2.47	25/07/2022 16:05	25/07/2022 17:15	NA	ILLUMINA	COVID-ARTIC-V3	94.3	98	93	188169	BA.5.2.1	4.3.1	Omicron (BA.5-like)	0.3.19	22B	NA	True	PRJEB70597	Severe acute respiratory syndrome coronavirus 2	ftp.sra.ebi.ac.uk/vol1/run/ERR125/ERR12534244/6cea741c-4b3f-a213-8aac-0b53b252f0d4.reads_1.fastq.gz;ftp.sra.ebi.ac.uk/vol1/run/ERR125/ERR12534244/6cea741c-4b3f-a213-8aac-0b53b252f0d4.reads_2.fastq.gz
1176	ERR12538793	7	Virginia, USA	23/06/2022	18/07/2022	C-2cc6d3c3	1	sp3env-v0.2.47	18/07/2022 02:29	19/07/2022 10:16	NA	ILLUMINA	COVID-ARTIC-V4.1	97.7	99	97	405112	BA.5.1	4.3.1	Omicron (BA.5-like)	0.3.19	22B	NA	True	PRJEB70597	Severe acute respiratory syndrome coronavirus 2	ftp.sra.ebi.ac.uk/vol1/run/ERR125/ERR12538793/fbf76cef-cf57-c615-6955-d60092a94b5f.reads_1.fastq.gz;ftp.sra.ebi.ac.uk/vol1/run/ERR125/ERR12538793/fbf76cef-cf57-c615-6955-d60092a94b5f.reads_2.fastq.gz
1177	ERR12538085	5	Vietnam	01/04/2022	26/07/2022	B-bd86543b	1	sp3env-v0.2.47	26/07/2022 09:44	26/07/2022 09:55	NA	ILLUMINA	COVID-ARTIC-V4.1	98.2	99	97	979899	BA.2	4.3.1	Omicron (BA.2-like)	0.3.19	21L	NA	True	PRJEB70597	Severe acute respiratory syndrome coronavirus 2	ftp.sra.ebi.ac.uk/vol1/run/ERR125/ERR12538085/7d2dcc9b-e483-0b0e-a73e-58b1d2a6ce02.reads_1.fastq.gz;ftp.sra.ebi.ac.uk/vol1/run/ERR125/ERR12538085/7d2dcc9b-e483-0b0e-a73e-58b1d2a6ce02.reads_2.fastq.gz
1178	ERR12535850	2	Chile	30/06/2022	25/07/2022	A-c78b996f	1	sp3env-v0.2.47	25/07/2022 12:44	25/07/2022 15:39	NA	ILLUMINA	COVID-ARTIC-V3	86.6	98	89	221745	BA.2.12.1	4.3.1	Omicron (BA.2-like)	0.3.19	22C	NA	True	PRJEB70597	Severe acute respiratory syndrome coronavirus 2	ftp.sra.ebi.ac.uk/vol1/run/ERR125/ERR12535850/309700b7-9f3c-dbf5-62bb-0a237ad5f8c8.reads_1.fastq.gz;ftp.sra.ebi.ac.uk/vol1/run/ERR125/ERR12535850/309700b7-9f3c-dbf5-62bb-0a237ad5f8c8.reads_2.fastq.gz
1179	ERR12534642	2	Chile	10/07/2022	18/07/2022	B-364640b7	1	sp3env-v0.2.47	18/07/2022 20:32	18/07/2022 21:49	NA	ILLUMINA	COVID-ARTIC-V3	95.3	98	96	762835	BA.4.1	4.3.1	Omicron (BA.4-like)	0.3.19	22A	NA	True	PRJEB70597	Severe acute respiratory syndrome coronavirus 2	ftp.sra.ebi.ac.uk/vol1/run/ERR125/ERR12534642/8ab277c1-cdea-3c6a-22c8-29a0bd4e2f2b.reads_1.fastq.gz;ftp.sra.ebi.ac.uk/vol1/run/ERR125/ERR12534642/8ab277c1-cdea-3c6a-22c8-29a0bd4e2f2b.reads_2.fastq.gz
1180	ERR12534724	2	Chile	11/07/2022	18/07/2022	B-364640b7	1	sp3env-v0.2.47	18/07/2022 20:36	18/07/2022 21:33	NA	ILLUMINA	COVID-ARTIC-V3	99.5	98	98	877225	BA.2	4.3.1	Omicron (BA.2-like)	0.3.19	21L	NA	True	PRJEB70597	Severe acute respiratory syndrome coronavirus 2	ftp.sra.ebi.ac.uk/vol1/run/ERR125/ERR12534724/30b913f0-3ec7-6f7f-4622-3ad1f59b9556.reads_1.fastq.gz;ftp.sra.ebi.ac.uk/vol1/run/ERR125/ERR12534724/30b913f0-3ec7-6f7f-4622-3ad1f59b9556.reads_2.fastq.gz
1181	ERR12534077	2	Chile	03/07/2022	25/07/2022	F-50063e92	1	sp3env-v0.2.47	25/07/2022 16:38	25/07/2022 17:11	NA	ILLUMINA	COVID-ARTIC-V3	97.9	98	98	248994	BA.2.56	4.3.1	Omicron (BA.2-like)	0.3.19	21L	NA	True	PRJEB70597	Severe acute respiratory syndrome coronavirus 2	ftp.sra.ebi.ac.uk/vol1/run/ERR125/ERR12534077/4ad560b2-25ad-2340-be95-a33e0a582717.reads_1.fastq.gz;ftp.sra.ebi.ac.uk/vol1/run/ERR125/ERR12534077/4ad560b2-25ad-2340-be95-a33e0a582717.reads_2.fastq.gz
1182	ERR12536999	4	NSW, Australia	13/07/2022	25/07/2022	E-b2d36233	1	sp3env-v0.2.47	25/07/2022 13:01	25/07/2022 13:36	NA	ILLUMINA	COVID-MIDNIGHT-1200	91.4	29	28	2746371	BA.5.2.16	4.3.1	Omicron (BA.5-like)	0.3.19	22B	NA	True	PRJEB70597	Severe acute respiratory syndrome coronavirus 2	ftp.sra.ebi.ac.uk/vol1/run/ERR125/ERR12536999/cea23d2d-1588-297e-bf24-5a02e68dd891.reads_1.fastq.gz;ftp.sra.ebi.ac.uk/vol1/run/ERR125/ERR12536999/cea23d2d-1588-297e-bf24-5a02e68dd891.reads_2.fastq.gz
1183	ERR12535786	2	Chile	25/06/2022	25/07/2022	A-c78b996f	1	sp3env-v0.2.47	25/07/2022 14:27	25/07/2022 15:45	NA	ILLUMINA	COVID-ARTIC-V3	87.7	98	89	280782	BA.2	4.3.1	Omicron (BA.2-like)	0.3.19	21L	NA	True	PRJEB70597	Severe acute respiratory syndrome coronavirus 2	ftp.sra.ebi.ac.uk/vol1/run/ERR125/ERR12535786/c4bd257a-0e5f-2c45-c8cf-18db1b55d7b0.reads_1.fastq.gz;ftp.sra.ebi.ac.uk/vol1/run/ERR125/ERR12535786/c4bd257a-0e5f-2c45-c8cf-18db1b55d7b0.reads_2.fastq.gz
1184	ERR12538862	7	Virginia, USA	09/06/2022	18/07/2022	B-b3848a5b	1	sp3env-v0.2.47	18/07/2022 02:18	19/07/2022 10:00	NA	OXFORD_NANOPORE	COVID-ARTIC-V4.1	98.1	99	99	45420	BA.2.12.1	4.3.1	Omicron (BA.2-like)	0.3.19	22C	NA	True	PRJEB70597	Severe acute respiratory syndrome coronavirus 2	ftp.sra.ebi.ac.uk/vol1/run/ERR125/ERR12538862/514383ac-08dd-02ba-abe6-1f3f97229dc0.reads.fastq.gz
1185	ERR12538883	7	Virginia, USA	13/06/2022	18/07/2022	B-b3848a5b	1	sp3env-v0.2.47	18/07/2022 02:18	19/07/2022 09:58	NA	OXFORD_NANOPORE	COVID-ARTIC-V4.1	97.6	99	97	50264	BA.4.6	4.3.1	Omicron (BA.4-like)	0.3.19	22A	NA	True	PRJEB70597	Severe acute respiratory syndrome coronavirus 2	ftp.sra.ebi.ac.uk/vol1/run/ERR125/ERR12538883/3346b4dd-6bd2-edd8-4d87-52160fceba39.reads.fastq.gz
1186	ERR12540324	6	United Kingdom	13/07/2022	13/07/2022	C-045fea91	1	sp3env-v0.2.47	13/07/2022 07:04	13/07/2022 07:14	NA	OXFORD_NANOPORE	COVID-MIDNIGHT-1200	55.7	29	21	4347	Unassigned	4.3.1	Probable Omicron (Unassigned)	0.3.19	22B	NA	False	PRJEB70597	Severe acute respiratory syndrome coronavirus 2	ftp.sra.ebi.ac.uk/vol1/run/ERR125/ERR12540324/22a4ad35-4826-cd11-0d84-7882e6192308.reads.fastq.gz
1187	ERR12535498	2	Chile	04/07/2022	26/07/2022	B-281828b3	1	sp3env-v0.2.47	26/07/2022 16:05	26/07/2022 16:22	NA	ILLUMINA	COVID-ARTIC-V3	99.6	98	98	200810	BA.4.1	4.3.1	Omicron (BA.4-like)	0.3.19	22A	NA	True	PRJEB70597	Severe acute respiratory syndrome coronavirus 2	ftp.sra.ebi.ac.uk/vol1/run/ERR125/ERR12535498/44584561-7a8d-85d5-1a3b-a90120efbb23.reads_1.fastq.gz;ftp.sra.ebi.ac.uk/vol1/run/ERR125/ERR12535498/44584561-7a8d-85d5-1a3b-a90120efbb23.reads_2.fastq.gz
1188	ERR12536608	4	NSW, Australia	08/07/2022	25/07/2022	E-e2117144	1	sp3env-v0.2.47	25/07/2022 11:38	25/07/2022 12:22	NA	ILLUMINA	COVID-MIDNIGHT-1200	88.8	29	27	1792607	BA.4.5	4.3.1	Omicron (BA.4-like)	0.3.19	22A	NA	True	PRJEB70597	Severe acute respiratory syndrome coronavirus 2	ftp.sra.ebi.ac.uk/vol1/run/ERR125/ERR12536608/34a43e89-757f-e460-664e-7f286e0be477.reads_1.fastq.gz;ftp.sra.ebi.ac.uk/vol1/run/ERR125/ERR12536608/34a43e89-757f-e460-664e-7f286e0be477.reads_2.fastq.gz
1189	ERR12540434	6	United Kingdom	15/07/2022	15/07/2022	C-3642acc4	1	NA	15/07/2022 06:54	18/07/2022 14:43	NA	OXFORD_NANOPORE	NA	NA	NA	NA	NA	NA	NA	NA	NA	NA	NA	NA	PRJEB70597	Severe acute respiratory syndrome coronavirus 2	ftp.sra.ebi.ac.uk/vol1/run/ERR125/ERR12540434/7a386ed7-731f-0503-fa5b-19b86f4d47ba.reads.fastq.gz
1190	ERR12534508	2	Chile	14/07/2022	26/07/2022	B-431bc231	1	sp3env-v0.2.47	26/07/2022 16:40	26/07/2022 16:55	NA	ILLUMINA	COVID-ARTIC-V3	95.9	98	96	319390	BA.4.1	4.3.1	Omicron (BA.4-like)	0.3.19	22A	NA	True	PRJEB70597	Severe acute respiratory syndrome coronavirus 2	ftp.sra.ebi.ac.uk/vol1/run/ERR125/ERR12534508/2ba3a9ef-eec1-3ac8-6a75-9ed2489694ea.reads_1.fastq.gz;ftp.sra.ebi.ac.uk/vol1/run/ERR125/ERR12534508/2ba3a9ef-eec1-3ac8-6a75-9ed2489694ea.reads_2.fastq.gz
1191	ERR12537599	4	NSW, Australia	02/07/2022	25/07/2022	B-f25dc576	1	sp3env-v0.2.47	25/07/2022 09:43	25/07/2022 11:01	NA	ILLUMINA	COVID-MIDNIGHT-1200	89.7	29	26	1234945	BA.5.2.1	4.3.1	Omicron (BA.5-like)	0.3.19	22B	NA	True	PRJEB70597	Severe acute respiratory syndrome coronavirus 2	ftp.sra.ebi.ac.uk/vol1/run/ERR125/ERR12537599/d1719627-070b-b6bf-de2f-3483b938fbf0.reads_1.fastq.gz;ftp.sra.ebi.ac.uk/vol1/run/ERR125/ERR12537599/d1719627-070b-b6bf-de2f-3483b938fbf0.reads_2.fastq.gz
1192	ERR12535422	2	Chile	09/07/2022	18/07/2022	B-364640b7	1	sp3env-v0.2.47	18/07/2022 20:23	18/07/2022 21:46	NA	ILLUMINA	COVID-ARTIC-V3	97.9	98	97	909447	BA.2.56	4.3.1	Omicron (BA.2-like)	0.3.19	21L	NA	True	PRJEB70597	Severe acute respiratory syndrome coronavirus 2	ftp.sra.ebi.ac.uk/vol1/run/ERR125/ERR12535422/b76a2bf0-6814-bff8-2980-7708a4c6d47b.reads_1.fastq.gz;ftp.sra.ebi.ac.uk/vol1/run/ERR125/ERR12535422/b76a2bf0-6814-bff8-2980-7708a4c6d47b.reads_2.fastq.gz
1193	ERR12539571	6	United Kingdom	12/07/2022	12/07/2022	F-040af7c7	1	sp3env-v0.2.45	12/07/2022 07:00	12/07/2022 07:11	NA	OXFORD_NANOPORE	COVID-MIDNIGHT-1200	99.3	29	29	19473	BA.5.1.35	4.3.1	Omicron (BA.5-like)	0.3.19	22B	NA	True	PRJEB70597	Severe acute respiratory syndrome coronavirus 2	ftp.sra.ebi.ac.uk/vol1/run/ERR125/ERR12539571/f564bf67-729b-588e-b940-eed79a43bc34.reads.fastq.gz
1194	ERR12538424	7	Virginia, USA	13/06/2022	25/07/2022	D-e4945a43	1	sp3env-v0.2.47	25/07/2022 18:23	25/07/2022 19:08	NA	ILLUMINA	COVID-ARTIC-V4.1	98.8	99	99	378183	BA.2.12.1	4.3.1	Omicron (BA.2-like)	0.3.19	22C	NA	True	PRJEB70597	Severe acute respiratory syndrome coronavirus 2	ftp.sra.ebi.ac.uk/vol1/run/ERR125/ERR12538424/96ae1aac-0c63-1e84-0a1d-dac25eb20d93.reads_1.fastq.gz;ftp.sra.ebi.ac.uk/vol1/run/ERR125/ERR12538424/96ae1aac-0c63-1e84-0a1d-dac25eb20d93.reads_2.fastq.gz
1195	ERR12534211	2	Chile	02/07/2022	25/07/2022	F-50063e92	1	sp3env-v0.2.47	25/07/2022 16:27	25/07/2022 17:08	NA	ILLUMINA	COVID-ARTIC-V3	99.2	98	98	313829	BA.4.1	4.3.1	Omicron (BA.4-like)	0.3.19	22A	NA	True	PRJEB70597	Severe acute respiratory syndrome coronavirus 2	ftp.sra.ebi.ac.uk/vol1/run/ERR125/ERR12534211/01e849e1-e8e5-ffca-1f0b-2d319692e937.reads_1.fastq.gz;ftp.sra.ebi.ac.uk/vol1/run/ERR125/ERR12534211/01e849e1-e8e5-ffca-1f0b-2d319692e937.reads_2.fastq.gz
1196	ERR12537350	4	NSW, Australia	20/07/2022	25/07/2022	C-8ae49230	1	NA	25/07/2022 12:48	26/07/2022 14:33	NEGATIVE	ILLUMINA	NA	NA	NA	NA	NA	NA	NA	NA	NA	NA	NA	NA	PRJEB70597	Severe acute respiratory syndrome coronavirus 2	ftp.sra.ebi.ac.uk/vol1/run/ERR125/ERR12537350/d383c9cd-133f-0642-c0dd-003611b84b30.reads_1.fastq.gz;ftp.sra.ebi.ac.uk/vol1/run/ERR125/ERR12537350/d383c9cd-133f-0642-c0dd-003611b84b30.reads_2.fastq.gz
1197	ERR12535863	3	South Africa	17/05/2022	26/07/2022	F-f979ac54	1	sp3env-v0.2.47	26/07/2022 16:05	26/07/2022 16:50	NA	ILLUMINA	COVID-ARTIC-V4.1	99.6	99	99	3094099	BA.5.9	4.3.1	Omicron (BA.5-like)	0.3.19	22B	NA	True	PRJEB70597	Severe acute respiratory syndrome coronavirus 2	ftp.sra.ebi.ac.uk/vol1/run/ERR125/ERR12535863/1aff6d1b-796d-2cf2-09ea-08476863f285.reads_1.fastq.gz;ftp.sra.ebi.ac.uk/vol1/run/ERR125/ERR12535863/1aff6d1b-796d-2cf2-09ea-08476863f285.reads_2.fastq.gz
1198	ERR12537214	4	NSW, Australia	06/07/2022	25/07/2022	D-fe80d973	1	sp3env-v0.2.47	25/07/2022 11:54	25/07/2022 12:33	NA	ILLUMINA	COVID-MIDNIGHT-1200	NA	29	20	161153	NA	NA	NA	NA	NA	NA	False	PRJEB70597	Severe acute respiratory syndrome coronavirus 2	ftp.sra.ebi.ac.uk/vol1/run/ERR125/ERR12537214/33c09b96-55bf-8561-2fa6-d560e688f0d9.reads_1.fastq.gz;ftp.sra.ebi.ac.uk/vol1/run/ERR125/ERR12537214/33c09b96-55bf-8561-2fa6-d560e688f0d9.reads_2.fastq.gz
1199	ERR12538177	5	Vietnam	23/04/2022	28/07/2022	E-ac157447	49	sp3env-v0.2.47	28/07/2022 08:14	28/07/2022 08:32	NA	ILLUMINA	COVID-ARTIC-V4.1	98.9	99	99	983569	BA.2.3.2	4.3.1	Omicron (BA.2-like)	0.3.19	21L	NA	True	PRJEB70597	Severe acute respiratory syndrome coronavirus 2	ftp.sra.ebi.ac.uk/vol1/run/ERR125/ERR12538177/ec8ff976-43e2-02fa-7a21-c60c66a22966.reads_1.fastq.gz;ftp.sra.ebi.ac.uk/vol1/run/ERR125/ERR12538177/ec8ff976-43e2-02fa-7a21-c60c66a22966.reads_2.fastq.gz
1200	ERR12534079	2	Chile	30/06/2022	25/07/2022	F-50063e92	1	sp3env-v0.2.47	25/07/2022 16:36	25/07/2022 17:11	NA	ILLUMINA	COVID-ARTIC-V3	95.9	98	95	258495	BA.4.1	4.3.1	Omicron (BA.4-like)	0.3.19	22A	NA	True	PRJEB70597	Severe acute respiratory syndrome coronavirus 2	ftp.sra.ebi.ac.uk/vol1/run/ERR125/ERR12534079/f81c680e-56a9-2498-0945-42a8b739c64c.reads_1.fastq.gz;ftp.sra.ebi.ac.uk/vol1/run/ERR125/ERR12534079/f81c680e-56a9-2498-0945-42a8b739c64c.reads_2.fastq.gz
1201	ERR12536005	3	South Africa	06/06/2022	25/07/2022	E-2bf20932	1	sp3env-v0.2.47	25/07/2022 09:01	25/07/2022 12:53	NA	ILLUMINA	COVID-ARTIC-V4.1	98.3	99	98	3548586	BA.5.3.1	4.3.1	Omicron (BA.5-like)	0.3.19	22B	NA	True	PRJEB70597	Severe acute respiratory syndrome coronavirus 2	ftp.sra.ebi.ac.uk/vol1/run/ERR125/ERR12536005/1278629c-4e96-2be4-07f8-851936a5a3c4.reads_1.fastq.gz;ftp.sra.ebi.ac.uk/vol1/run/ERR125/ERR12536005/1278629c-4e96-2be4-07f8-851936a5a3c4.reads_2.fastq.gz
1202	ERR12535711	2	Chile	03/07/2022	26/07/2022	B-18b7161d	1	sp3env-v0.2.47	26/07/2022 12:33	26/07/2022 12:50	NA	ILLUMINA	COVID-ARTIC-V3	96.3	98	95	205458	BA.5.2.1	4.3.1	Omicron (BA.5-like)	0.3.19	22B	NA	True	PRJEB70597	Severe acute respiratory syndrome coronavirus 2	ftp.sra.ebi.ac.uk/vol1/run/ERR125/ERR12535711/6b9c7864-1d96-1453-6388-6a41b8cfbca4.reads_1.fastq.gz;ftp.sra.ebi.ac.uk/vol1/run/ERR125/ERR12535711/6b9c7864-1d96-1453-6388-6a41b8cfbca4.reads_2.fastq.gz
1203	ERR12539776	6	United Kingdom	16/07/2022	16/07/2022	D-7553295c	1	sp3env-v0.2.47	16/07/2022 09:00	16/07/2022 09:11	NA	OXFORD_NANOPORE	COVID-MIDNIGHT-1200	99.3	29	29	17670	BE.1.1	4.3.1	Omicron (BA.5-like)	0.3.19	22B	NA	True	PRJEB70597	Severe acute respiratory syndrome coronavirus 2	ftp.sra.ebi.ac.uk/vol1/run/ERR125/ERR12539776/c06bcefa-3498-a185-6438-419245e58808.reads.fastq.gz
1204	ERR12539073	6	United Kingdom	15/07/2022	15/07/2022	F-d4bc6631	1	NA	15/07/2022 06:45	18/07/2022 14:38	NA	OXFORD_NANOPORE	NA	NA	NA	NA	NA	NA	NA	NA	NA	NA	NA	NA	PRJEB70597	Severe acute respiratory syndrome coronavirus 2	ftp.sra.ebi.ac.uk/vol1/run/ERR125/ERR12539073/f8d7af45-b464-8db3-836e-e0d8983e3324.reads.fastq.gz
1205	ERR12539658	6	United Kingdom	26/07/2022	26/07/2022	D-8cb3e642	1	sp3env-v0.2.47	26/07/2022 07:09	26/07/2022 07:20	NA	OXFORD_NANOPORE	COVID-MIDNIGHT-1200	91.4	29	29	7643	BA.5.1	4.3.1	Omicron (BA.5-like)	0.3.19	22B	NA	True	PRJEB70597	Severe acute respiratory syndrome coronavirus 2	ftp.sra.ebi.ac.uk/vol1/run/ERR125/ERR12539658/efece141-1a29-4c03-7f5e-e10f8f5e75b0.reads.fastq.gz
1206	ERR12537950	5	Vietnam	19/04/2022	28/07/2022	F-dc197891	18	sp3env-v0.2.47	28/07/2022 08:08	28/07/2022 08:27	NA	ILLUMINA	COVID-ARTIC-V4.1	95.7	99	96	1221310	BA.2.3	4.3.1	Omicron (BA.2-like)	0.3.19	21L	NA	True	PRJEB70597	Severe acute respiratory syndrome coronavirus 2	ftp.sra.ebi.ac.uk/vol1/run/ERR125/ERR12537950/7117dcb3-8185-bd4e-d5d4-2ee94ebcbdc1.reads_1.fastq.gz;ftp.sra.ebi.ac.uk/vol1/run/ERR125/ERR12537950/7117dcb3-8185-bd4e-d5d4-2ee94ebcbdc1.reads_2.fastq.gz
1207	ERR12536704	4	NSW, Australia	07/07/2022	25/07/2022	E-e2117144	1	sp3env-v0.2.47	25/07/2022 11:38	25/07/2022 12:20	NA	ILLUMINA	COVID-MIDNIGHT-1200	91.1	29	27	1441177	BA.5.1	4.3.1	Omicron (BA.5-like)	0.3.19	22B	NA	True	PRJEB70597	Severe acute respiratory syndrome coronavirus 2	ftp.sra.ebi.ac.uk/vol1/run/ERR125/ERR12536704/22a267a6-716b-44b8-ff34-112af2c1e677.reads_1.fastq.gz;ftp.sra.ebi.ac.uk/vol1/run/ERR125/ERR12536704/22a267a6-716b-44b8-ff34-112af2c1e677.reads_2.fastq.gz
1208	ERR12534377	2	Chile	05/07/2022	26/07/2022	E-5a67f475	1	sp3env-v0.2.47	26/07/2022 14:42	26/07/2022 15:03	NA	ILLUMINA	COVID-ARTIC-V3	94.8	98	96	169039	BA.4.1	4.3.1	Omicron (BA.4-like)	0.3.19	22A	NA	True	PRJEB70597	Severe acute respiratory syndrome coronavirus 2	ftp.sra.ebi.ac.uk/vol1/run/ERR125/ERR12534377/3fe5398f-7ad1-bc86-7abd-178d59c73ec4.reads_1.fastq.gz;ftp.sra.ebi.ac.uk/vol1/run/ERR125/ERR12534377/3fe5398f-7ad1-bc86-7abd-178d59c73ec4.reads_2.fastq.gz
1209	ERR12540109	6	United Kingdom	25/07/2022	25/07/2022	D-62015c57	1	NA	25/07/2022 10:24	25/07/2022 10:39	NEGATIVE	OXFORD_NANOPORE	NA	NA	NA	NA	NA	NA	NA	NA	NA	NA	NA	NA	PRJEB70597	Severe acute respiratory syndrome coronavirus 2	ftp.sra.ebi.ac.uk/vol1/run/ERR125/ERR12540109/e7a16aae-cf79-9e6b-b4fe-4309cd3cf88c.reads.fastq.gz
1210	ERR12536697	4	NSW, Australia	07/07/2022	25/07/2022	E-e2117144	1	sp3env-v0.2.47	25/07/2022 11:38	25/07/2022 12:20	NA	ILLUMINA	COVID-MIDNIGHT-1200	91.7	29	28	1547979	BF.41	4.3.1	Omicron (BA.5-like)	0.3.19	22B	NA	True	PRJEB70597	Severe acute respiratory syndrome coronavirus 2	ftp.sra.ebi.ac.uk/vol1/run/ERR125/ERR12536697/799b0a5b-9b6f-4dc1-abdc-2029a52a6440.reads_1.fastq.gz;ftp.sra.ebi.ac.uk/vol1/run/ERR125/ERR12536697/799b0a5b-9b6f-4dc1-abdc-2029a52a6440.reads_2.fastq.gz
1211	ERR12537589	4	NSW, Australia	03/07/2022	25/07/2022	B-f25dc576	1	sp3env-v0.2.47	25/07/2022 09:47	25/07/2022 11:04	NA	ILLUMINA	COVID-MIDNIGHT-1200	90.5	29	27	1191268	BA.5.2	4.3.1	Omicron (BA.5-like)	0.3.19	22B	NA	True	PRJEB70597	Severe acute respiratory syndrome coronavirus 2	ftp.sra.ebi.ac.uk/vol1/run/ERR125/ERR12537589/a4ce8ce9-1057-d75c-ad18-6abe248a40c5.reads_1.fastq.gz;ftp.sra.ebi.ac.uk/vol1/run/ERR125/ERR12537589/a4ce8ce9-1057-d75c-ad18-6abe248a40c5.reads_2.fastq.gz
1212	ERR12539262	6	United Kingdom	22/07/2022	22/07/2022	F-840491f4	1	sp3env-v0.2.47	22/07/2022 06:21	22/07/2022 06:32	NA	OXFORD_NANOPORE	COVID-MIDNIGHT-1200	99.2	29	29	29300	BA.5.1	4.3.1	Omicron (BA.5-like)	0.3.19	22B	NA	True	PRJEB70597	Severe acute respiratory syndrome coronavirus 2	ftp.sra.ebi.ac.uk/vol1/run/ERR125/ERR12539262/f6454e18-39df-059d-6de0-250553ea6d89.reads.fastq.gz
1213	ERR12534407	2	Chile	05/07/2022	26/07/2022	E-5a67f475	1	sp3env-v0.2.47	26/07/2022 14:31	26/07/2022 15:01	NA	ILLUMINA	COVID-ARTIC-V3	95.6	98	95	140984	BA.4.1	4.3.1	Omicron (BA.4-like)	0.3.19	22A	NA	True	PRJEB70597	Severe acute respiratory syndrome coronavirus 2	ftp.sra.ebi.ac.uk/vol1/run/ERR125/ERR12534407/cdfd059c-3d32-e745-af01-d2049ae2a2a9.reads_1.fastq.gz;ftp.sra.ebi.ac.uk/vol1/run/ERR125/ERR12534407/cdfd059c-3d32-e745-af01-d2049ae2a2a9.reads_2.fastq.gz
1214	ERR12540216	6	United Kingdom	15/07/2022	15/07/2022	C-3642acc4	1	sp3env-v0.2.47	15/07/2022 06:54	18/07/2022 14:47	NA	OXFORD_NANOPORE	COVID-MIDNIGHT-1200	99.3	29	29	24710	BA.5.2.1	4.3.1	Omicron (BA.5-like)	0.3.19	22B	NA	True	PRJEB70597	Severe acute respiratory syndrome coronavirus 2	ftp.sra.ebi.ac.uk/vol1/run/ERR125/ERR12540216/a8eb8fb5-1d23-f593-0401-7350219ec595.reads.fastq.gz
1215	ERR12535712	2	Chile	03/07/2022	26/07/2022	B-18b7161d	1	sp3env-v0.2.47	26/07/2022 12:33	26/07/2022 12:50	NA	ILLUMINA	COVID-ARTIC-V3	99.6	98	98	322739	BA.4.1	4.3.1	Omicron (BA.4-like)	0.3.19	22A	NA	True	PRJEB70597	Severe acute respiratory syndrome coronavirus 2	ftp.sra.ebi.ac.uk/vol1/run/ERR125/ERR12535712/7fb4e50d-ae4d-7295-f281-53db6537802d.reads_1.fastq.gz;ftp.sra.ebi.ac.uk/vol1/run/ERR125/ERR12535712/7fb4e50d-ae4d-7295-f281-53db6537802d.reads_2.fastq.gz
1216	ERR12534440	2	Chile	18/07/2022	26/07/2022	E-8e20bb2e	1	sp3env-v0.2.47	26/07/2022 17:25	26/07/2022 17:41	NA	ILLUMINA	COVID-ARTIC-V3	99	98	98	254491	BA.4.1	4.3.1	Omicron (BA.4-like)	0.3.19	22A	NA	True	PRJEB70597	Severe acute respiratory syndrome coronavirus 2	ftp.sra.ebi.ac.uk/vol1/run/ERR125/ERR12534440/1b2db68a-46c3-8541-cfbc-394b2d68a407.reads_1.fastq.gz;ftp.sra.ebi.ac.uk/vol1/run/ERR125/ERR12534440/1b2db68a-46c3-8541-cfbc-394b2d68a407.reads_2.fastq.gz
1217	ERR12540220	6	United Kingdom	15/07/2022	15/07/2022	C-3642acc4	1	sp3env-v0.2.47	15/07/2022 06:54	18/07/2022 14:43	NA	OXFORD_NANOPORE	COVID-MIDNIGHT-1200	99.4	29	29	32896	BF.5	4.3.1	Omicron (BA.5-like)	0.3.19	22B	NA	True	PRJEB70597	Severe acute respiratory syndrome coronavirus 2	ftp.sra.ebi.ac.uk/vol1/run/ERR125/ERR12540220/f2190877-4aee-05f3-e3e8-1c45767baa31.reads.fastq.gz
1218	ERR12536953	4	NSW, Australia	11/07/2022	25/07/2022	E-8df29832	1	sp3env-v0.2.47	25/07/2022 12:22	26/07/2022 11:47	NA	ILLUMINA	COVID-MIDNIGHT-1200	86.6	29	28	1781611	BA.5.2.1	4.3.1	Omicron (BA.5-like)	0.3.19	22B	NA	True	PRJEB70597	Severe acute respiratory syndrome coronavirus 2	ftp.sra.ebi.ac.uk/vol1/run/ERR125/ERR12536953/01e9bf6b-ebd4-c498-87af-6f77154c0362.reads_1.fastq.gz;ftp.sra.ebi.ac.uk/vol1/run/ERR125/ERR12536953/01e9bf6b-ebd4-c498-87af-6f77154c0362.reads_2.fastq.gz
1219	ERR12537993	5	Vietnam	12/04/2022	28/07/2022	F-4434b981	27	sp3env-v0.2.47	28/07/2022 03:43	28/07/2022 03:54	NA	ILLUMINA	COVID-ARTIC-V4.1	98.9	99	98	932506	BA.2.3.2	4.3.1	Omicron (BA.2-like)	0.3.19	21L	NA	True	PRJEB70597	Severe acute respiratory syndrome coronavirus 2	ftp.sra.ebi.ac.uk/vol1/run/ERR125/ERR12537993/d0795810-162d-f854-4e6f-5949d0e9a820.reads_1.fastq.gz;ftp.sra.ebi.ac.uk/vol1/run/ERR125/ERR12537993/d0795810-162d-f854-4e6f-5949d0e9a820.reads_2.fastq.gz
1220	ERR12538169	5	Vietnam	13/05/2022	28/07/2022	B-07850ba9	32	sp3env-v0.2.47	28/07/2022 08:29	28/07/2022 08:45	NA	ILLUMINA	COVID-ARTIC-V4.1	92.5	99	95	685528	BA.2.3.2	4.3.1	Omicron (BA.2-like)	0.3.19	21L	NA	True	PRJEB70597	Severe acute respiratory syndrome coronavirus 2	ftp.sra.ebi.ac.uk/vol1/run/ERR125/ERR12538169/2c045472-0f52-19cf-43c6-c150af642de8.reads_1.fastq.gz;ftp.sra.ebi.ac.uk/vol1/run/ERR125/ERR12538169/2c045472-0f52-19cf-43c6-c150af642de8.reads_2.fastq.gz
1221	ERR12537387	4	NSW, Australia	13/07/2022	25/07/2022	C-8ae49230	1	sp3env-v0.2.47	25/07/2022 12:48	26/07/2022 14:31	NA	ILLUMINA	COVID-MIDNIGHT-1200	NA	29	24	438319	NA	NA	NA	NA	NA	NA	False	PRJEB70597	Severe acute respiratory syndrome coronavirus 2	ftp.sra.ebi.ac.uk/vol1/run/ERR125/ERR12537387/0301db52-8996-6ae0-b88c-9cc2e320a966.reads_1.fastq.gz;ftp.sra.ebi.ac.uk/vol1/run/ERR125/ERR12537387/0301db52-8996-6ae0-b88c-9cc2e320a966.reads_2.fastq.gz
1222	ERR12538881	7	Virginia, USA	11/06/2022	18/07/2022	B-b3848a5b	1	sp3env-v0.2.47	18/07/2022 02:18	19/07/2022 09:58	NA	OXFORD_NANOPORE	COVID-ARTIC-V4.1	96.6	99	97	44771	BA.2.12.1	4.3.1	Omicron (BA.2-like)	0.3.19	22C	NA	True	PRJEB70597	Severe acute respiratory syndrome coronavirus 2	ftp.sra.ebi.ac.uk/vol1/run/ERR125/ERR12538881/b360adb0-cc44-925a-073c-1fc8ca9dd41f.reads.fastq.gz
1223	ERR12537313	4	NSW, Australia	05/07/2022	25/07/2022	D-fe80d973	1	sp3env-v0.2.47	25/07/2022 11:52	25/07/2022 12:40	NA	ILLUMINA	COVID-MIDNIGHT-1200	83.4	29	24	922026	BF.5	4.3.1	Omicron (BA.5-like)	0.3.19	22B	NA	True	PRJEB70597	Severe acute respiratory syndrome coronavirus 2	ftp.sra.ebi.ac.uk/vol1/run/ERR125/ERR12537313/8e26262c-bed5-da87-987c-d3585cb75bd0.reads_1.fastq.gz;ftp.sra.ebi.ac.uk/vol1/run/ERR125/ERR12537313/8e26262c-bed5-da87-987c-d3585cb75bd0.reads_2.fastq.gz
1224	ERR12534179	2	Chile	04/07/2022	25/07/2022	F-50063e92	1	sp3env-v0.2.47	25/07/2022 16:49	25/07/2022 17:13	NA	ILLUMINA	COVID-ARTIC-V3	96.7	98	96	276255	BA.4.1	4.3.1	Omicron (BA.4-like)	0.3.19	22A	NA	True	PRJEB70597	Severe acute respiratory syndrome coronavirus 2	ftp.sra.ebi.ac.uk/vol1/run/ERR125/ERR12534179/469cd276-8bff-0c71-d07f-be8741876854.reads_1.fastq.gz;ftp.sra.ebi.ac.uk/vol1/run/ERR125/ERR12534179/469cd276-8bff-0c71-d07f-be8741876854.reads_2.fastq.gz
1225	ERR12540691	6	United Kingdom	12/07/2022	12/07/2022	A-98d02242	1	sp3env-v0.2.45	12/07/2022 06:49	12/07/2022 07:00	NA	OXFORD_NANOPORE	COVID-MIDNIGHT-1200	99.3	29	29	16902	BA.5	4.3.1	Omicron (BA.5-like)	0.3.19	22B	NA	True	PRJEB70597	Severe acute respiratory syndrome coronavirus 2	ftp.sra.ebi.ac.uk/vol1/run/ERR125/ERR12540691/77e91ade-c91a-2257-4386-ac76b2b648c5.reads.fastq.gz
1226	ERR12540652	6	United Kingdom	12/07/2022	12/07/2022	A-98d02242	1	sp3env-v0.2.45	12/07/2022 06:49	12/07/2022 07:00	NA	OXFORD_NANOPORE	COVID-MIDNIGHT-1200	99.3	29	29	17502	BE.1	4.3.1	Omicron (BA.5-like)	0.3.19	22B	NA	True	PRJEB70597	Severe acute respiratory syndrome coronavirus 2	ftp.sra.ebi.ac.uk/vol1/run/ERR125/ERR12540652/92ddf7b2-a306-f03c-16be-d5725603d1a8.reads.fastq.gz
1227	ERR12537489	4	NSW, Australia	11/07/2022	25/07/2022	C-8ae49230	1	sp3env-v0.2.47	25/07/2022 12:46	26/07/2022 14:28	NA	ILLUMINA	COVID-MIDNIGHT-1200	90.1	29	27	2166852	BA.5.1.22	4.3.1	Omicron (BA.5-like)	0.3.19	22B	NA	True	PRJEB70597	Severe acute respiratory syndrome coronavirus 2	ftp.sra.ebi.ac.uk/vol1/run/ERR125/ERR12537489/2f027036-d6a1-edaa-c338-64d84d1dde00.reads_1.fastq.gz;ftp.sra.ebi.ac.uk/vol1/run/ERR125/ERR12537489/2f027036-d6a1-edaa-c338-64d84d1dde00.reads_2.fastq.gz
1228	ERR12536576	3	South Africa	08/06/2022	25/07/2022	E-2bf20932	1	sp3env-v0.2.47	25/07/2022 08:37	25/07/2022 13:04	NA	ILLUMINA	COVID-ARTIC-V4.1	98.3	99	98	2101535	BA.5.3.1	4.3.1	Omicron (BA.5-like)	0.3.19	22B	NA	True	PRJEB70597	Severe acute respiratory syndrome coronavirus 2	ftp.sra.ebi.ac.uk/vol1/run/ERR125/ERR12536576/dac6970f-8886-a3fc-29d8-b991d524c368.reads_1.fastq.gz;ftp.sra.ebi.ac.uk/vol1/run/ERR125/ERR12536576/dac6970f-8886-a3fc-29d8-b991d524c368.reads_2.fastq.gz
1229	ERR12534057	1	Senegal	13/07/2022	23/07/2022	C-ac0874ba	1	sp3env-v0.2.47	23/07/2022 20:34	23/07/2022 21:01	NA	OXFORD_NANOPORE	COVID-MIDNIGHT-1200	80.6	29	25	9874	BA.2	4.3.1	Omicron (BA.2-like)	0.3.19	21L	NA	False	PRJEB70597	Severe acute respiratory syndrome coronavirus 2	ftp.sra.ebi.ac.uk/vol1/run/ERR125/ERR12534057/367e4f73-469d-b47d-9a7d-b445578427ac.reads.fastq.gz
1230	ERR12535491	2	Chile	03/07/2022	26/07/2022	B-281828b3	1	sp3env-v0.2.47	26/07/2022 16:05	26/07/2022 16:22	NA	ILLUMINA	COVID-ARTIC-V3	91	98	94	215510	BA.4.1	4.3.1	Omicron (BA.2-like)	0.3.19	22A	NA	False	PRJEB70597	Severe acute respiratory syndrome coronavirus 2	ftp.sra.ebi.ac.uk/vol1/run/ERR125/ERR12535491/b148266e-2801-0988-4986-470b1d12c438.reads_1.fastq.gz;ftp.sra.ebi.ac.uk/vol1/run/ERR125/ERR12535491/b148266e-2801-0988-4986-470b1d12c438.reads_2.fastq.gz
1231	ERR12539435	6	United Kingdom	13/07/2022	13/07/2022	F-20e2abfc	1	sp3env-v0.2.47	13/07/2022 07:39	13/07/2022 07:49	NA	OXFORD_NANOPORE	COVID-MIDNIGHT-1200	99.3	29	29	33043	BA.5.8	4.3.1	Omicron (BA.5-like)	0.3.19	22B	NA	True	PRJEB70597	Severe acute respiratory syndrome coronavirus 2	ftp.sra.ebi.ac.uk/vol1/run/ERR125/ERR12539435/28ae7652-4976-3c0f-89a3-37bcab7ea1ae.reads.fastq.gz
1232	ERR12540060	6	United Kingdom	20/07/2022	20/07/2022	D-749b228e	1	NA	20/07/2022 06:50	20/07/2022 07:01	NA	OXFORD_NANOPORE	NA	NA	NA	NA	NA	NA	NA	NA	NA	NA	NA	NA	PRJEB70597	Severe acute respiratory syndrome coronavirus 2	ftp.sra.ebi.ac.uk/vol1/run/ERR125/ERR12540060/696febce-6143-0bc5-a570-d2011e1317d8.reads.fastq.gz
1233	ERR12539135	6	United Kingdom	22/07/2022	22/07/2022	F-840491f4	1	sp3env-v0.2.47	22/07/2022 06:21	22/07/2022 06:32	NA	OXFORD_NANOPORE	COVID-MIDNIGHT-1200	99.3	29	29	11112	BE.1	4.3.1	Omicron (BA.5-like)	0.3.19	22B	NA	True	PRJEB70597	Severe acute respiratory syndrome coronavirus 2	ftp.sra.ebi.ac.uk/vol1/run/ERR125/ERR12539135/45c3e130-61bc-c30a-9828-8a0cb7f8819c.reads.fastq.gz
1234	ERR12539795	6	United Kingdom	16/07/2022	16/07/2022	D-7553295c	1	sp3env-v0.2.47	16/07/2022 09:00	16/07/2022 09:11	NA	OXFORD_NANOPORE	COVID-MIDNIGHT-1200	99.2	29	29	11156	BA.5.1	4.3.1	Omicron (BA.5-like)	0.3.19	22B	NA	True	PRJEB70597	Severe acute respiratory syndrome coronavirus 2	ftp.sra.ebi.ac.uk/vol1/run/ERR125/ERR12539795/0dbb0f79-5edc-c926-42ba-69b35d2972af.reads.fastq.gz
1235	ERR12534218	2	Chile	01/07/2022	25/07/2022	F-50063e92	1	sp3env-v0.2.47	25/07/2022 16:22	25/07/2022 17:08	NA	ILLUMINA	COVID-ARTIC-V3	94.5	98	94	312473	BA.5.1	4.3.1	Omicron (BA.5-like)	0.3.19	22B	NA	True	PRJEB70597	Severe acute respiratory syndrome coronavirus 2	ftp.sra.ebi.ac.uk/vol1/run/ERR125/ERR12534218/0bf0c6fd-14a7-c6cc-1a0f-6a05c4c2cbeb.reads_1.fastq.gz;ftp.sra.ebi.ac.uk/vol1/run/ERR125/ERR12534218/0bf0c6fd-14a7-c6cc-1a0f-6a05c4c2cbeb.reads_2.fastq.gz
1236	ERR12535525	2	Chile	08/07/2022	26/07/2022	B-281828b3	1	sp3env-v0.2.47	26/07/2022 16:05	26/07/2022 16:20	NA	ILLUMINA	COVID-ARTIC-V3	98.7	98	98	268701	BA.5.2.22	4.3.1	Omicron (BA.5-like)	0.3.19	22B	NA	True	PRJEB70597	Severe acute respiratory syndrome coronavirus 2	ftp.sra.ebi.ac.uk/vol1/run/ERR125/ERR12535525/c0ea03d7-3fe2-5741-e00c-fb4fb111028a.reads_1.fastq.gz;ftp.sra.ebi.ac.uk/vol1/run/ERR125/ERR12535525/c0ea03d7-3fe2-5741-e00c-fb4fb111028a.reads_2.fastq.gz
1237	ERR12538825	7	Virginia, USA	07/06/2022	18/07/2022	B-b3848a5b	1	sp3env-v0.2.47	18/07/2022 02:18	19/07/2022 10:05	NA	OXFORD_NANOPORE	COVID-ARTIC-V4.1	97.1	99	98	47082	BA.2.3	4.3.1	Omicron (BA.2-like)	0.3.19	21L	NA	True	PRJEB70597	Severe acute respiratory syndrome coronavirus 2	ftp.sra.ebi.ac.uk/vol1/run/ERR125/ERR12538825/fb1bf674-ddd4-c320-f643-c5cacd832f68.reads.fastq.gz
1238	ERR12540697	6	United Kingdom	12/07/2022	12/07/2022	A-98d02242	1	sp3env-v0.2.45	12/07/2022 06:49	12/07/2022 07:00	NA	OXFORD_NANOPORE	COVID-MIDNIGHT-1200	99.2	29	29	6797	BA.5.1.35	4.3.1	Omicron (BA.5-like)	0.3.19	22B	NA	True	PRJEB70597	Severe acute respiratory syndrome coronavirus 2	ftp.sra.ebi.ac.uk/vol1/run/ERR125/ERR12540697/b16149ee-a59b-0f09-bb80-47ffb56538d6.reads.fastq.gz
1239	ERR12534718	2	Chile	11/07/2022	18/07/2022	B-364640b7	1	sp3env-v0.2.47	18/07/2022 20:36	18/07/2022 21:33	NA	ILLUMINA	COVID-ARTIC-V3	99.6	98	98	1498493	BA.4.1	4.3.1	Omicron (BA.4-like)	0.3.19	22A	NA	True	PRJEB70597	Severe acute respiratory syndrome coronavirus 2	ftp.sra.ebi.ac.uk/vol1/run/ERR125/ERR12534718/40543bee-db8d-287a-0ddf-f2aa456553f5.reads_1.fastq.gz;ftp.sra.ebi.ac.uk/vol1/run/ERR125/ERR12534718/40543bee-db8d-287a-0ddf-f2aa456553f5.reads_2.fastq.gz
1240	ERR12536734	4	NSW, Australia	10/07/2022	25/07/2022	E-e2117144	1	sp3env-v0.2.47	25/07/2022 11:36	25/07/2022 12:20	NA	ILLUMINA	COVID-MIDNIGHT-1200	94.3	29	28	2543275	BA.5.2.1	4.3.1	Omicron (BA.5-like)	0.3.19	22B	NA	True	PRJEB70597	Severe acute respiratory syndrome coronavirus 2	ftp.sra.ebi.ac.uk/vol1/run/ERR125/ERR12536734/31b891df-07ac-982f-a30b-0dd15ae7a964.reads_1.fastq.gz;ftp.sra.ebi.ac.uk/vol1/run/ERR125/ERR12536734/31b891df-07ac-982f-a30b-0dd15ae7a964.reads_2.fastq.gz
1241	ERR12539362	6	United Kingdom	12/07/2022	12/07/2022	F-040af7c7	1	sp3env-v0.2.45	12/07/2022 07:00	12/07/2022 07:11	NA	OXFORD_NANOPORE	COVID-MIDNIGHT-1200	99.3	29	29	10827	BA.4	4.3.1	Omicron (BA.4-like)	0.3.19	22A	NA	True	PRJEB70597	Severe acute respiratory syndrome coronavirus 2	ftp.sra.ebi.ac.uk/vol1/run/ERR125/ERR12539362/6dd97e42-7ba8-d7ab-a5be-999ae890e4ea.reads.fastq.gz
1242	ERR12537087	4	NSW, Australia	08/07/2022	25/07/2022	D-fe80d973	1	sp3env-v0.2.47	25/07/2022 11:56	25/07/2022 12:35	NA	ILLUMINA	COVID-MIDNIGHT-1200	91.8	29	28	1730589	BA.5.2.1	4.3.1	Omicron (BA.5-like)	0.3.19	22B	NA	True	PRJEB70597	Severe acute respiratory syndrome coronavirus 2	ftp.sra.ebi.ac.uk/vol1/run/ERR125/ERR12537087/144abca5-154b-bb37-64c9-5771da0ab810.reads_1.fastq.gz;ftp.sra.ebi.ac.uk/vol1/run/ERR125/ERR12537087/144abca5-154b-bb37-64c9-5771da0ab810.reads_2.fastq.gz
1243	ERR12538760	7	Virginia, USA	22/06/2022	18/07/2022	C-2cc6d3c3	1	sp3env-v0.2.47	18/07/2022 02:29	19/07/2022 10:11	NA	ILLUMINA	COVID-ARTIC-V4.1	95.7	99	97	196236	BA.2.12.1	4.3.1	Omicron (BA.2-like)	0.3.19	22C	NA	True	PRJEB70597	Severe acute respiratory syndrome coronavirus 2	ftp.sra.ebi.ac.uk/vol1/run/ERR125/ERR12538760/b1d9119e-23f0-338e-d134-3b635594785d.reads_1.fastq.gz;ftp.sra.ebi.ac.uk/vol1/run/ERR125/ERR12538760/b1d9119e-23f0-338e-d134-3b635594785d.reads_2.fastq.gz
1244	ERR12534234	2	Chile	30/06/2022	25/07/2022	F-50063e92	1	sp3env-v0.2.47	25/07/2022 16:12	25/07/2022 17:15	NA	ILLUMINA	COVID-ARTIC-V3	95.1	98	93	141222	BA.4.1	4.3.1	Omicron (BA.4-like)	0.3.19	22A	NA	True	PRJEB70597	Severe acute respiratory syndrome coronavirus 2	ftp.sra.ebi.ac.uk/vol1/run/ERR125/ERR12534234/3eec45da-4c3f-2dbd-9f59-5be67ab84496.reads_1.fastq.gz;ftp.sra.ebi.ac.uk/vol1/run/ERR125/ERR12534234/3eec45da-4c3f-2dbd-9f59-5be67ab84496.reads_2.fastq.gz
1245	ERR12539156	6	United Kingdom	19/07/2022	19/07/2022	F-4c4ad812	1	sp3env-v0.2.47	19/07/2022 06:28	19/07/2022 06:37	NA	OXFORD_NANOPORE	COVID-MIDNIGHT-1200	99.3	29	29	26993	BA.5.2	4.3.1	Omicron (BA.5-like)	0.3.19	22B	NA	True	PRJEB70597	Severe acute respiratory syndrome coronavirus 2	ftp.sra.ebi.ac.uk/vol1/run/ERR125/ERR12539156/85d23eca-af56-65e1-5b06-f71e2617b162.reads.fastq.gz
1246	ERR12539963	6	United Kingdom	25/07/2022	25/07/2022	D-62015c57	1	sp3env-v0.2.47	25/07/2022 10:24	25/07/2022 10:39	NA	OXFORD_NANOPORE	COVID-MIDNIGHT-1200	92.8	29	29	5903	BA.2.40.1	4.3.1	Omicron (BA.2-like)	0.3.19	21L	NA	True	PRJEB70597	Severe acute respiratory syndrome coronavirus 2	ftp.sra.ebi.ac.uk/vol1/run/ERR125/ERR12539963/b04e9842-2214-91f9-3d6e-477cf9fd1dcd.reads.fastq.gz
1247	ERR12536996	4	NSW, Australia	11/07/2022	25/07/2022	E-8df29832	1	sp3env-v0.2.47	25/07/2022 12:20	26/07/2022 11:45	NA	ILLUMINA	COVID-MIDNIGHT-1200	87.2	29	27	1843206	BA.4.1	4.3.1	Omicron (BA.4-like)	0.3.19	22A	NA	True	PRJEB70597	Severe acute respiratory syndrome coronavirus 2	ftp.sra.ebi.ac.uk/vol1/run/ERR125/ERR12536996/29c22ede-4924-fb20-0aec-361248c2b37e.reads_1.fastq.gz;ftp.sra.ebi.ac.uk/vol1/run/ERR125/ERR12536996/29c22ede-4924-fb20-0aec-361248c2b37e.reads_2.fastq.gz
1248	ERR12539930	6	United Kingdom	25/07/2022	25/07/2022	D-62015c57	1	sp3env-v0.2.47	25/07/2022 10:24	25/07/2022 10:39	NA	OXFORD_NANOPORE	COVID-MIDNIGHT-1200	95.2	29	29	8113	BA.5.1	4.3.1	Omicron (BA.5-like)	0.3.19	22B	NA	True	PRJEB70597	Severe acute respiratory syndrome coronavirus 2	ftp.sra.ebi.ac.uk/vol1/run/ERR125/ERR12539930/13188877-7ed0-4aac-c5d5-7e8b7cd7a29b.reads.fastq.gz
1249	ERR12534249	2	Chile	11/07/2022	26/07/2022	F-320d567a	1	sp3env-v0.2.47	26/07/2022 16:29	26/07/2022 16:44	NA	ILLUMINA	COVID-ARTIC-V3	99.2	98	98	271718	BA.4.1	4.3.1	Omicron (BA.4-like)	0.3.19	22A	NA	True	PRJEB70597	Severe acute respiratory syndrome coronavirus 2	ftp.sra.ebi.ac.uk/vol1/run/ERR125/ERR12534249/753c6757-4e80-a7ce-f49e-a2c87c38de7e.reads_1.fastq.gz;ftp.sra.ebi.ac.uk/vol1/run/ERR125/ERR12534249/753c6757-4e80-a7ce-f49e-a2c87c38de7e.reads_2.fastq.gz
1250	ERR12540780	6	United Kingdom	12/07/2022	12/07/2022	A-98d02242	1	sp3env-v0.2.45	12/07/2022 06:49	12/07/2022 07:00	NA	OXFORD_NANOPORE	COVID-MIDNIGHT-1200	99.2	29	29	11919	BA.5.2	4.3.1	Omicron (BA.5-like)	0.3.19	22B	NA	True	PRJEB70597	Severe acute respiratory syndrome coronavirus 2	ftp.sra.ebi.ac.uk/vol1/run/ERR125/ERR12540780/9a7b28c1-ffbb-3ccd-4e68-624e713ed77e.reads.fastq.gz
1251	ERR12536675	4	NSW, Australia	05/07/2022	25/07/2022	E-e2117144	1	sp3env-v0.2.47	25/07/2022 11:36	25/07/2022 12:16	NA	ILLUMINA	COVID-MIDNIGHT-1200	NA	29	24	411633	NA	NA	NA	NA	NA	NA	False	PRJEB70597	Severe acute respiratory syndrome coronavirus 2	ftp.sra.ebi.ac.uk/vol1/run/ERR125/ERR12536675/32e74fcb-f4be-0fab-9df9-14d2a9567efc.reads_1.fastq.gz;ftp.sra.ebi.ac.uk/vol1/run/ERR125/ERR12536675/32e74fcb-f4be-0fab-9df9-14d2a9567efc.reads_2.fastq.gz
1252	ERR12535404	2	Chile	10/07/2022	18/07/2022	B-364640b7	1	sp3env-v0.2.47	18/07/2022 20:26	18/07/2022 21:49	NA	ILLUMINA	COVID-ARTIC-V3	99.6	98	98	790849	BA.5.1	4.3.1	Omicron (BA.5-like)	0.3.19	22B	NA	True	PRJEB70597	Severe acute respiratory syndrome coronavirus 2	ftp.sra.ebi.ac.uk/vol1/run/ERR125/ERR12535404/6d328dfe-2c52-b2da-c04a-34af84b75288.reads_1.fastq.gz;ftp.sra.ebi.ac.uk/vol1/run/ERR125/ERR12535404/6d328dfe-2c52-b2da-c04a-34af84b75288.reads_2.fastq.gz
1253	ERR12535885	3	South Africa	10/06/2022	25/07/2022	E-2bf20932	1	sp3env-v0.2.47	25/07/2022 10:57	25/07/2022 13:04	NA	ILLUMINA	COVID-ARTIC-V4.1	96.8	99	98	3202536	BA.4	4.3.1	Omicron (BA.4-like)	0.3.19	22A	NA	True	PRJEB70597	Severe acute respiratory syndrome coronavirus 2	ftp.sra.ebi.ac.uk/vol1/run/ERR125/ERR12535885/fd23c204-ce23-d35e-bae3-265f0c098b1d.reads_1.fastq.gz;ftp.sra.ebi.ac.uk/vol1/run/ERR125/ERR12535885/fd23c204-ce23-d35e-bae3-265f0c098b1d.reads_2.fastq.gz
1254	ERR12537924	4	NSW, Australia	11/07/2022	25/07/2022	B-a0e40800	1	sp3env-v0.2.47	NA	NA	NA	ILLUMINA	COVID-MIDNIGHT-1200	88.5	29	26	4703968	BA.4.5	4.3.1	Omicron (BA.4-like)	0.3.19	22A	NA	True	PRJEB70597	Severe acute respiratory syndrome coronavirus 2	ftp.sra.ebi.ac.uk/vol1/run/ERR125/ERR12537924/d840298b-20e1-a58d-5daa-e0fc7233645d.reads_1.fastq.gz;ftp.sra.ebi.ac.uk/vol1/run/ERR125/ERR12537924/d840298b-20e1-a58d-5daa-e0fc7233645d.reads_2.fastq.gz
1255	ERR12540397	6	United Kingdom	13/07/2022	13/07/2022	C-045fea91	1	sp3env-v0.2.47	13/07/2022 07:04	13/07/2022 07:17	NA	OXFORD_NANOPORE	COVID-MIDNIGHT-1200	93	29	29	8108	BA.5.2.1	4.3.1	Omicron (BA.5-like)	0.3.19	22B	NA	True	PRJEB70597	Severe acute respiratory syndrome coronavirus 2	ftp.sra.ebi.ac.uk/vol1/run/ERR125/ERR12540397/4d5c4290-482a-1bda-ffd0-98f8c729da29.reads.fastq.gz
1256	ERR12535208	2	Chile	07/07/2022	18/07/2022	B-364640b7	1	sp3env-v0.2.47	18/07/2022 20:28	18/07/2022 21:29	NA	ILLUMINA	COVID-ARTIC-V3	98.6	98	98	998349	BA.4.1	4.3.1	Omicron (BA.4-like)	0.3.19	22A	NA	True	PRJEB70597	Severe acute respiratory syndrome coronavirus 2	ftp.sra.ebi.ac.uk/vol1/run/ERR125/ERR12535208/35ce777e-ea97-3475-837a-0f5d7877bb0a.reads_1.fastq.gz;ftp.sra.ebi.ac.uk/vol1/run/ERR125/ERR12535208/35ce777e-ea97-3475-837a-0f5d7877bb0a.reads_2.fastq.gz
1257	ERR12539456	6	United Kingdom	21/07/2022	21/07/2022	D-bf17b1ff	1	sp3env-v0.2.47	21/07/2022 06:45	21/07/2022 06:58	NA	OXFORD_NANOPORE	COVID-MIDNIGHT-1200	97.6	29	29	18295	BE.1	4.3.1	Omicron (BA.5-like)	0.3.19	22B	NA	True	PRJEB70597	Severe acute respiratory syndrome coronavirus 2	ftp.sra.ebi.ac.uk/vol1/run/ERR125/ERR12539456/f0db108f-233f-d2ef-5c07-e92c17491481.reads.fastq.gz
1258	ERR12540772	6	United Kingdom	12/07/2022	12/07/2022	A-98d02242	1	sp3env-v0.2.45	12/07/2022 06:49	12/07/2022 07:00	NA	OXFORD_NANOPORE	COVID-MIDNIGHT-1200	99.3	29	29	11237	BA.5.2	4.3.1	Omicron (BA.5-like)	0.3.19	22B	NA	True	PRJEB70597	Severe acute respiratory syndrome coronavirus 2	ftp.sra.ebi.ac.uk/vol1/run/ERR125/ERR12540772/9fea0554-cc03-8682-5287-ee2e787f43db.reads.fastq.gz
1259	ERR12536915	4	NSW, Australia	19/03/2020	25/07/2022	E-8df29832	1	NA	25/07/2022 12:24	26/07/2022 11:47	POSITIVE	ILLUMINA	COVID-MIDNIGHT-1200	99.4	29	29	1672997	A.2.2	4.3.1	NA	0.3.19	19B	NA	True	PRJEB70597	Severe acute respiratory syndrome coronavirus 2	ftp.sra.ebi.ac.uk/vol1/run/ERR125/ERR12536915/48115a91-bc2a-f15a-bf38-eb1970610cec.reads_1.fastq.gz;ftp.sra.ebi.ac.uk/vol1/run/ERR125/ERR12536915/48115a91-bc2a-f15a-bf38-eb1970610cec.reads_2.fastq.gz
1260	ERR12538709	7	Virginia, USA	07/06/2022	25/07/2022	D-e4945a43	1	sp3env-v0.2.47	25/07/2022 18:23	25/07/2022 19:13	NA	ILLUMINA	COVID-ARTIC-V4.1	98.7	99	98	450926	BA.2.12.1	4.3.1	Omicron (BA.2-like)	0.3.19	22C	NA	True	PRJEB70597	Severe acute respiratory syndrome coronavirus 2	ftp.sra.ebi.ac.uk/vol1/run/ERR125/ERR12538709/0918d8f1-895b-84ae-d9c5-5a3bb79caf21.reads_1.fastq.gz;ftp.sra.ebi.ac.uk/vol1/run/ERR125/ERR12538709/0918d8f1-895b-84ae-d9c5-5a3bb79caf21.reads_2.fastq.gz
1261	ERR12534152	2	Chile	21/07/2022	28/07/2022	F-08d2ed49	1	sp3env-v0.2.47	28/07/2022 14:06	28/07/2022 14:58	NA	ILLUMINA	COVID-ARTIC-V3	96.1	98	96	289940	BA.5	4.3.1	Omicron (BA.2-like)	0.3.19	22B	NA	False	PRJEB70597	Severe acute respiratory syndrome coronavirus 2	ftp.sra.ebi.ac.uk/vol1/run/ERR125/ERR12534152/86ba0c89-6010-b8b1-8e37-6ef631b447c9.reads_1.fastq.gz;ftp.sra.ebi.ac.uk/vol1/run/ERR125/ERR12534152/86ba0c89-6010-b8b1-8e37-6ef631b447c9.reads_2.fastq.gz
1262	ERR12535217	2	Chile	07/07/2022	18/07/2022	B-364640b7	1	sp3env-v0.2.47	18/07/2022 20:28	18/07/2022 21:29	NA	ILLUMINA	COVID-ARTIC-V3	97.5	98	96	592612	BA.2.12.1	4.3.1	Omicron (BA.2-like)	0.3.19	22C	NA	True	PRJEB70597	Severe acute respiratory syndrome coronavirus 2	ftp.sra.ebi.ac.uk/vol1/run/ERR125/ERR12535217/55fed4c9-9154-ef95-a76c-8c3cc693a9c7.reads_1.fastq.gz;ftp.sra.ebi.ac.uk/vol1/run/ERR125/ERR12535217/55fed4c9-9154-ef95-a76c-8c3cc693a9c7.reads_2.fastq.gz
1263	ERR12540360	6	United Kingdom	13/07/2022	13/07/2022	C-045fea91	1	sp3env-v0.2.47	13/07/2022 07:04	13/07/2022 07:17	NA	OXFORD_NANOPORE	COVID-MIDNIGHT-1200	93.5	29	28	9907	BA.5.2	4.3.1	Omicron (BA.5-like)	0.3.19	22B	NA	True	PRJEB70597	Severe acute respiratory syndrome coronavirus 2	ftp.sra.ebi.ac.uk/vol1/run/ERR125/ERR12540360/bfa61ca0-4aa2-2ca4-60e0-533a0c4f29df.reads.fastq.gz
1264	ERR12538927	6	United Kingdom	15/07/2022	15/07/2022	F-d4bc6631	1	sp3env-v0.2.47	15/07/2022 06:47	18/07/2022 14:36	NA	OXFORD_NANOPORE	COVID-MIDNIGHT-1200	99.4	29	29	20159	BA.1.1	4.3.1	Omicron (BA.1-like)	0.3.19	21K	NA	True	PRJEB70597	Severe acute respiratory syndrome coronavirus 2	ftp.sra.ebi.ac.uk/vol1/run/ERR125/ERR12538927/3cf72df2-26d8-9791-8cf4-391986ea5360.reads.fastq.gz
1265	ERR12533932	1	Senegal	18/07/2022	23/07/2022	C-ac0874ba	3	sp3env-v0.2.47	23/07/2022 20:34	23/07/2022 21:07	NA	OXFORD_NANOPORE	COVID-MIDNIGHT-1200	90	29	27	24497	BA.4	4.3.1	Omicron (BA.2-like)	0.3.19	21L	NA	False	PRJEB70597	Severe acute respiratory syndrome coronavirus 2	ftp.sra.ebi.ac.uk/vol1/run/ERR125/ERR12533932/53b8f890-d936-ee65-b0eb-07a295183508.reads.fastq.gz
1266	ERR12538769	7	Virginia, USA	22/06/2022	18/07/2022	C-2cc6d3c3	1	sp3env-v0.2.47	18/07/2022 02:29	19/07/2022 10:20	NA	ILLUMINA	COVID-ARTIC-V4.1	99	99	99	323710	BA.2.12.1	4.3.1	Omicron (BA.2-like)	0.3.19	22C	NA	True	PRJEB70597	Severe acute respiratory syndrome coronavirus 2	ftp.sra.ebi.ac.uk/vol1/run/ERR125/ERR12538769/2a48253b-66c6-9977-f642-0d1072aaef70.reads_1.fastq.gz;ftp.sra.ebi.ac.uk/vol1/run/ERR125/ERR12538769/2a48253b-66c6-9977-f642-0d1072aaef70.reads_2.fastq.gz
1267	ERR12537169	4	NSW, Australia	10/07/2022	25/07/2022	E-8df29832	1	sp3env-v0.2.47	25/07/2022 12:18	26/07/2022 11:47	NA	ILLUMINA	COVID-MIDNIGHT-1200	87.1	29	26	1882672	BA.4	4.3.1	Omicron (BA.4-like)	0.3.19	22A	NA	True	PRJEB70597	Severe acute respiratory syndrome coronavirus 2	ftp.sra.ebi.ac.uk/vol1/run/ERR125/ERR12537169/ae32a948-ea54-627f-b094-b56d72a2034d.reads_1.fastq.gz;ftp.sra.ebi.ac.uk/vol1/run/ERR125/ERR12537169/ae32a948-ea54-627f-b094-b56d72a2034d.reads_2.fastq.gz
1268	ERR12538992	6	United Kingdom	15/07/2022	15/07/2022	F-b0b90926	1	sp3env-v0.2.47	15/07/2022 07:05	18/07/2022 14:34	NA	OXFORD_NANOPORE	COVID-MIDNIGHT-1200	99.3	29	29	52701	BA.5.2.2	4.3.1	Omicron (BA.5-like)	0.3.19	22B	NA	True	PRJEB70597	Severe acute respiratory syndrome coronavirus 2	ftp.sra.ebi.ac.uk/vol1/run/ERR125/ERR12538992/f9c6b7bd-a463-1543-2d3d-d386b939a22c.reads.fastq.gz
1269	ERR12538308	5	Vietnam	09/04/2022	28/07/2022	A-afcb295b	13	sp3env-v0.2.47	28/07/2022 08:47	28/07/2022 08:58	NA	ILLUMINA	COVID-ARTIC-V4.1	98.9	99	99	1160474	BA.2.3	4.3.1	Omicron (BA.2-like)	0.3.19	21L	NA	True	PRJEB70597	Severe acute respiratory syndrome coronavirus 2	ftp.sra.ebi.ac.uk/vol1/run/ERR125/ERR12538308/aab7c7a2-c289-6d13-cc02-ca1e50544eeb.reads_1.fastq.gz;ftp.sra.ebi.ac.uk/vol1/run/ERR125/ERR12538308/aab7c7a2-c289-6d13-cc02-ca1e50544eeb.reads_2.fastq.gz
1270	ERR12534498	2	Chile	14/07/2022	26/07/2022	B-431bc231	1	sp3env-v0.2.47	26/07/2022 16:40	26/07/2022 17:01	NA	ILLUMINA	COVID-ARTIC-V3	98.2	98	97	440459	BA.5.2.9	4.3.1	Omicron (BA.5-like)	0.3.19	22B	NA	True	PRJEB70597	Severe acute respiratory syndrome coronavirus 2	ftp.sra.ebi.ac.uk/vol1/run/ERR125/ERR12534498/983158c2-2824-6f22-5b3d-cee2e0c3e498.reads_1.fastq.gz;ftp.sra.ebi.ac.uk/vol1/run/ERR125/ERR12534498/983158c2-2824-6f22-5b3d-cee2e0c3e498.reads_2.fastq.gz
1271	ERR12538120	5	Vietnam	29/06/2022	03/08/2022	B-1ba96a1e	2	sp3env-v0.2.47	NA	NA	NA	ILLUMINA	COVID-ARTIC-V3	99.6	98	98	1239108	BA.1.1	4.3.1	Omicron (BA.1-like)	0.3.19	21K	NA	False	PRJEB70597	Severe acute respiratory syndrome coronavirus 2	ftp.sra.ebi.ac.uk/vol1/run/ERR125/ERR12538120/9c547b3e-224f-97ef-24a3-c3fad5280f8f.reads_1.fastq.gz;ftp.sra.ebi.ac.uk/vol1/run/ERR125/ERR12538120/9c547b3e-224f-97ef-24a3-c3fad5280f8f.reads_2.fastq.gz
1272	ERR12534180	2	Chile	04/07/2022	25/07/2022	F-50063e92	1	sp3env-v0.2.47	25/07/2022 16:49	25/07/2022 17:13	NA	ILLUMINA	COVID-ARTIC-V3	92.1	98	91	237815	BA.4.8	4.3.1	Omicron (BA.5-like)	0.3.19	22A	NA	True	PRJEB70597	Severe acute respiratory syndrome coronavirus 2	ftp.sra.ebi.ac.uk/vol1/run/ERR125/ERR12534180/4ff7d822-4a27-82ca-20e0-425478e4b926.reads_1.fastq.gz;ftp.sra.ebi.ac.uk/vol1/run/ERR125/ERR12534180/4ff7d822-4a27-82ca-20e0-425478e4b926.reads_2.fastq.gz
1273	ERR12536771	4	NSW, Australia	06/07/2022	25/07/2022	E-e2117144	1	sp3env-v0.2.47	25/07/2022 11:36	25/07/2022 12:18	NA	ILLUMINA	COVID-MIDNIGHT-1200	92.2	29	28	1422141	BA.5.2	4.3.1	Omicron (BA.5-like)	0.3.19	22B	NA	True	PRJEB70597	Severe acute respiratory syndrome coronavirus 2	ftp.sra.ebi.ac.uk/vol1/run/ERR125/ERR12536771/676c220e-1ee2-48b3-a1ea-4d977011c799.reads_1.fastq.gz;ftp.sra.ebi.ac.uk/vol1/run/ERR125/ERR12536771/676c220e-1ee2-48b3-a1ea-4d977011c799.reads_2.fastq.gz
1274	ERR12539993	6	United Kingdom	25/07/2022	25/07/2022	D-62015c57	1	NA	25/07/2022 10:24	25/07/2022 10:37	NA	OXFORD_NANOPORE	NA	NA	NA	NA	NA	NA	NA	NA	NA	NA	NA	NA	PRJEB70597	Severe acute respiratory syndrome coronavirus 2	ftp.sra.ebi.ac.uk/vol1/run/ERR125/ERR12539993/562b730a-ae33-8054-b381-37689594adbe.reads.fastq.gz
1275	ERR12536830	4	NSW, Australia	15/07/2022	25/07/2022	E-b2d36233	1	sp3env-v0.2.47	25/07/2022 13:04	25/07/2022 13:32	NA	ILLUMINA	COVID-MIDNIGHT-1200	90.3	29	26	1890706	BA.5.2	4.3.1	Omicron (BA.5-like)	0.3.19	22B	NA	True	PRJEB70597	Severe acute respiratory syndrome coronavirus 2	ftp.sra.ebi.ac.uk/vol1/run/ERR125/ERR12536830/9fe0c5f4-94c3-711c-1ce2-b495ba990457.reads_1.fastq.gz;ftp.sra.ebi.ac.uk/vol1/run/ERR125/ERR12536830/9fe0c5f4-94c3-711c-1ce2-b495ba990457.reads_2.fastq.gz
1276	ERR12536634	3	South Africa	13/06/2022	25/07/2022	E-2bf20932	1	sp3env-v0.2.47	25/07/2022 09:30	25/07/2022 12:57	NA	ILLUMINA	COVID-ARTIC-V4.1	99.6	99	99	3086794	BA.5.3.1	4.3.1	Omicron (BA.5-like)	0.3.19	22B	NA	False	PRJEB70597	Severe acute respiratory syndrome coronavirus 2	ftp.sra.ebi.ac.uk/vol1/run/ERR125/ERR12536634/c3f57a3f-e45a-3e30-acb1-5c0d4be8fcab.reads_1.fastq.gz;ftp.sra.ebi.ac.uk/vol1/run/ERR125/ERR12536634/c3f57a3f-e45a-3e30-acb1-5c0d4be8fcab.reads_2.fastq.gz
1277	ERR12537024	4	NSW, Australia	12/07/2022	25/07/2022	E-b2d36233	1	sp3env-v0.2.47	25/07/2022 13:01	25/07/2022 13:34	NA	ILLUMINA	COVID-MIDNIGHT-1200	83.8	29	26	173058	BA.2.12.1	4.3.1	Omicron (BA.2-like)	0.3.19	22C	NA	True	PRJEB70597	Severe acute respiratory syndrome coronavirus 2	ftp.sra.ebi.ac.uk/vol1/run/ERR125/ERR12537024/5261ab17-438c-ddf0-a9d8-9b29fb9888eb.reads_1.fastq.gz;ftp.sra.ebi.ac.uk/vol1/run/ERR125/ERR12537024/5261ab17-438c-ddf0-a9d8-9b29fb9888eb.reads_2.fastq.gz
1278	ERR12534574	2	Chile	06/07/2022	26/07/2022	E-5a67f475	1	sp3env-v0.2.47	26/07/2022 14:13	26/07/2022 14:57	NA	ILLUMINA	COVID-ARTIC-V3	91.6	98	95	147873	BA.4	4.3.1	Omicron (BA.2-like)	0.3.19	22A	NA	True	PRJEB70597	Severe acute respiratory syndrome coronavirus 2	ftp.sra.ebi.ac.uk/vol1/run/ERR125/ERR12534574/4c5d5a9a-673f-b94d-afd0-7d636b18a17f.reads_1.fastq.gz;ftp.sra.ebi.ac.uk/vol1/run/ERR125/ERR12534574/4c5d5a9a-673f-b94d-afd0-7d636b18a17f.reads_2.fastq.gz
1279	ERR12540137	6	United Kingdom	22/07/2022	22/07/2022	C-4ea7232b	1	NA	22/07/2022 13:14	22/07/2022 13:29	NA	OXFORD_NANOPORE	NA	NA	NA	NA	NA	NA	NA	NA	NA	NA	NA	NA	PRJEB70597	Severe acute respiratory syndrome coronavirus 2	ftp.sra.ebi.ac.uk/vol1/run/ERR125/ERR12540137/817d49c7-8bc3-4d2a-212d-f53663aa6fad.reads.fastq.gz
1280	ERR12534725	2	Chile	11/07/2022	18/07/2022	B-364640b7	1	sp3env-v0.2.47	18/07/2022 20:34	18/07/2022 21:31	NA	ILLUMINA	COVID-ARTIC-V3	99.6	98	98	1622463	BA.5.6	4.3.1	Omicron (BA.5-like)	0.3.19	22B	NA	True	PRJEB70597	Severe acute respiratory syndrome coronavirus 2	ftp.sra.ebi.ac.uk/vol1/run/ERR125/ERR12534725/2855917a-b392-5a4e-7153-fdbd8600e57f.reads_1.fastq.gz;ftp.sra.ebi.ac.uk/vol1/run/ERR125/ERR12534725/2855917a-b392-5a4e-7153-fdbd8600e57f.reads_2.fastq.gz
1281	ERR12538394	7	Virginia, USA	15/06/2022	25/07/2022	D-e4945a43	1	sp3env-v0.2.47	25/07/2022 18:23	25/07/2022 19:11	NA	ILLUMINA	COVID-ARTIC-V4.1	99.2	99	99	503740	BA.2.12.1	4.3.1	Omicron (BA.2-like)	0.3.19	22C	NA	True	PRJEB70597	Severe acute respiratory syndrome coronavirus 2	ftp.sra.ebi.ac.uk/vol1/run/ERR125/ERR12538394/1daba733-d83d-0af5-8d91-1f42b8986f55.reads_1.fastq.gz;ftp.sra.ebi.ac.uk/vol1/run/ERR125/ERR12538394/1daba733-d83d-0af5-8d91-1f42b8986f55.reads_2.fastq.gz
1282	ERR12535635	2	Chile	15/07/2022	26/07/2022	A-e8e5fe5a	1	sp3env-v0.2.47	26/07/2022 17:04	26/07/2022 17:19	NA	ILLUMINA	COVID-ARTIC-V3	98.2	98	97	345336	BA.5.1.23	4.3.1	Omicron (BA.5-like)	0.3.19	22B	NA	True	PRJEB70597	Severe acute respiratory syndrome coronavirus 2	ftp.sra.ebi.ac.uk/vol1/run/ERR125/ERR12535635/ca614602-4260-8dd6-ec74-20e5f3c3953b.reads_1.fastq.gz;ftp.sra.ebi.ac.uk/vol1/run/ERR125/ERR12535635/ca614602-4260-8dd6-ec74-20e5f3c3953b.reads_2.fastq.gz
1283	ERR12539585	6	United Kingdom	12/07/2022	12/07/2022	F-040af7c7	1	sp3env-v0.2.45	12/07/2022 07:00	12/07/2022 07:11	NA	OXFORD_NANOPORE	COVID-MIDNIGHT-1200	96.3	29	29	6945	BA.2	4.3.1	Omicron (BA.2-like)	0.3.19	21L	NA	True	PRJEB70597	Severe acute respiratory syndrome coronavirus 2	ftp.sra.ebi.ac.uk/vol1/run/ERR125/ERR12539585/523beeca-2c44-09f7-2799-56efaf46bd24.reads.fastq.gz
1284	ERR12537404	4	NSW, Australia	13/07/2022	25/07/2022	C-8ae49230	1	sp3env-v0.2.47	25/07/2022 12:48	26/07/2022 14:31	NA	ILLUMINA	COVID-MIDNIGHT-1200	91.6	29	27	1181841	BA.5.2	4.3.1	Omicron (BA.5-like)	0.3.19	22B	NA	True	PRJEB70597	Severe acute respiratory syndrome coronavirus 2	ftp.sra.ebi.ac.uk/vol1/run/ERR125/ERR12537404/2078a420-ee3d-bc86-07fe-95c417390e75.reads_1.fastq.gz;ftp.sra.ebi.ac.uk/vol1/run/ERR125/ERR12537404/2078a420-ee3d-bc86-07fe-95c417390e75.reads_2.fastq.gz
1285	ERR12539989	6	United Kingdom	25/07/2022	25/07/2022	D-62015c57	1	sp3env-v0.2.47	25/07/2022 10:24	25/07/2022 10:37	NA	OXFORD_NANOPORE	COVID-MIDNIGHT-1200	97.5	29	29	8463	BA.5.1	4.3.1	Omicron (BA.5-like)	0.3.19	22B	NA	True	PRJEB70597	Severe acute respiratory syndrome coronavirus 2	ftp.sra.ebi.ac.uk/vol1/run/ERR125/ERR12539989/d1d71133-ba46-4efa-ac09-7b6576c2fc8d.reads.fastq.gz
1286	ERR12535891	3	South Africa	20/06/2022	25/07/2022	E-2bf20932	1	sp3env-v0.2.47	25/07/2022 10:53	25/07/2022 13:04	NA	ILLUMINA	COVID-ARTIC-V4.1	97	99	98	3727785	BA.5.2.1	4.3.1	Omicron (BA.5-like)	0.3.19	22B	NA	True	PRJEB70597	Severe acute respiratory syndrome coronavirus 2	ftp.sra.ebi.ac.uk/vol1/run/ERR125/ERR12535891/d4beed01-1f91-f909-be83-30d0103c4492.reads_1.fastq.gz;ftp.sra.ebi.ac.uk/vol1/run/ERR125/ERR12535891/d4beed01-1f91-f909-be83-30d0103c4492.reads_2.fastq.gz
1287	ERR12539101	6	United Kingdom	22/07/2022	22/07/2022	F-840491f4	1	sp3env-v0.2.47	22/07/2022 06:21	22/07/2022 06:32	NA	OXFORD_NANOPORE	COVID-MIDNIGHT-1200	99.3	29	29	28353	BF.1	4.3.1	Omicron (BA.5-like)	0.3.19	22B	NA	True	PRJEB70597	Severe acute respiratory syndrome coronavirus 2	ftp.sra.ebi.ac.uk/vol1/run/ERR125/ERR12539101/7ca4227f-d2d9-8cdb-bed5-5841830c26cf.reads.fastq.gz
1288	ERR12536591	4	NSW, Australia	06/07/2022	25/07/2022	E-e2117144	1	sp3env-v0.2.47	25/07/2022 11:38	25/07/2022 12:22	NA	ILLUMINA	COVID-MIDNIGHT-1200	89.9	29	28	1850461	BA.2.31.1	4.3.1	Omicron (BA.2-like)	0.3.19	21L	NA	True	PRJEB70597	Severe acute respiratory syndrome coronavirus 2	ftp.sra.ebi.ac.uk/vol1/run/ERR125/ERR12536591/b0529b23-ee99-968f-44e2-92ce42c74fef.reads_1.fastq.gz;ftp.sra.ebi.ac.uk/vol1/run/ERR125/ERR12536591/b0529b23-ee99-968f-44e2-92ce42c74fef.reads_2.fastq.gz
1289	ERR12537991	5	Vietnam	12/04/2022	28/07/2022	F-4434b981	24	sp3env-v0.2.47	28/07/2022 03:43	28/07/2022 03:56	NA	ILLUMINA	COVID-ARTIC-V4.1	99.6	99	99	938993	BA.2.3	4.3.1	Omicron (BA.2-like)	0.3.19	21L	NA	True	PRJEB70597	Severe acute respiratory syndrome coronavirus 2	ftp.sra.ebi.ac.uk/vol1/run/ERR125/ERR12537991/a5f0be1c-6689-24ea-45f3-008ba4a66431.reads_1.fastq.gz;ftp.sra.ebi.ac.uk/vol1/run/ERR125/ERR12537991/a5f0be1c-6689-24ea-45f3-008ba4a66431.reads_2.fastq.gz
1290	ERR12539068	6	United Kingdom	15/07/2022	15/07/2022	F-d4bc6631	1	sp3env-v0.2.47	15/07/2022 06:45	18/07/2022 14:38	NA	OXFORD_NANOPORE	COVID-MIDNIGHT-1200	99.3	29	29	13698	BE.1.1	4.3.1	Omicron (BA.5-like)	0.3.19	22B	NA	True	PRJEB70597	Severe acute respiratory syndrome coronavirus 2	ftp.sra.ebi.ac.uk/vol1/run/ERR125/ERR12539068/49cc857c-b01b-699e-2053-b96b93bc4fd2.reads.fastq.gz
1291	ERR12539356	6	United Kingdom	12/07/2022	12/07/2022	F-040af7c7	1	sp3env-v0.2.45	12/07/2022 07:00	12/07/2022 07:11	NA	OXFORD_NANOPORE	COVID-MIDNIGHT-1200	99.3	29	29	9815	BA.5.2.1	4.3.1	Omicron (BA.5-like)	0.3.19	22B	NA	True	PRJEB70597	Severe acute respiratory syndrome coronavirus 2	ftp.sra.ebi.ac.uk/vol1/run/ERR125/ERR12539356/2e18097e-14b1-34f2-b1d8-54c7a2bbc8a9.reads.fastq.gz
1292	ERR12537971	5	Vietnam	15/04/2022	28/07/2022	F-dc197891	9	NA	28/07/2022 08:08	28/07/2022 08:25	NA	ILLUMINA	NA	NA	NA	NA	NA	NA	NA	NA	NA	NA	NA	NA	PRJEB70597	Severe acute respiratory syndrome coronavirus 2	ftp.sra.ebi.ac.uk/vol1/run/ERR125/ERR12537971/a579b2f3-1afa-a33b-4add-cb41fc30bfd8.reads_1.fastq.gz;ftp.sra.ebi.ac.uk/vol1/run/ERR125/ERR12537971/a579b2f3-1afa-a33b-4add-cb41fc30bfd8.reads_2.fastq.gz
1293	ERR12538850	7	Virginia, USA	08/06/2022	18/07/2022	B-b3848a5b	1	sp3env-v0.2.47	18/07/2022 02:18	19/07/2022 10:00	NA	OXFORD_NANOPORE	COVID-ARTIC-V4.1	92.1	99	96	23561	BA.4.1	4.3.1	Omicron (Unassigned)	0.3.19	22A	NA	True	PRJEB70597	Severe acute respiratory syndrome coronavirus 2	ftp.sra.ebi.ac.uk/vol1/run/ERR125/ERR12538850/d74c0e73-8ece-0c0f-98ec-b7251b2da9fe.reads.fastq.gz
1294	ERR12540430	6	United Kingdom	15/07/2022	15/07/2022	C-3642acc4	1	sp3env-v0.2.47	15/07/2022 06:54	18/07/2022 14:43	NA	OXFORD_NANOPORE	COVID-MIDNIGHT-1200	99.3	29	29	31784	BA.5.1	4.3.1	Omicron (BA.5-like)	0.3.19	22B	NA	True	PRJEB70597	Severe acute respiratory syndrome coronavirus 2	ftp.sra.ebi.ac.uk/vol1/run/ERR125/ERR12540430/cefa7598-9b24-0428-50cd-3cb3e3c9a5d4.reads.fastq.gz
1295	ERR12534475	2	Chile	16/07/2022	26/07/2022	E-8e20bb2e	1	sp3env-v0.2.47	26/07/2022 17:25	26/07/2022 17:39	NA	ILLUMINA	COVID-ARTIC-V3	97.4	98	97	271511	BA.5.2.1	4.3.1	Omicron (BA.5-like)	0.3.19	22B	NA	True	PRJEB70597	Severe acute respiratory syndrome coronavirus 2	ftp.sra.ebi.ac.uk/vol1/run/ERR125/ERR12534475/99b4170a-44c0-3f1b-3321-b160dd8f1b00.reads_1.fastq.gz;ftp.sra.ebi.ac.uk/vol1/run/ERR125/ERR12534475/99b4170a-44c0-3f1b-3321-b160dd8f1b00.reads_2.fastq.gz
1296	ERR12539164	6	United Kingdom	19/07/2022	19/07/2022	F-4c4ad812	1	sp3env-v0.2.47	19/07/2022 06:28	19/07/2022 06:39	NA	OXFORD_NANOPORE	COVID-MIDNIGHT-1200	99.2	29	29	11856	BA.5.2.19	4.3.1	Omicron (BA.5-like)	0.3.19	22B	NA	True	PRJEB70597	Severe acute respiratory syndrome coronavirus 2	ftp.sra.ebi.ac.uk/vol1/run/ERR125/ERR12539164/f98758cf-8f89-f9f1-f154-e186ed77cc33.reads.fastq.gz
1297	ERR12538781	7	Virginia, USA	23/06/2022	18/07/2022	C-2cc6d3c3	1	sp3env-v0.2.47	18/07/2022 02:29	19/07/2022 10:18	NA	ILLUMINA	COVID-ARTIC-V4.1	97.2	99	98	523395	BF.8	4.3.1	Omicron (BA.5-like)	0.3.19	22B	NA	True	PRJEB70597	Severe acute respiratory syndrome coronavirus 2	ftp.sra.ebi.ac.uk/vol1/run/ERR125/ERR12538781/899a7f0d-c712-5694-decf-41038f7b96eb.reads_1.fastq.gz;ftp.sra.ebi.ac.uk/vol1/run/ERR125/ERR12538781/899a7f0d-c712-5694-decf-41038f7b96eb.reads_2.fastq.gz
1298	ERR12540285	6	United Kingdom	20/07/2022	20/07/2022	C-67230f3a	1	sp3env-v0.2.47	20/07/2022 06:56	20/07/2022 07:10	NA	OXFORD_NANOPORE	COVID-MIDNIGHT-1200	99.3	29	29	19753	BA.5.2.1	4.3.1	Omicron (BA.5-like)	0.3.19	22B	NA	True	PRJEB70597	Severe acute respiratory syndrome coronavirus 2	ftp.sra.ebi.ac.uk/vol1/run/ERR125/ERR12540285/e7dce674-1461-97fd-e953-ab8341ca0840.reads.fastq.gz
1299	ERR12540649	6	United Kingdom	21/07/2022	22/07/2022	C-03a9d99a	1	sp3env-v0.2.47	22/07/2022 12:58	22/07/2022 13:05	NA	OXFORD_NANOPORE	COVID-MIDNIGHT-1200	99.3	29	29	25683	BE.1.1	4.3.1	Omicron (BA.5-like)	0.3.19	22B	NA	True	PRJEB70597	Severe acute respiratory syndrome coronavirus 2	ftp.sra.ebi.ac.uk/vol1/run/ERR125/ERR12540649/effaff8a-fb25-b24b-ab67-7f862211e175.reads.fastq.gz
1300	ERR12539391	6	United Kingdom	19/07/2022	19/07/2022	F-4c4ad812	1	sp3env-v0.2.47	19/07/2022 06:28	19/07/2022 06:37	NA	OXFORD_NANOPORE	COVID-MIDNIGHT-1200	90.8	29	28	5016	BA.5.2.3	4.3.1	Omicron (BA.2-like)	0.3.19	22B	NA	True	PRJEB70597	Severe acute respiratory syndrome coronavirus 2	ftp.sra.ebi.ac.uk/vol1/run/ERR125/ERR12539391/6f545f7b-aaaa-21cd-0b0d-865415c96bfe.reads.fastq.gz
1301	ERR12535251	2	Chile	05/07/2022	18/07/2022	B-364640b7	1	sp3env-v0.2.47	18/07/2022 20:26	18/07/2022 21:53	NA	ILLUMINA	COVID-ARTIC-V3	99.3	98	98	606125	BA.4.1	4.3.1	Omicron (BA.4-like)	0.3.19	22A	NA	True	PRJEB70597	Severe acute respiratory syndrome coronavirus 2	ftp.sra.ebi.ac.uk/vol1/run/ERR125/ERR12535251/fd4596aa-5009-462f-37b8-c77a7e9a08f5.reads_1.fastq.gz;ftp.sra.ebi.ac.uk/vol1/run/ERR125/ERR12535251/fd4596aa-5009-462f-37b8-c77a7e9a08f5.reads_2.fastq.gz
1302	ERR12540162	6	United Kingdom	22/07/2022	22/07/2022	C-4ea7232b	1	sp3env-v0.2.47	22/07/2022 13:14	22/07/2022 13:27	NA	OXFORD_NANOPORE	COVID-MIDNIGHT-1200	91.6	29	27	5168	BA.5.1	4.3.1	Omicron (BA.5-like)	0.3.19	22B	NA	True	PRJEB70597	Severe acute respiratory syndrome coronavirus 2	ftp.sra.ebi.ac.uk/vol1/run/ERR125/ERR12540162/d37db19a-c274-2e2e-8172-196045a62a61.reads.fastq.gz
1303	ERR12535978	3	South Africa	06/06/2022	25/07/2022	E-2bf20932	1	sp3env-v0.2.47	25/07/2022 09:03	25/07/2022 12:55	NA	ILLUMINA	COVID-ARTIC-V4.1	96.7	99	96	3240064	BA.4.1	4.3.1	Omicron (BA.4-like)	0.3.19	22A	NA	True	PRJEB70597	Severe acute respiratory syndrome coronavirus 2	ftp.sra.ebi.ac.uk/vol1/run/ERR125/ERR12535978/3a8aff80-af5f-e350-c084-a76200c2818e.reads_1.fastq.gz;ftp.sra.ebi.ac.uk/vol1/run/ERR125/ERR12535978/3a8aff80-af5f-e350-c084-a76200c2818e.reads_2.fastq.gz
1304	ERR12540543	6	United Kingdom	13/07/2022	13/07/2022	A-b78c4d59	1	sp3env-v0.2.47	13/07/2022 11:06	13/07/2022 11:19	NA	OXFORD_NANOPORE	COVID-MIDNIGHT-1200	99.3	29	29	8058	BA.5.1.1	4.3.1	Omicron (BA.5-like)	0.3.19	22B	NA	True	PRJEB70597	Severe acute respiratory syndrome coronavirus 2	ftp.sra.ebi.ac.uk/vol1/run/ERR125/ERR12540543/ddfad4de-0713-80fa-babe-4f8beea6f19c.reads.fastq.gz
1305	ERR12534075	1	Senegal	20/07/2022	23/07/2022	C-ac0874ba	4	sp3env-v0.2.47	23/07/2022 20:32	23/07/2022 20:58	NA	OXFORD_NANOPORE	COVID-MIDNIGHT-1200	95.1	29	28	37002	BA.4.1	4.3.1	Omicron (BA.4-like)	0.3.19	22A	NA	True	PRJEB70597	Severe acute respiratory syndrome coronavirus 2	ftp.sra.ebi.ac.uk/vol1/run/ERR125/ERR12534075/0c238864-985f-dc2e-a1bf-e62bf9e6f642.reads.fastq.gz
1306	ERR12539655	6	United Kingdom	26/07/2022	26/07/2022	D-8cb3e642	1	sp3env-v0.2.47	26/07/2022 07:09	26/07/2022 07:20	NA	OXFORD_NANOPORE	COVID-MIDNIGHT-1200	92.2	29	28	12429	BA.5.1	4.3.1	Omicron (BA.5-like)	0.3.19	22B	NA	True	PRJEB70597	Severe acute respiratory syndrome coronavirus 2	ftp.sra.ebi.ac.uk/vol1/run/ERR125/ERR12539655/0d23a864-ca6d-e963-021d-1ade2e8e097b.reads.fastq.gz
1307	ERR12539120	6	United Kingdom	22/07/2022	22/07/2022	F-840491f4	1	sp3env-v0.2.47	22/07/2022 06:21	22/07/2022 06:32	NA	OXFORD_NANOPORE	COVID-MIDNIGHT-1200	95.7	29	29	9508	BA.5.1.24	4.3.1	Omicron (BA.5-like)	0.3.19	22B	NA	True	PRJEB70597	Severe acute respiratory syndrome coronavirus 2	ftp.sra.ebi.ac.uk/vol1/run/ERR125/ERR12539120/742cee39-40ea-4247-c883-d169e0b9e2f2.reads.fastq.gz
1308	ERR12535648	2	Chile	11/07/2022	26/07/2022	A-e8e5fe5a	1	sp3env-v0.2.47	26/07/2022 17:04	26/07/2022 17:19	NA	ILLUMINA	COVID-ARTIC-V3	99	98	98	279302	BA.2	4.3.1	Omicron (BA.2-like)	0.3.19	21L	NA	True	PRJEB70597	Severe acute respiratory syndrome coronavirus 2	ftp.sra.ebi.ac.uk/vol1/run/ERR125/ERR12535648/00268b02-6bfb-26c7-7304-711dd19a2965.reads_1.fastq.gz;ftp.sra.ebi.ac.uk/vol1/run/ERR125/ERR12535648/00268b02-6bfb-26c7-7304-711dd19a2965.reads_2.fastq.gz
1309	ERR12538022	5	Vietnam	03/05/2022	28/07/2022	E-ac157447	41	sp3env-v0.2.47	28/07/2022 08:16	28/07/2022 08:34	NA	ILLUMINA	COVID-ARTIC-V4.1	98.9	99	99	895612	BA.2	4.3.1	Omicron (BA.2-like)	0.3.19	21L	NA	True	PRJEB70597	Severe acute respiratory syndrome coronavirus 2	ftp.sra.ebi.ac.uk/vol1/run/ERR125/ERR12538022/4afc69ff-48cb-5b65-c285-99ee63b0f689.reads_1.fastq.gz;ftp.sra.ebi.ac.uk/vol1/run/ERR125/ERR12538022/4afc69ff-48cb-5b65-c285-99ee63b0f689.reads_2.fastq.gz
1310	ERR12540750	6	United Kingdom	12/07/2022	12/07/2022	A-98d02242	1	sp3env-v0.2.45	12/07/2022 06:49	12/07/2022 07:00	NA	OXFORD_NANOPORE	COVID-MIDNIGHT-1200	99.3	29	29	20543	BA.4	4.3.1	Omicron (BA.4-like)	0.3.19	22A	NA	True	PRJEB70597	Severe acute respiratory syndrome coronavirus 2	ftp.sra.ebi.ac.uk/vol1/run/ERR125/ERR12540750/754c4937-97fb-09ca-4357-df57ae3a4bd8.reads.fastq.gz
1311	ERR12536879	4	NSW, Australia	18/07/2022	25/07/2022	E-b2d36233	1	sp3env-v0.2.47	25/07/2022 13:01	25/07/2022 13:36	NA	ILLUMINA	COVID-MIDNIGHT-1200	93	29	28	1099015	BA.5.2.1	4.3.1	Omicron (BA.5-like)	0.3.19	22B	NA	True	PRJEB70597	Severe acute respiratory syndrome coronavirus 2	ftp.sra.ebi.ac.uk/vol1/run/ERR125/ERR12536879/30285bdd-d19b-20c8-febd-235ded29d323.reads_1.fastq.gz;ftp.sra.ebi.ac.uk/vol1/run/ERR125/ERR12536879/30285bdd-d19b-20c8-febd-235ded29d323.reads_2.fastq.gz
1312	ERR12534369	2	Chile	19/07/2022	26/07/2022	E-8e20bb2e	1	sp3env-v0.2.47	26/07/2022 17:25	26/07/2022 17:36	NA	ILLUMINA	COVID-ARTIC-V3	97.7	98	96	256017	BA.5.1.1	4.3.1	Omicron (BA.5-like)	0.3.19	22B	NA	True	PRJEB70597	Severe acute respiratory syndrome coronavirus 2	ftp.sra.ebi.ac.uk/vol1/run/ERR125/ERR12534369/372e381b-6b1b-8ccd-a6fc-a79cac316893.reads_1.fastq.gz;ftp.sra.ebi.ac.uk/vol1/run/ERR125/ERR12534369/372e381b-6b1b-8ccd-a6fc-a79cac316893.reads_2.fastq.gz
1313	ERR12536724	4	NSW, Australia	06/07/2022	25/07/2022	E-e2117144	1	sp3env-v0.2.47	25/07/2022 11:36	25/07/2022 12:20	NA	ILLUMINA	COVID-MIDNIGHT-1200	91.2	29	27	1781978	BA.5.2.1	4.3.1	Omicron (BA.5-like)	0.3.19	22B	NA	True	PRJEB70597	Severe acute respiratory syndrome coronavirus 2	ftp.sra.ebi.ac.uk/vol1/run/ERR125/ERR12536724/94cbdac7-3458-d0fe-8a11-053da536a7f1.reads_1.fastq.gz;ftp.sra.ebi.ac.uk/vol1/run/ERR125/ERR12536724/94cbdac7-3458-d0fe-8a11-053da536a7f1.reads_2.fastq.gz
1314	ERR12537503	4	NSW, Australia	11/07/2022	25/07/2022	C-8ae49230	1	sp3env-v0.2.47	25/07/2022 12:44	26/07/2022 14:26	NA	ILLUMINA	COVID-MIDNIGHT-1200	92.6	29	28	2230179	BF.10	4.3.1	Omicron (BA.5-like)	0.3.19	22B	NA	True	PRJEB70597	Severe acute respiratory syndrome coronavirus 2	ftp.sra.ebi.ac.uk/vol1/run/ERR125/ERR12537503/d3fc1408-8653-7b43-0ca7-4271440ec201.reads_1.fastq.gz;ftp.sra.ebi.ac.uk/vol1/run/ERR125/ERR12537503/d3fc1408-8653-7b43-0ca7-4271440ec201.reads_2.fastq.gz
1315	ERR12540319	6	United Kingdom	13/07/2022	13/07/2022	C-045fea91	1	NA	13/07/2022 07:04	13/07/2022 07:14	NA	OXFORD_NANOPORE	NA	NA	NA	NA	NA	NA	NA	NA	NA	NA	NA	NA	PRJEB70597	Severe acute respiratory syndrome coronavirus 2	ftp.sra.ebi.ac.uk/vol1/run/ERR125/ERR12540319/4704634f-b313-d446-fa82-b284cc148449.reads.fastq.gz
1316	ERR12539012	6	United Kingdom	15/07/2022	15/07/2022	F-b0b90926	1	NA	15/07/2022 07:03	18/07/2022 14:32	NA	OXFORD_NANOPORE	NA	NA	NA	NA	NA	NA	NA	NA	NA	NA	NA	NA	PRJEB70597	Severe acute respiratory syndrome coronavirus 2	ftp.sra.ebi.ac.uk/vol1/run/ERR125/ERR12539012/315bc074-8bd0-d9d7-9eac-1b895afec32c.reads.fastq.gz
1317	ERR12538401	7	Virginia, USA	14/06/2022	25/07/2022	D-e4945a43	1	sp3env-v0.2.47	25/07/2022 18:23	25/07/2022 19:11	NA	ILLUMINA	COVID-ARTIC-V4.1	98.1	99	98	368795	BA.5.2.1	4.3.1	Omicron (BA.5-like)	0.3.19	22B	NA	True	PRJEB70597	Severe acute respiratory syndrome coronavirus 2	ftp.sra.ebi.ac.uk/vol1/run/ERR125/ERR12538401/f444f10d-307f-7893-41d6-0614a3ecb7fc.reads_1.fastq.gz;ftp.sra.ebi.ac.uk/vol1/run/ERR125/ERR12538401/f444f10d-307f-7893-41d6-0614a3ecb7fc.reads_2.fastq.gz
1318	ERR12535886	3	South Africa	14/06/2022	25/07/2022	E-2bf20932	1	sp3env-v0.2.47	25/07/2022 10:57	25/07/2022 13:04	NA	ILLUMINA	COVID-ARTIC-V4.1	98.6	99	99	6072247	BA.4.1.8	4.3.1	Omicron (BA.4-like)	0.3.19	22A	NA	True	PRJEB70597	Severe acute respiratory syndrome coronavirus 2	ftp.sra.ebi.ac.uk/vol1/run/ERR125/ERR12535886/c12fd651-3667-0707-c72a-3800f30d3e55.reads_1.fastq.gz;ftp.sra.ebi.ac.uk/vol1/run/ERR125/ERR12535886/c12fd651-3667-0707-c72a-3800f30d3e55.reads_2.fastq.gz
1319	ERR12534641	2	Chile	09/07/2022	18/07/2022	B-364640b7	1	sp3env-v0.2.47	18/07/2022 20:32	18/07/2022 21:49	NA	ILLUMINA	COVID-ARTIC-V3	99.6	98	98	967623	BA.4.1	4.3.1	Omicron (BA.4-like)	0.3.19	22A	NA	True	PRJEB70597	Severe acute respiratory syndrome coronavirus 2	ftp.sra.ebi.ac.uk/vol1/run/ERR125/ERR12534641/cb2c1bad-d58a-7a54-0a72-4096b52bd293.reads_1.fastq.gz;ftp.sra.ebi.ac.uk/vol1/run/ERR125/ERR12534641/cb2c1bad-d58a-7a54-0a72-4096b52bd293.reads_2.fastq.gz
1320	ERR12539998	6	United Kingdom	20/07/2022	20/07/2022	C-67230f3a	1	sp3env-v0.2.47	20/07/2022 06:56	20/07/2022 07:10	POSITIVE	OXFORD_NANOPORE	COVID-MIDNIGHT-1200	99.4	29	29	20416	A	4.3.1	NA	0.3.19	19B	NA	True	PRJEB70597	Severe acute respiratory syndrome coronavirus 2	ftp.sra.ebi.ac.uk/vol1/run/ERR125/ERR12539998/c6e405f7-0f48-73bf-546d-9e9ee551314d.reads.fastq.gz
1321	ERR12537083	4	NSW, Australia	08/07/2022	25/07/2022	D-fe80d973	1	sp3env-v0.2.47	25/07/2022 11:56	25/07/2022 12:35	NA	ILLUMINA	COVID-MIDNIGHT-1200	91.6	29	27	2013792	BA.2.13	4.3.1	Omicron (BA.2-like)	0.3.19	21L	NA	True	PRJEB70597	Severe acute respiratory syndrome coronavirus 2	ftp.sra.ebi.ac.uk/vol1/run/ERR125/ERR12537083/356c1b7f-3059-8b81-2071-ec90f05612fb.reads_1.fastq.gz;ftp.sra.ebi.ac.uk/vol1/run/ERR125/ERR12537083/356c1b7f-3059-8b81-2071-ec90f05612fb.reads_2.fastq.gz
1322	ERR12534011	1	Senegal	18/07/2022	23/07/2022	C-ac0874ba	3	sp3env-v0.2.47	23/07/2022 20:34	23/07/2022 21:05	NA	OXFORD_NANOPORE	COVID-MIDNIGHT-1200	88.6	29	27	23412	BA.4.1	4.3.1	Omicron (BA.4-like)	0.3.19	22A	NA	False	PRJEB70597	Severe acute respiratory syndrome coronavirus 2	ftp.sra.ebi.ac.uk/vol1/run/ERR125/ERR12534011/98814779-b5ab-6ba3-216c-eaf6bb1bfc3c.reads.fastq.gz
1323	ERR12536820	4	NSW, Australia	14/07/2022	25/07/2022	E-b2d36233	1	sp3env-v0.2.47	25/07/2022 13:04	25/07/2022 13:32	NA	ILLUMINA	COVID-MIDNIGHT-1200	88.1	29	26	1111611	BA.2	4.3.1	Omicron (BA.2-like)	0.3.19	21L	NA	True	PRJEB70597	Severe acute respiratory syndrome coronavirus 2	ftp.sra.ebi.ac.uk/vol1/run/ERR125/ERR12536820/0f1d58ca-4cd9-9768-cdbd-48d04f47fc92.reads_1.fastq.gz;ftp.sra.ebi.ac.uk/vol1/run/ERR125/ERR12536820/0f1d58ca-4cd9-9768-cdbd-48d04f47fc92.reads_2.fastq.gz
1324	ERR12538452	7	Virginia, USA	17/06/2022	25/07/2022	D-e4945a43	1	sp3env-v0.2.47	25/07/2022 18:23	25/07/2022 19:08	NA	ILLUMINA	COVID-ARTIC-V4.1	98.5	99	98	515317	BA.4.1	4.3.1	Omicron (BA.4-like)	0.3.19	22A	NA	True	PRJEB70597	Severe acute respiratory syndrome coronavirus 2	ftp.sra.ebi.ac.uk/vol1/run/ERR125/ERR12538452/decafa06-3170-4b33-5a61-ae7f52a71ad7.reads_1.fastq.gz;ftp.sra.ebi.ac.uk/vol1/run/ERR125/ERR12538452/decafa06-3170-4b33-5a61-ae7f52a71ad7.reads_2.fastq.gz
1325	ERR12537388	4	NSW, Australia	13/07/2022	25/07/2022	C-8ae49230	1	sp3env-v0.2.47	25/07/2022 12:48	26/07/2022 14:31	NA	ILLUMINA	COVID-MIDNIGHT-1200	92.5	29	27	1190670	BA.5.2	4.3.1	Omicron (BA.5-like)	0.3.19	22B	NA	True	PRJEB70597	Severe acute respiratory syndrome coronavirus 2	ftp.sra.ebi.ac.uk/vol1/run/ERR125/ERR12537388/0196da12-ca4d-cb04-9e95-9f76fba7bee1.reads_1.fastq.gz;ftp.sra.ebi.ac.uk/vol1/run/ERR125/ERR12537388/0196da12-ca4d-cb04-9e95-9f76fba7bee1.reads_2.fastq.gz
1326	ERR12538416	7	Virginia, USA	13/06/2022	25/07/2022	D-e4945a43	1	sp3env-v0.2.47	25/07/2022 18:23	25/07/2022 19:08	NA	ILLUMINA	COVID-ARTIC-V4.1	99.4	99	99	417801	BA.2.12.1	4.3.1	Omicron (BA.2-like)	0.3.19	22C	NA	True	PRJEB70597	Severe acute respiratory syndrome coronavirus 2	ftp.sra.ebi.ac.uk/vol1/run/ERR125/ERR12538416/75f8ba16-5831-63c1-c4ca-fe8a2ba20474.reads_1.fastq.gz;ftp.sra.ebi.ac.uk/vol1/run/ERR125/ERR12538416/75f8ba16-5831-63c1-c4ca-fe8a2ba20474.reads_2.fastq.gz
1327	ERR12538797	7	Virginia, USA	25/06/2022	18/07/2022	C-2cc6d3c3	1	sp3env-v0.2.47	18/07/2022 02:29	19/07/2022 10:16	NA	ILLUMINA	COVID-ARTIC-V4.1	98.8	99	99	610900	BE.1	4.3.1	Omicron (BA.5-like)	0.3.19	22B	NA	True	PRJEB70597	Severe acute respiratory syndrome coronavirus 2	ftp.sra.ebi.ac.uk/vol1/run/ERR125/ERR12538797/0bcd93b5-677f-66a2-6298-dc7b9c432979.reads_1.fastq.gz;ftp.sra.ebi.ac.uk/vol1/run/ERR125/ERR12538797/0bcd93b5-677f-66a2-6298-dc7b9c432979.reads_2.fastq.gz
1328	ERR12540024	6	United Kingdom	20/07/2022	20/07/2022	D-749b228e	1	sp3env-v0.2.47	20/07/2022 06:52	20/07/2022 07:01	NA	OXFORD_NANOPORE	COVID-MIDNIGHT-1200	54.7	29	16	35031	Unassigned	4.3.1	Probable Omicron (Unassigned)	0.3.19	22B	NA	False	PRJEB70597	Severe acute respiratory syndrome coronavirus 2	ftp.sra.ebi.ac.uk/vol1/run/ERR125/ERR12540024/6ca39578-14bb-1629-0c05-ae7f1f29cdfb.reads.fastq.gz
1329	ERR12538801	7	Virginia, USA	27/06/2022	18/07/2022	C-2cc6d3c3	1	sp3env-v0.2.47	18/07/2022 02:29	19/07/2022 10:16	NA	ILLUMINA	COVID-ARTIC-V4.1	98.4	99	98	611058	BA.5.5	4.3.1	Omicron (BA.5-like)	0.3.19	22B	NA	True	PRJEB70597	Severe acute respiratory syndrome coronavirus 2	ftp.sra.ebi.ac.uk/vol1/run/ERR125/ERR12538801/1318614f-b001-c7b7-cc23-b95e2703983d.reads_1.fastq.gz;ftp.sra.ebi.ac.uk/vol1/run/ERR125/ERR12538801/1318614f-b001-c7b7-cc23-b95e2703983d.reads_2.fastq.gz
1330	ERR12535775	2	Chile	26/06/2022	25/07/2022	A-c78b996f	1	sp3env-v0.2.47	25/07/2022 14:42	25/07/2022 15:45	NA	ILLUMINA	COVID-ARTIC-V3	91	98	92	256351	BA.4.1	4.3.1	Omicron (BA.2-like)	0.3.19	22A	NA	True	PRJEB70597	Severe acute respiratory syndrome coronavirus 2	ftp.sra.ebi.ac.uk/vol1/run/ERR125/ERR12535775/15cb4dff-3e9e-88a9-9f34-e69f2ea21f79.reads_1.fastq.gz;ftp.sra.ebi.ac.uk/vol1/run/ERR125/ERR12535775/15cb4dff-3e9e-88a9-9f34-e69f2ea21f79.reads_2.fastq.gz
1331	ERR12533934	1	Senegal	18/07/2022	23/07/2022	C-ac0874ba	3	sp3env-v0.2.47	23/07/2022 20:34	23/07/2022 21:05	NA	OXFORD_NANOPORE	COVID-MIDNIGHT-1200	89.2	29	27	29170	BA.4	4.3.1	Omicron (BA.5-like)	0.3.19	22B	NA	False	PRJEB70597	Severe acute respiratory syndrome coronavirus 2	ftp.sra.ebi.ac.uk/vol1/run/ERR125/ERR12533934/d05a6e99-49f2-f357-1a18-efde31297046.reads.fastq.gz
1332	ERR12540240	6	United Kingdom	20/07/2022	20/07/2022	C-67230f3a	1	sp3env-v0.2.47	20/07/2022 06:56	20/07/2022 07:07	NA	OXFORD_NANOPORE	COVID-MIDNIGHT-1200	99.3	29	29	23366	BA.4.1	4.3.1	Omicron (BA.4-like)	0.3.19	22A	NA	True	PRJEB70597	Severe acute respiratory syndrome coronavirus 2	ftp.sra.ebi.ac.uk/vol1/run/ERR125/ERR12540240/cc027f52-ad6e-77f9-feb9-f441642bfebb.reads.fastq.gz
1333	ERR12537035	4	NSW, Australia	14/07/2022	25/07/2022	D-fe80d973	1	NA	25/07/2022 11:56	25/07/2022 12:37	NEGATIVE	ILLUMINA	NA	NA	NA	NA	NA	NA	NA	NA	NA	NA	NA	NA	PRJEB70597	Severe acute respiratory syndrome coronavirus 2	ftp.sra.ebi.ac.uk/vol1/run/ERR125/ERR12537035/9448f37f-b811-2920-fa98-0d2c34b424e1.reads_1.fastq.gz;ftp.sra.ebi.ac.uk/vol1/run/ERR125/ERR12537035/9448f37f-b811-2920-fa98-0d2c34b424e1.reads_2.fastq.gz
1334	ERR12535256	2	Chile	08/07/2022	18/07/2022	B-364640b7	1	sp3env-v0.2.47	18/07/2022 20:26	18/07/2022 21:51	NA	ILLUMINA	COVID-ARTIC-V3	99.4	98	98	691349	BA.5.1	4.3.1	Omicron (BA.5-like)	0.3.19	22B	NA	True	PRJEB70597	Severe acute respiratory syndrome coronavirus 2	ftp.sra.ebi.ac.uk/vol1/run/ERR125/ERR12535256/63b9f1e5-527a-24e1-c292-36cc09dca395.reads_1.fastq.gz;ftp.sra.ebi.ac.uk/vol1/run/ERR125/ERR12535256/63b9f1e5-527a-24e1-c292-36cc09dca395.reads_2.fastq.gz
1335	ERR12536960	4	NSW, Australia	10/07/2022	25/07/2022	E-8df29832	1	sp3env-v0.2.47	25/07/2022 12:22	26/07/2022 11:45	NA	ILLUMINA	COVID-MIDNIGHT-1200	92.6	29	28	1844017	BA.5.1.22	4.3.1	Omicron (BA.5-like)	0.3.19	22B	NA	True	PRJEB70597	Severe acute respiratory syndrome coronavirus 2	ftp.sra.ebi.ac.uk/vol1/run/ERR125/ERR12536960/830760cf-f17c-753b-6e41-44e30f5c9f4e.reads_1.fastq.gz;ftp.sra.ebi.ac.uk/vol1/run/ERR125/ERR12536960/830760cf-f17c-753b-6e41-44e30f5c9f4e.reads_2.fastq.gz
1336	ERR12534109	2	Chile	13/07/2022	28/07/2022	F-08d2ed49	1	sp3env-v0.2.47	28/07/2022 14:28	28/07/2022 15:00	NA	ILLUMINA	COVID-ARTIC-V3	97.9	98	96	252767	BA.4.1	4.3.1	Omicron (BA.4-like)	0.3.19	22A	NA	True	PRJEB70597	Severe acute respiratory syndrome coronavirus 2	ftp.sra.ebi.ac.uk/vol1/run/ERR125/ERR12534109/22d6448b-b9d7-009a-258f-3a23adfd8fc0.reads_1.fastq.gz;ftp.sra.ebi.ac.uk/vol1/run/ERR125/ERR12534109/22d6448b-b9d7-009a-258f-3a23adfd8fc0.reads_2.fastq.gz
1337	ERR12540222	6	United Kingdom	20/07/2022	20/07/2022	C-67230f3a	1	sp3env-v0.2.47	20/07/2022 06:56	20/07/2022 07:10	NA	OXFORD_NANOPORE	COVID-MIDNIGHT-1200	99.2	29	29	18669	BE.1.1	4.3.1	Omicron (BA.5-like)	0.3.19	22B	NA	True	PRJEB70597	Severe acute respiratory syndrome coronavirus 2	ftp.sra.ebi.ac.uk/vol1/run/ERR125/ERR12540222/baba4302-8980-5310-3e2a-bf60b827f976.reads.fastq.gz
1338	ERR12540208	6	United Kingdom	20/07/2022	20/07/2022	C-67230f3a	1	sp3env-v0.2.47	20/07/2022 06:56	20/07/2022 07:10	NA	OXFORD_NANOPORE	COVID-MIDNIGHT-1200	99.3	29	29	20302	BA.5.2.22	4.3.1	Omicron (BA.5-like)	0.3.19	22B	NA	True	PRJEB70597	Severe acute respiratory syndrome coronavirus 2	ftp.sra.ebi.ac.uk/vol1/run/ERR125/ERR12540208/16a87667-6882-b40f-08f2-4df7b9645097.reads.fastq.gz
1339	ERR12537720	4	NSW, Australia	04/07/2022	25/07/2022	B-f25dc576	1	sp3env-v0.2.47	25/07/2022 09:34	25/07/2022 10:59	NA	ILLUMINA	COVID-MIDNIGHT-1200	82.6	29	25	938716	BA.4.4	4.3.1	Omicron (BA.2-like)	0.3.19	22A	NA	True	PRJEB70597	Severe acute respiratory syndrome coronavirus 2	ftp.sra.ebi.ac.uk/vol1/run/ERR125/ERR12537720/bb8124a5-1347-9872-7e10-1987d0df8697.reads_1.fastq.gz;ftp.sra.ebi.ac.uk/vol1/run/ERR125/ERR12537720/bb8124a5-1347-9872-7e10-1987d0df8697.reads_2.fastq.gz
1340	ERR12534425	2	Chile	05/07/2022	26/07/2022	E-5a67f475	1	sp3env-v0.2.47	26/07/2022 14:24	26/07/2022 14:59	NA	ILLUMINA	COVID-ARTIC-V3	71.6	98	74	101469	BA.4.1	4.3.1	Omicron (Unassigned)	0.3.19	22A	NA	False	PRJEB70597	Severe acute respiratory syndrome coronavirus 2	ftp.sra.ebi.ac.uk/vol1/run/ERR125/ERR12534425/687537a9-4919-e64b-a1c3-e9c054f77843.reads_1.fastq.gz;ftp.sra.ebi.ac.uk/vol1/run/ERR125/ERR12534425/687537a9-4919-e64b-a1c3-e9c054f77843.reads_2.fastq.gz
1341	ERR12536583	3	South Africa	06/06/2022	25/07/2022	E-2bf20932	1	sp3env-v0.2.47	25/07/2022 08:35	25/07/2022 13:06	NA	ILLUMINA	COVID-ARTIC-V4.1	93.7	99	94	1791904	BA.5.2	4.3.1	Omicron (BA.5-like)	0.3.19	22B	NA	True	PRJEB70597	Severe acute respiratory syndrome coronavirus 2	ftp.sra.ebi.ac.uk/vol1/run/ERR125/ERR12536583/1a4dd26e-80e2-b0b4-5b26-f2d9c233f993.reads_1.fastq.gz;ftp.sra.ebi.ac.uk/vol1/run/ERR125/ERR12536583/1a4dd26e-80e2-b0b4-5b26-f2d9c233f993.reads_2.fastq.gz
1342	ERR12539299	6	United Kingdom	13/07/2022	13/07/2022	F-20e2abfc	1	sp3env-v0.2.47	13/07/2022 07:39	13/07/2022 07:52	NA	OXFORD_NANOPORE	COVID-MIDNIGHT-1200	98.8	29	29	13510	BA.5.3.1	4.3.1	Omicron (BA.5-like)	0.3.19	22B	NA	False	PRJEB70597	Severe acute respiratory syndrome coronavirus 2	ftp.sra.ebi.ac.uk/vol1/run/ERR125/ERR12539299/2b30a7a7-9a3d-9a11-680e-c442a6d1161f.reads.fastq.gz
1343	ERR12539817	6	United Kingdom	16/07/2022	16/07/2022	D-7553295c	1	sp3env-v0.2.47	16/07/2022 09:00	16/07/2022 09:09	NA	OXFORD_NANOPORE	COVID-MIDNIGHT-1200	95.7	29	29	10505	BA.5.1	4.3.1	Omicron (BA.5-like)	0.3.19	22B	NA	True	PRJEB70597	Severe acute respiratory syndrome coronavirus 2	ftp.sra.ebi.ac.uk/vol1/run/ERR125/ERR12539817/5199faea-9bdb-5b2f-90f8-4f9c28fa129e.reads.fastq.gz
1344	ERR12537871	4	NSW, Australia	12/07/2022	25/07/2022	B-a0e40800	1	sp3env-v0.2.47	NA	NA	NA	ILLUMINA	COVID-MIDNIGHT-1200	93.9	29	28	5859771	BA.4.2	4.3.1	Omicron (BA.4-like)	0.3.19	22A	NA	True	PRJEB70597	Severe acute respiratory syndrome coronavirus 2	ftp.sra.ebi.ac.uk/vol1/run/ERR125/ERR12537871/a6408091-e56c-9be5-6819-cbcaa8a163e2.reads_1.fastq.gz;ftp.sra.ebi.ac.uk/vol1/run/ERR125/ERR12537871/a6408091-e56c-9be5-6819-cbcaa8a163e2.reads_2.fastq.gz
1345	ERR12539022	6	United Kingdom	15/07/2022	15/07/2022	F-b0b90926	1	sp3env-v0.2.47	15/07/2022 07:03	18/07/2022 14:32	NA	OXFORD_NANOPORE	COVID-MIDNIGHT-1200	99.1	29	29	37951	BA.4.4	4.3.1	Omicron (BA.4-like)	0.3.19	22A	NA	True	PRJEB70597	Severe acute respiratory syndrome coronavirus 2	ftp.sra.ebi.ac.uk/vol1/run/ERR125/ERR12539022/9849793e-c7dd-af93-3336-d871f0becc9b.reads.fastq.gz
1346	ERR12539851	6	United Kingdom	26/07/2022	26/07/2022	D-8cb3e642	1	sp3env-v0.2.47	26/07/2022 07:09	26/07/2022 07:20	NA	OXFORD_NANOPORE	COVID-MIDNIGHT-1200	93.9	29	29	7858	BA.5.2	4.3.1	Omicron (BA.5-like)	0.3.19	22B	NA	True	PRJEB70597	Severe acute respiratory syndrome coronavirus 2	ftp.sra.ebi.ac.uk/vol1/run/ERR125/ERR12539851/bb91b2c4-983c-4208-83b8-c02eb3ffeba9.reads.fastq.gz
1347	ERR12539530	6	United Kingdom	21/07/2022	21/07/2022	D-bf17b1ff	1	sp3env-v0.2.47	21/07/2022 06:45	21/07/2022 06:54	NA	OXFORD_NANOPORE	COVID-MIDNIGHT-1200	97.6	29	29	8795	BA.5.2.22	4.3.1	Omicron (BA.5-like)	0.3.19	22B	NA	True	PRJEB70597	Severe acute respiratory syndrome coronavirus 2	ftp.sra.ebi.ac.uk/vol1/run/ERR125/ERR12539530/efb79038-1a97-c5e5-42e3-99d16da5e5f4.reads.fastq.gz
1348	ERR12538384	7	Virginia, USA	16/06/2022	25/07/2022	D-e4945a43	1	sp3env-v0.2.47	25/07/2022 18:23	25/07/2022 19:13	NA	ILLUMINA	COVID-ARTIC-V4.1	99.4	99	99	492551	BA.5.2	4.3.1	Omicron (BA.5-like)	0.3.19	22B	NA	True	PRJEB70597	Severe acute respiratory syndrome coronavirus 2	ftp.sra.ebi.ac.uk/vol1/run/ERR125/ERR12538384/e080dea1-72be-c249-de38-3fc54ec97989.reads_1.fastq.gz;ftp.sra.ebi.ac.uk/vol1/run/ERR125/ERR12538384/e080dea1-72be-c249-de38-3fc54ec97989.reads_2.fastq.gz
1349	ERR12539093	6	United Kingdom	22/07/2022	22/07/2022	F-840491f4	1	sp3env-v0.2.47	22/07/2022 06:21	22/07/2022 06:32	NA	OXFORD_NANOPORE	COVID-MIDNIGHT-1200	54.8	29	15	40414	Unassigned	4.3.1	Probable Omicron (Unassigned)	0.3.19	22B	NA	False	PRJEB70597	Severe acute respiratory syndrome coronavirus 2	ftp.sra.ebi.ac.uk/vol1/run/ERR125/ERR12539093/d9030d0d-dbbe-ab2d-eba5-2cd5467ed5f9.reads.fastq.gz
1350	ERR12540500	6	United Kingdom	21/07/2022	22/07/2022	C-03a9d99a	1	NA	22/07/2022 12:58	22/07/2022 13:05	NA	OXFORD_NANOPORE	NA	NA	NA	NA	NA	NA	NA	NA	NA	NA	NA	NA	PRJEB70597	Severe acute respiratory syndrome coronavirus 2	ftp.sra.ebi.ac.uk/vol1/run/ERR125/ERR12540500/7a4118bb-fe71-e66f-fcc2-7dc5ab18e908.reads.fastq.gz
1351	ERR12534216	2	Chile	01/07/2022	25/07/2022	F-50063e92	1	sp3env-v0.2.47	25/07/2022 16:25	25/07/2022 17:08	NA	ILLUMINA	COVID-ARTIC-V3	93.3	98	93	142558	BA.4.1	4.3.1	Omicron (BA.4-like)	0.3.19	22A	NA	True	PRJEB70597	Severe acute respiratory syndrome coronavirus 2	ftp.sra.ebi.ac.uk/vol1/run/ERR125/ERR12534216/1c21b4db-6afd-daa6-2931-065db77e2a7a.reads_1.fastq.gz;ftp.sra.ebi.ac.uk/vol1/run/ERR125/ERR12534216/1c21b4db-6afd-daa6-2931-065db77e2a7a.reads_2.fastq.gz
1352	ERR12539846	6	United Kingdom	26/07/2022	26/07/2022	D-8cb3e642	1	sp3env-v0.2.47	26/07/2022 07:09	26/07/2022 07:20	NA	OXFORD_NANOPORE	COVID-MIDNIGHT-1200	99.3	29	29	15317	BA.5.2.1	4.3.1	Omicron (BA.5-like)	0.3.19	22B	NA	True	PRJEB70597	Severe acute respiratory syndrome coronavirus 2	ftp.sra.ebi.ac.uk/vol1/run/ERR125/ERR12539846/10da1119-c795-abe1-dbb5-6761d2735b59.reads.fastq.gz
1353	ERR12538222	7	Virginia, USA	21/06/2022	25/07/2022	D-e4945a43	1	sp3env-v0.2.47	25/07/2022 18:23	25/07/2022 18:58	NA	ILLUMINA	COVID-ARTIC-V4.1	98.7	99	98	501428	BA.5.5	4.3.1	Omicron (BA.5-like)	0.3.19	22B	NA	True	PRJEB70597	Severe acute respiratory syndrome coronavirus 2	ftp.sra.ebi.ac.uk/vol1/run/ERR125/ERR12538222/e7bdafbf-decd-688e-bff6-018672f22afd.reads_1.fastq.gz;ftp.sra.ebi.ac.uk/vol1/run/ERR125/ERR12538222/e7bdafbf-decd-688e-bff6-018672f22afd.reads_2.fastq.gz
1354	ERR12540632	6	United Kingdom	21/07/2022	22/07/2022	C-03a9d99a	1	sp3env-v0.2.47	22/07/2022 12:58	22/07/2022 13:05	NA	OXFORD_NANOPORE	COVID-MIDNIGHT-1200	97.2	29	29	12844	BA.5.6	4.3.1	Omicron (BA.5-like)	0.3.19	22B	NA	True	PRJEB70597	Severe acute respiratory syndrome coronavirus 2	ftp.sra.ebi.ac.uk/vol1/run/ERR125/ERR12540632/731ca7ad-7c87-43fc-6c0c-bcf2a530419e.reads.fastq.gz
1355	ERR12535235	2	Chile	08/07/2022	18/07/2022	B-364640b7	1	sp3env-v0.2.47	18/07/2022 20:21	18/07/2022 21:42	NA	ILLUMINA	COVID-ARTIC-V3	96.7	98	97	1187821	BA.4.1	4.3.1	Omicron (BA.4-like)	0.3.19	22A	NA	True	PRJEB70597	Severe acute respiratory syndrome coronavirus 2	ftp.sra.ebi.ac.uk/vol1/run/ERR125/ERR12535235/69a19d59-63e9-0812-364c-471d90156998.reads_1.fastq.gz;ftp.sra.ebi.ac.uk/vol1/run/ERR125/ERR12535235/69a19d59-63e9-0812-364c-471d90156998.reads_2.fastq.gz
1356	ERR12536641	3	South Africa	15/06/2022	25/07/2022	E-2bf20932	1	sp3env-v0.2.47	25/07/2022 09:25	25/07/2022 12:55	NA	ILLUMINA	COVID-ARTIC-V4.1	98.7	99	99	3110065	BA.5	4.3.1	Omicron (BA.5-like)	0.3.19	22B	NA	True	PRJEB70597	Severe acute respiratory syndrome coronavirus 2	ftp.sra.ebi.ac.uk/vol1/run/ERR125/ERR12536641/c5ec55fb-c054-b248-ee68-3b3cd5f11101.reads_1.fastq.gz;ftp.sra.ebi.ac.uk/vol1/run/ERR125/ERR12536641/c5ec55fb-c054-b248-ee68-3b3cd5f11101.reads_2.fastq.gz
1357	ERR12538454	7	Virginia, USA	18/06/2022	25/07/2022	D-e4945a43	1	sp3env-v0.2.47	25/07/2022 18:23	25/07/2022 19:08	NA	ILLUMINA	COVID-ARTIC-V4.1	97.9	99	99	507516	BA.5.5	4.3.1	Omicron (BA.5-like)	0.3.19	22B	NA	True	PRJEB70597	Severe acute respiratory syndrome coronavirus 2	ftp.sra.ebi.ac.uk/vol1/run/ERR125/ERR12538454/7d27beaf-078c-64ca-d072-e32473258df8.reads_1.fastq.gz;ftp.sra.ebi.ac.uk/vol1/run/ERR125/ERR12538454/7d27beaf-078c-64ca-d072-e32473258df8.reads_2.fastq.gz
1358	ERR12536869	4	NSW, Australia	14/07/2022	25/07/2022	E-b2d36233	1	sp3env-v0.2.47	25/07/2022 13:01	25/07/2022 13:39	NA	ILLUMINA	COVID-MIDNIGHT-1200	89.2	29	26	1220630	BA.5.2	4.3.1	Omicron (BA.5-like)	0.3.19	22B	NA	True	PRJEB70597	Severe acute respiratory syndrome coronavirus 2	ftp.sra.ebi.ac.uk/vol1/run/ERR125/ERR12536869/217c3507-3dee-310d-66fb-059dd3730e7e.reads_1.fastq.gz;ftp.sra.ebi.ac.uk/vol1/run/ERR125/ERR12536869/217c3507-3dee-310d-66fb-059dd3730e7e.reads_2.fastq.gz
1359	ERR12540566	6	United Kingdom	13/07/2022	13/07/2022	A-b78c4d59	1	sp3env-v0.2.47	13/07/2022 11:06	13/07/2022 11:19	NA	OXFORD_NANOPORE	COVID-MIDNIGHT-1200	99.2	29	29	8760	BA.5.1.24	4.3.1	Omicron (BA.5-like)	0.3.19	22B	NA	True	PRJEB70597	Severe acute respiratory syndrome coronavirus 2	ftp.sra.ebi.ac.uk/vol1/run/ERR125/ERR12540566/fcb18734-414c-9ccf-a291-8be051269ebb.reads.fastq.gz
1360	ERR12540182	6	United Kingdom	22/07/2022	22/07/2022	C-4ea7232b	1	sp3env-v0.2.47	22/07/2022 13:14	22/07/2022 13:27	NA	OXFORD_NANOPORE	COVID-MIDNIGHT-1200	83.4	29	28	5663	BA.5.2	4.3.1	Omicron (BA.2-like)	0.3.19	22B	NA	False	PRJEB70597	Severe acute respiratory syndrome coronavirus 2	ftp.sra.ebi.ac.uk/vol1/run/ERR125/ERR12540182/f458c34a-0269-cbb8-7581-d017e4b2a07b.reads.fastq.gz
1361	ERR12535649	2	Chile	11/07/2022	26/07/2022	A-e8e5fe5a	1	sp3env-v0.2.47	26/07/2022 17:04	26/07/2022 17:17	NA	ILLUMINA	COVID-ARTIC-V3	98.6	98	98	276472	BA.4.1	4.3.1	Omicron (BA.4-like)	0.3.19	22A	NA	True	PRJEB70597	Severe acute respiratory syndrome coronavirus 2	ftp.sra.ebi.ac.uk/vol1/run/ERR125/ERR12535649/143041da-a5bd-e062-ce44-4744ffe674bd.reads_1.fastq.gz;ftp.sra.ebi.ac.uk/vol1/run/ERR125/ERR12535649/143041da-a5bd-e062-ce44-4744ffe674bd.reads_2.fastq.gz
1362	ERR12536837	4	NSW, Australia	15/07/2022	25/07/2022	E-b2d36233	1	sp3env-v0.2.47	25/07/2022 13:04	25/07/2022 13:32	NA	ILLUMINA	COVID-MIDNIGHT-1200	89.6	29	26	1505134	BA.5.2	4.3.1	Omicron (BA.5-like)	0.3.19	22B	NA	True	PRJEB70597	Severe acute respiratory syndrome coronavirus 2	ftp.sra.ebi.ac.uk/vol1/run/ERR125/ERR12536837/432670f4-60d8-624a-7112-2d5767c17ec0.reads_1.fastq.gz;ftp.sra.ebi.ac.uk/vol1/run/ERR125/ERR12536837/432670f4-60d8-624a-7112-2d5767c17ec0.reads_2.fastq.gz
1363	ERR12539995	6	United Kingdom	25/07/2022	25/07/2022	D-62015c57	1	sp3env-v0.2.47	25/07/2022 10:24	25/07/2022 10:37	NA	OXFORD_NANOPORE	COVID-MIDNIGHT-1200	99.4	29	29	19227	BA.4.1	4.3.1	Omicron (BA.4-like)	0.3.19	22A	NA	True	PRJEB70597	Severe acute respiratory syndrome coronavirus 2	ftp.sra.ebi.ac.uk/vol1/run/ERR125/ERR12539995/4a3940de-e10f-6297-b852-c6b71c64a9f7.reads.fastq.gz
1364	ERR12537798	4	NSW, Australia	11/07/2022	25/07/2022	B-cbc7b4d5	1	sp3env-v0.2.47	25/07/2022 12:02	25/07/2022 12:51	NA	ILLUMINA	COVID-MIDNIGHT-1200	93.1	29	28	1977347	BA.5.2.1	4.3.1	Omicron (BA.5-like)	0.3.19	22B	NA	True	PRJEB70597	Severe acute respiratory syndrome coronavirus 2	ftp.sra.ebi.ac.uk/vol1/run/ERR125/ERR12537798/3525e861-6acb-5299-9caa-579b3a352207.reads_1.fastq.gz;ftp.sra.ebi.ac.uk/vol1/run/ERR125/ERR12537798/3525e861-6acb-5299-9caa-579b3a352207.reads_2.fastq.gz
1365	ERR12539716	6	United Kingdom	21/07/2022	22/07/2022	D-b1422aab	1	sp3env-v0.2.47	22/07/2022 11:37	22/07/2022 11:46	NA	OXFORD_NANOPORE	COVID-MIDNIGHT-1200	99.2	29	29	20989	BA.5.2.1	4.3.1	Omicron (BA.5-like)	0.3.19	22B	NA	True	PRJEB70597	Severe acute respiratory syndrome coronavirus 2	ftp.sra.ebi.ac.uk/vol1/run/ERR125/ERR12539716/4b8f7ab2-d9ca-6ad6-6e99-4f7fa21e87a1.reads.fastq.gz
1366	ERR12538910	7	Virginia, USA	15/06/2022	18/07/2022	B-b3848a5b	1	sp3env-v0.2.47	18/07/2022 02:18	19/07/2022 09:56	NA	OXFORD_NANOPORE	COVID-ARTIC-V4.1	92.5	99	93	28329	BA.2.12.1	4.3.1	Omicron (BA.2-like)	0.3.19	22C	NA	True	PRJEB70597	Severe acute respiratory syndrome coronavirus 2	ftp.sra.ebi.ac.uk/vol1/run/ERR125/ERR12538910/b2bbeb4c-99af-1545-92bb-7eff20d34791.reads.fastq.gz
1367	ERR12538915	7	Virginia, USA	16/06/2022	18/07/2022	B-b3848a5b	1	sp3env-v0.2.47	18/07/2022 02:18	19/07/2022 09:54	NA	OXFORD_NANOPORE	COVID-ARTIC-V4.1	95.3	99	98	36645	BA.4.1	4.3.1	Omicron (BA.4-like)	0.3.19	22A	NA	True	PRJEB70597	Severe acute respiratory syndrome coronavirus 2	ftp.sra.ebi.ac.uk/vol1/run/ERR125/ERR12538915/d4da01e1-7547-59a2-453a-89b53c48065a.reads.fastq.gz
1368	ERR12535826	2	Chile	30/06/2022	25/07/2022	A-c78b996f	1	sp3env-v0.2.47	25/07/2022 13:30	25/07/2022 15:41	NA	ILLUMINA	COVID-ARTIC-V3	93.1	98	92	282171	BA.5.1	4.3.1	Omicron (BA.2-like)	0.3.19	22B	NA	True	PRJEB70597	Severe acute respiratory syndrome coronavirus 2	ftp.sra.ebi.ac.uk/vol1/run/ERR125/ERR12535826/0dd7e70e-cdfe-2b97-79b4-334f82080788.reads_1.fastq.gz;ftp.sra.ebi.ac.uk/vol1/run/ERR125/ERR12535826/0dd7e70e-cdfe-2b97-79b4-334f82080788.reads_2.fastq.gz
1369	ERR12535417	2	Chile	09/07/2022	18/07/2022	B-364640b7	1	sp3env-v0.2.47	18/07/2022 20:23	18/07/2022 21:49	NA	ILLUMINA	COVID-ARTIC-V3	97.9	98	96	734078	BA.5.1	4.3.1	Omicron (BA.5-like)	0.3.19	22B	NA	True	PRJEB70597	Severe acute respiratory syndrome coronavirus 2	ftp.sra.ebi.ac.uk/vol1/run/ERR125/ERR12535417/879dc687-2863-5690-71eb-213a52d29338.reads_1.fastq.gz;ftp.sra.ebi.ac.uk/vol1/run/ERR125/ERR12535417/879dc687-2863-5690-71eb-213a52d29338.reads_2.fastq.gz
1370	ERR12537215	4	NSW, Australia	06/07/2022	25/07/2022	D-fe80d973	1	sp3env-v0.2.47	25/07/2022 11:54	25/07/2022 12:42	NA	ILLUMINA	COVID-MIDNIGHT-1200	94.5	29	29	2507997	BA.5.1	4.3.1	Omicron (BA.5-like)	0.3.19	22B	NA	True	PRJEB70597	Severe acute respiratory syndrome coronavirus 2	ftp.sra.ebi.ac.uk/vol1/run/ERR125/ERR12537215/e412a9bc-7778-2f63-7888-a7612851d15b.reads_1.fastq.gz;ftp.sra.ebi.ac.uk/vol1/run/ERR125/ERR12537215/e412a9bc-7778-2f63-7888-a7612851d15b.reads_2.fastq.gz
1371	ERR12537333	4	NSW, Australia	05/07/2022	25/07/2022	D-fe80d973	1	sp3env-v0.2.47	25/07/2022 11:52	25/07/2022 12:37	NA	ILLUMINA	COVID-MIDNIGHT-1200	NA	29	24	668244	NA	NA	NA	NA	NA	NA	False	PRJEB70597	Severe acute respiratory syndrome coronavirus 2	ftp.sra.ebi.ac.uk/vol1/run/ERR125/ERR12537333/bc8e2a54-3a06-17b5-d420-92c3a7d63b37.reads_1.fastq.gz;ftp.sra.ebi.ac.uk/vol1/run/ERR125/ERR12537333/bc8e2a54-3a06-17b5-d420-92c3a7d63b37.reads_2.fastq.gz
1372	ERR12538804	7	Virginia, USA	27/06/2022	18/07/2022	C-2cc6d3c3	1	sp3env-v0.2.47	18/07/2022 02:29	19/07/2022 10:16	NA	ILLUMINA	COVID-ARTIC-V4.1	99.1	99	99	576551	BA.5.6	4.3.1	Omicron (BA.5-like)	0.3.19	22B	NA	True	PRJEB70597	Severe acute respiratory syndrome coronavirus 2	ftp.sra.ebi.ac.uk/vol1/run/ERR125/ERR12538804/b67baa1e-32ff-c5e4-fbd0-bc9eee593ba0.reads_1.fastq.gz;ftp.sra.ebi.ac.uk/vol1/run/ERR125/ERR12538804/b67baa1e-32ff-c5e4-fbd0-bc9eee593ba0.reads_2.fastq.gz
1373	ERR12539369	6	United Kingdom	12/07/2022	12/07/2022	F-040af7c7	1	sp3env-v0.2.45	12/07/2022 07:00	12/07/2022 07:08	NA	OXFORD_NANOPORE	COVID-MIDNIGHT-1200	99.3	29	29	15444	BF.1	4.3.1	Omicron (BA.5-like)	0.3.19	22B	NA	True	PRJEB70597	Severe acute respiratory syndrome coronavirus 2	ftp.sra.ebi.ac.uk/vol1/run/ERR125/ERR12539369/cbf88e73-c965-41ee-d342-741ad4471dcc.reads.fastq.gz
1374	ERR12535187	2	Chile	03/07/2022	18/07/2022	B-364640b7	1	sp3env-v0.2.47	18/07/2022 20:28	18/07/2022 21:40	NA	ILLUMINA	COVID-ARTIC-V3	99.5	98	98	998979	BA.4.1	4.3.1	Omicron (BA.4-like)	0.3.19	22A	NA	True	PRJEB70597	Severe acute respiratory syndrome coronavirus 2	ftp.sra.ebi.ac.uk/vol1/run/ERR125/ERR12535187/f1a1c9c8-e604-da7c-3197-d384954bf282.reads_1.fastq.gz;ftp.sra.ebi.ac.uk/vol1/run/ERR125/ERR12535187/f1a1c9c8-e604-da7c-3197-d384954bf282.reads_2.fastq.gz
1375	ERR12538945	6	United Kingdom	15/07/2022	15/07/2022	F-d4bc6631	1	sp3env-v0.2.47	15/07/2022 06:45	18/07/2022 14:36	NA	OXFORD_NANOPORE	COVID-MIDNIGHT-1200	99.3	29	29	21323	BA.4.2	4.3.1	Omicron (BA.4-like)	0.3.19	22A	NA	True	PRJEB70597	Severe acute respiratory syndrome coronavirus 2	ftp.sra.ebi.ac.uk/vol1/run/ERR125/ERR12538945/f590f949-b806-40c8-ecaa-44af671587d3.reads.fastq.gz
1376	ERR12534739	2	Chile	09/07/2022	18/07/2022	B-364640b7	1	sp3env-v0.2.47	18/07/2022 20:34	18/07/2022 21:31	NA	ILLUMINA	COVID-ARTIC-V3	99.6	98	98	1409010	BA.4.1	4.3.1	Omicron (BA.4-like)	0.3.19	22A	NA	True	PRJEB70597	Severe acute respiratory syndrome coronavirus 2	ftp.sra.ebi.ac.uk/vol1/run/ERR125/ERR12534739/5bc6d04b-48fa-1f0a-885a-a3e9d59151fc.reads_1.fastq.gz;ftp.sra.ebi.ac.uk/vol1/run/ERR125/ERR12534739/5bc6d04b-48fa-1f0a-885a-a3e9d59151fc.reads_2.fastq.gz
1377	ERR12540201	6	United Kingdom	22/07/2022	22/07/2022	C-4ea7232b	1	NA	22/07/2022 13:14	22/07/2022 13:27	NA	OXFORD_NANOPORE	NA	NA	NA	NA	NA	NA	NA	NA	NA	NA	NA	NA	PRJEB70597	Severe acute respiratory syndrome coronavirus 2	ftp.sra.ebi.ac.uk/vol1/run/ERR125/ERR12540201/4ddc055b-9a30-9c59-6181-a8ef4e3bd145.reads.fastq.gz
1378	ERR12539766	6	United Kingdom	16/07/2022	16/07/2022	D-7553295c	1	sp3env-v0.2.47	16/07/2022 09:00	16/07/2022 09:13	NA	OXFORD_NANOPORE	COVID-MIDNIGHT-1200	99.3	29	29	25438	BA.5	4.3.1	Omicron (BA.5-like)	0.3.19	22B	NA	True	PRJEB70597	Severe acute respiratory syndrome coronavirus 2	ftp.sra.ebi.ac.uk/vol1/run/ERR125/ERR12539766/40579bf4-fcfd-3a8f-6218-48e419b08b27.reads.fastq.gz
1379	ERR12538739	7	Virginia, USA	21/06/2022	18/07/2022	C-2cc6d3c3	1	sp3env-v0.2.47	18/07/2022 02:29	19/07/2022 10:13	NA	ILLUMINA	COVID-ARTIC-V4.1	97	99	97	417588	BA.4.1	4.3.1	Omicron (BA.4-like)	0.3.19	22A	NA	True	PRJEB70597	Severe acute respiratory syndrome coronavirus 2	ftp.sra.ebi.ac.uk/vol1/run/ERR125/ERR12538739/84c3983d-1079-a61d-28dd-48a6e6312bc6.reads_1.fastq.gz;ftp.sra.ebi.ac.uk/vol1/run/ERR125/ERR12538739/84c3983d-1079-a61d-28dd-48a6e6312bc6.reads_2.fastq.gz
1380	ERR12535152	2	Chile	09/07/2022	18/07/2022	B-364640b7	1	sp3env-v0.2.47	18/07/2022 20:30	18/07/2022 21:46	NA	ILLUMINA	COVID-ARTIC-V3	99.6	98	98	1213623	BA.4.1	4.3.1	Omicron (BA.4-like)	0.3.19	22A	NA	True	PRJEB70597	Severe acute respiratory syndrome coronavirus 2	ftp.sra.ebi.ac.uk/vol1/run/ERR125/ERR12535152/1813d8e0-df37-2c9e-19c1-395f93d7bb26.reads_1.fastq.gz;ftp.sra.ebi.ac.uk/vol1/run/ERR125/ERR12535152/1813d8e0-df37-2c9e-19c1-395f93d7bb26.reads_2.fastq.gz
1381	ERR12539600	6	United Kingdom	12/07/2022	12/07/2022	F-040af7c7	1	sp3env-v0.2.45	12/07/2022 07:00	12/07/2022 07:08	NA	OXFORD_NANOPORE	COVID-MIDNIGHT-1200	99.3	29	29	30613	BE.1	4.3.1	Omicron (BA.5-like)	0.3.19	22B	NA	True	PRJEB70597	Severe acute respiratory syndrome coronavirus 2	ftp.sra.ebi.ac.uk/vol1/run/ERR125/ERR12539600/38cf2d92-0fe6-0130-ff62-6e01970f4903.reads.fastq.gz
1382	ERR12535158	2	Chile	10/07/2022	18/07/2022	B-364640b7	1	sp3env-v0.2.47	18/07/2022 20:30	18/07/2022 21:44	NA	ILLUMINA	COVID-ARTIC-V3	99.6	98	98	836926	BA.2	4.3.1	Omicron (BA.2-like)	0.3.19	21L	NA	True	PRJEB70597	Severe acute respiratory syndrome coronavirus 2	ftp.sra.ebi.ac.uk/vol1/run/ERR125/ERR12535158/34c7aa88-1c1b-a43d-8637-3be2b88542d3.reads_1.fastq.gz;ftp.sra.ebi.ac.uk/vol1/run/ERR125/ERR12535158/34c7aa88-1c1b-a43d-8637-3be2b88542d3.reads_2.fastq.gz
1383	ERR12534628	2	Chile	14/07/2022	26/07/2022	B-431bc231	1	sp3env-v0.2.47	26/07/2022 16:42	26/07/2022 17:01	NA	ILLUMINA	COVID-ARTIC-V3	96.4	98	96	345005	BF.7	4.3.1	Omicron (BA.5-like)	0.3.19	22B	NA	True	PRJEB70597	Severe acute respiratory syndrome coronavirus 2	ftp.sra.ebi.ac.uk/vol1/run/ERR125/ERR12534628/50273329-e2fe-9aae-64ed-a40d0fd84906.reads_1.fastq.gz;ftp.sra.ebi.ac.uk/vol1/run/ERR125/ERR12534628/50273329-e2fe-9aae-64ed-a40d0fd84906.reads_2.fastq.gz
1384	ERR12540672	6	United Kingdom	12/07/2022	12/07/2022	A-98d02242	1	sp3env-v0.2.45	12/07/2022 06:49	12/07/2022 07:02	NA	OXFORD_NANOPORE	COVID-MIDNIGHT-1200	99.3	29	29	13660	BA.5.2.1	4.3.1	Omicron (BA.5-like)	0.3.19	22B	NA	True	PRJEB70597	Severe acute respiratory syndrome coronavirus 2	ftp.sra.ebi.ac.uk/vol1/run/ERR125/ERR12540672/24dbac86-97c2-9541-1cf9-070a00012607.reads.fastq.gz
1385	ERR12535660	2	Chile	12/07/2022	26/07/2022	A-e8e5fe5a	1	sp3env-v0.2.47	26/07/2022 17:01	26/07/2022 17:17	NA	ILLUMINA	COVID-ARTIC-V3	99.6	98	98	406783	BF.31	4.3.1	Omicron (BA.5-like)	0.3.19	22B	NA	True	PRJEB70597	Severe acute respiratory syndrome coronavirus 2	ftp.sra.ebi.ac.uk/vol1/run/ERR125/ERR12535660/6a37e3b6-638a-4326-84d6-49b3cb4b6065.reads_1.fastq.gz;ftp.sra.ebi.ac.uk/vol1/run/ERR125/ERR12535660/6a37e3b6-638a-4326-84d6-49b3cb4b6065.reads_2.fastq.gz
1386	ERR12538994	6	United Kingdom	15/07/2022	15/07/2022	F-b0b90926	1	sp3env-v0.2.47	15/07/2022 07:05	18/07/2022 14:34	NA	OXFORD_NANOPORE	COVID-MIDNIGHT-1200	99.3	29	29	58297	BA.5.2.1	4.3.1	Omicron (BA.5-like)	0.3.19	22B	NA	True	PRJEB70597	Severe acute respiratory syndrome coronavirus 2	ftp.sra.ebi.ac.uk/vol1/run/ERR125/ERR12538994/ea5af8e1-c232-3061-5b07-20aad71f0b4a.reads.fastq.gz
1387	ERR12534053	1	Senegal	13/07/2022	23/07/2022	C-ac0874ba	1	sp3env-v0.2.47	23/07/2022 20:34	23/07/2022 21:03	NA	OXFORD_NANOPORE	COVID-MIDNIGHT-1200	87	29	26	20393	BA.2	4.3.1	Omicron (BA.2-like)	0.3.19	21L	NA	True	PRJEB70597	Severe acute respiratory syndrome coronavirus 2	ftp.sra.ebi.ac.uk/vol1/run/ERR125/ERR12534053/d2145966-a528-00de-f40f-96d0e7b0d44b.reads.fastq.gz
1388	ERR12534061	1	Senegal	20/07/2022	23/07/2022	C-ac0874ba	4	sp3env-v0.2.47	23/07/2022 20:34	23/07/2022 21:01	NA	OXFORD_NANOPORE	COVID-MIDNIGHT-1200	90.2	29	27	25927	BA.5	4.3.1	Omicron (BA.5-like)	0.3.19	22B	NA	False	PRJEB70597	Severe acute respiratory syndrome coronavirus 2	ftp.sra.ebi.ac.uk/vol1/run/ERR125/ERR12534061/3d48d0ed-c200-59c5-7d53-c7072b378490.reads.fastq.gz
1389	ERR12536934	4	NSW, Australia	14/07/2022	25/07/2022	E-8df29832	1	sp3env-v0.2.47	25/07/2022 12:22	26/07/2022 11:47	NA	ILLUMINA	COVID-MIDNIGHT-1200	87.8	29	26	1851432	BA.4.1	4.3.1	Omicron (BA.4-like)	0.3.19	22A	NA	True	PRJEB70597	Severe acute respiratory syndrome coronavirus 2	ftp.sra.ebi.ac.uk/vol1/run/ERR125/ERR12536934/da578b97-f736-b47d-813c-28ba24eae06d.reads_1.fastq.gz;ftp.sra.ebi.ac.uk/vol1/run/ERR125/ERR12536934/da578b97-f736-b47d-813c-28ba24eae06d.reads_2.fastq.gz
1390	ERR12536626	3	South Africa	07/06/2022	25/07/2022	E-2bf20932	1	sp3env-v0.2.47	25/07/2022 09:36	25/07/2022 12:57	NA	ILLUMINA	COVID-ARTIC-V4.1	99.6	99	99	4535514	BA.5	4.3.1	Omicron (BA.5-like)	0.3.19	22B	NA	True	PRJEB70597	Severe acute respiratory syndrome coronavirus 2	ftp.sra.ebi.ac.uk/vol1/run/ERR125/ERR12536626/c8ca33c4-4dfa-2e78-d176-6e98b3a9dc06.reads_1.fastq.gz;ftp.sra.ebi.ac.uk/vol1/run/ERR125/ERR12536626/c8ca33c4-4dfa-2e78-d176-6e98b3a9dc06.reads_2.fastq.gz
1391	ERR12535426	2	Chile	09/07/2022	18/07/2022	B-364640b7	1	sp3env-v0.2.47	18/07/2022 20:23	18/07/2022 21:46	NA	ILLUMINA	COVID-ARTIC-V3	99.6	98	98	439644	BA.4.1	4.3.1	Omicron (BA.4-like)	0.3.19	22A	NA	True	PRJEB70597	Severe acute respiratory syndrome coronavirus 2	ftp.sra.ebi.ac.uk/vol1/run/ERR125/ERR12535426/b7ddfc07-33e3-6d66-69e4-f6ced61b729f.reads_1.fastq.gz;ftp.sra.ebi.ac.uk/vol1/run/ERR125/ERR12535426/b7ddfc07-33e3-6d66-69e4-f6ced61b729f.reads_2.fastq.gz
1392	ERR12535598	2	Chile	02/07/2022	26/07/2022	B-18b7161d	1	sp3env-v0.2.47	26/07/2022 12:31	26/07/2022 12:48	NA	ILLUMINA	COVID-ARTIC-V3	92.1	98	93	150273	BA.4.1	4.3.1	Omicron (BA.2-like)	0.3.19	22A	NA	True	PRJEB70597	Severe acute respiratory syndrome coronavirus 2	ftp.sra.ebi.ac.uk/vol1/run/ERR125/ERR12535598/e4a7a324-e5ee-261c-3351-e0e90116fabd.reads_1.fastq.gz;ftp.sra.ebi.ac.uk/vol1/run/ERR125/ERR12535598/e4a7a324-e5ee-261c-3351-e0e90116fabd.reads_2.fastq.gz
1393	ERR12535502	2	Chile	04/07/2022	26/07/2022	B-281828b3	1	sp3env-v0.2.47	26/07/2022 16:05	26/07/2022 16:20	NA	ILLUMINA	COVID-ARTIC-V3	99.5	98	98	163119	BA.4.1	4.3.1	Omicron (BA.4-like)	0.3.19	22A	NA	False	PRJEB70597	Severe acute respiratory syndrome coronavirus 2	ftp.sra.ebi.ac.uk/vol1/run/ERR125/ERR12535502/32edad8d-f16c-5805-e21b-0cf20902197c.reads_1.fastq.gz;ftp.sra.ebi.ac.uk/vol1/run/ERR125/ERR12535502/32edad8d-f16c-5805-e21b-0cf20902197c.reads_2.fastq.gz
1394	ERR12536899	4	NSW, Australia	13/07/2022	25/07/2022	E-b2d36233	1	sp3env-v0.2.47	25/07/2022 13:01	25/07/2022 13:36	NA	ILLUMINA	COVID-MIDNIGHT-1200	88.6	29	27	2954818	BF.24	4.3.1	Omicron (BA.5-like)	0.3.19	22B	NA	True	PRJEB70597	Severe acute respiratory syndrome coronavirus 2	ftp.sra.ebi.ac.uk/vol1/run/ERR125/ERR12536899/862f6067-8b6e-fb88-c105-a4919148a7d6.reads_1.fastq.gz;ftp.sra.ebi.ac.uk/vol1/run/ERR125/ERR12536899/862f6067-8b6e-fb88-c105-a4919148a7d6.reads_2.fastq.gz
1395	ERR12540666	6	United Kingdom	12/07/2022	12/07/2022	A-98d02242	1	sp3env-v0.2.45	12/07/2022 06:49	12/07/2022 07:02	NA	OXFORD_NANOPORE	COVID-MIDNIGHT-1200	99.2	29	29	25816	BA.5.2.1	4.3.1	Omicron (BA.5-like)	0.3.19	22B	NA	True	PRJEB70597	Severe acute respiratory syndrome coronavirus 2	ftp.sra.ebi.ac.uk/vol1/run/ERR125/ERR12540666/d7ffe940-01e8-99e4-0eac-d13c592b60e7.reads.fastq.gz
1396	ERR12540598	6	United Kingdom	21/07/2022	22/07/2022	C-03a9d99a	1	sp3env-v0.2.47	22/07/2022 12:58	22/07/2022 13:07	NA	OXFORD_NANOPORE	COVID-MIDNIGHT-1200	97.2	29	29	10475	BA.5.1.21	4.3.1	Omicron (BA.5-like)	0.3.19	22B	NA	True	PRJEB70597	Severe acute respiratory syndrome coronavirus 2	ftp.sra.ebi.ac.uk/vol1/run/ERR125/ERR12540598/97da3a0e-ec6f-9b8a-4f00-91195a50dc70.reads.fastq.gz
1397	ERR12537193	4	NSW, Australia	08/07/2022	25/07/2022	D-fe80d973	1	sp3env-v0.2.47	25/07/2022 11:54	25/07/2022 12:33	NA	ILLUMINA	COVID-MIDNIGHT-1200	93.1	29	28	1595700	BA.2.42	4.3.1	Omicron (BA.2-like)	0.3.19	21L	NA	True	PRJEB70597	Severe acute respiratory syndrome coronavirus 2	ftp.sra.ebi.ac.uk/vol1/run/ERR125/ERR12537193/749e5332-095b-0413-536c-c7768d025054.reads_1.fastq.gz;ftp.sra.ebi.ac.uk/vol1/run/ERR125/ERR12537193/749e5332-095b-0413-536c-c7768d025054.reads_2.fastq.gz
1398	ERR12539187	6	United Kingdom	19/07/2022	19/07/2022	F-4c4ad812	1	NA	19/07/2022 06:28	19/07/2022 06:39	NA	OXFORD_NANOPORE	NA	NA	NA	NA	NA	NA	NA	NA	NA	NA	NA	NA	PRJEB70597	Severe acute respiratory syndrome coronavirus 2	ftp.sra.ebi.ac.uk/vol1/run/ERR125/ERR12539187/293d255e-23db-79d4-fe5a-3d11e9efd5ec.reads.fastq.gz
1399	ERR12540252	6	United Kingdom	20/07/2022	20/07/2022	C-67230f3a	1	NA	20/07/2022 06:56	20/07/2022 07:07	NA	OXFORD_NANOPORE	COVID-MIDNIGHT-1200	57.8	29	23	2970	Unassigned	4.3.1	Probable Omicron (Unassigned)	0.3.19	22B	NA	False	PRJEB70597	Severe acute respiratory syndrome coronavirus 2	ftp.sra.ebi.ac.uk/vol1/run/ERR125/ERR12540252/07810687-4645-f4e4-6a35-61a4b0944593.reads.fastq.gz
1400	ERR12538441	7	Virginia, USA	10/06/2022	25/07/2022	D-e4945a43	1	sp3env-v0.2.47	25/07/2022 18:23	25/07/2022 19:08	NA	ILLUMINA	COVID-ARTIC-V4.1	99.6	99	99	382734	BA.2.12.1	4.3.1	Omicron (BA.2-like)	0.3.19	22C	NA	True	PRJEB70597	Severe acute respiratory syndrome coronavirus 2	ftp.sra.ebi.ac.uk/vol1/run/ERR125/ERR12538441/2442237c-3a24-475f-f1ea-de5a6bc7e1e5.reads_1.fastq.gz;ftp.sra.ebi.ac.uk/vol1/run/ERR125/ERR12538441/2442237c-3a24-475f-f1ea-de5a6bc7e1e5.reads_2.fastq.gz
1401	ERR12538303	5	Vietnam	12/04/2022	28/07/2022	A-afcb295b	21	sp3env-v0.2.47	28/07/2022 08:47	28/07/2022 09:00	NA	ILLUMINA	COVID-ARTIC-V4.1	94.5	99	93	605218	AY.57	4.3.1	Delta (B.1.617.2-like)	0.3.19	21I	NA	False	PRJEB70597	Severe acute respiratory syndrome coronavirus 2	ftp.sra.ebi.ac.uk/vol1/run/ERR125/ERR12538303/ed2407c6-06fc-3195-612b-45258b1f715a.reads_1.fastq.gz;ftp.sra.ebi.ac.uk/vol1/run/ERR125/ERR12538303/ed2407c6-06fc-3195-612b-45258b1f715a.reads_2.fastq.gz
1402	ERR12536700	4	NSW, Australia	07/07/2022	25/07/2022	E-e2117144	1	sp3env-v0.2.47	25/07/2022 11:38	25/07/2022 12:20	NA	ILLUMINA	COVID-MIDNIGHT-1200	83.2	29	26	1576354	BA.5.5	4.3.1	Omicron (Unassigned)	0.3.19	22B	NA	True	PRJEB70597	Severe acute respiratory syndrome coronavirus 2	ftp.sra.ebi.ac.uk/vol1/run/ERR125/ERR12536700/af018139-e5ad-fc9d-524e-2aeda7e8b5d1.reads_1.fastq.gz;ftp.sra.ebi.ac.uk/vol1/run/ERR125/ERR12536700/af018139-e5ad-fc9d-524e-2aeda7e8b5d1.reads_2.fastq.gz
1403	ERR12536631	3	South Africa	07/06/2022	25/07/2022	E-2bf20932	1	sp3env-v0.2.47	25/07/2022 09:34	25/07/2022 12:57	NA	ILLUMINA	COVID-ARTIC-V4.1	96.5	99	97	2683374	BA.4.1	4.3.1	Omicron (BA.4-like)	0.3.19	22A	NA	True	PRJEB70597	Severe acute respiratory syndrome coronavirus 2	ftp.sra.ebi.ac.uk/vol1/run/ERR125/ERR12536631/5e1903b9-584b-0475-5530-35483d5519d5.reads_1.fastq.gz;ftp.sra.ebi.ac.uk/vol1/run/ERR125/ERR12536631/5e1903b9-584b-0475-5530-35483d5519d5.reads_2.fastq.gz
1404	ERR12534096	2	Chile	19/07/2022	28/07/2022	F-08d2ed49	1	sp3env-v0.2.47	28/07/2022 14:39	28/07/2022 15:03	NA	ILLUMINA	COVID-ARTIC-V3	92.6	98	95	161747	BA.4.1	4.3.1	Omicron (BA.2-like)	0.3.19	22A	NA	True	PRJEB70597	Severe acute respiratory syndrome coronavirus 2	ftp.sra.ebi.ac.uk/vol1/run/ERR125/ERR12534096/415b9139-2325-38d2-f3f6-089c0cf8db8b.reads_1.fastq.gz;ftp.sra.ebi.ac.uk/vol1/run/ERR125/ERR12534096/415b9139-2325-38d2-f3f6-089c0cf8db8b.reads_2.fastq.gz
1405	ERR12535413	2	Chile	10/07/2022	18/07/2022	B-364640b7	1	sp3env-v0.2.47	18/07/2022 20:23	18/07/2022 21:49	NA	ILLUMINA	COVID-ARTIC-V3	99.5	98	98	537093	BA.5.1	4.3.1	Omicron (BA.5-like)	0.3.19	22B	NA	False	PRJEB70597	Severe acute respiratory syndrome coronavirus 2	ftp.sra.ebi.ac.uk/vol1/run/ERR125/ERR12535413/b1b52165-30c5-8389-a1a9-72c60dbd4b3d.reads_1.fastq.gz;ftp.sra.ebi.ac.uk/vol1/run/ERR125/ERR12535413/b1b52165-30c5-8389-a1a9-72c60dbd4b3d.reads_2.fastq.gz
1406	ERR12536851	4	NSW, Australia	13/07/2022	25/07/2022	E-b2d36233	1	sp3env-v0.2.47	25/07/2022 13:04	25/07/2022 13:39	NA	ILLUMINA	COVID-MIDNIGHT-1200	84	29	26	1659514	BA.4	4.3.1	Omicron (BA.2-like)	0.3.19	22A	NA	True	PRJEB70597	Severe acute respiratory syndrome coronavirus 2	ftp.sra.ebi.ac.uk/vol1/run/ERR125/ERR12536851/66cb7c21-858a-8df5-be98-7a0ac615a2fa.reads_1.fastq.gz;ftp.sra.ebi.ac.uk/vol1/run/ERR125/ERR12536851/66cb7c21-858a-8df5-be98-7a0ac615a2fa.reads_2.fastq.gz
1407	ERR12538271	7	Virginia, USA	17/06/2022	25/07/2022	D-e4945a43	1	sp3env-v0.2.47	25/07/2022 18:23	25/07/2022 19:15	NA	ILLUMINA	COVID-ARTIC-V4.1	98.9	99	98	453640	BA.2.12.1	4.3.1	Omicron (BA.2-like)	0.3.19	22C	NA	True	PRJEB70597	Severe acute respiratory syndrome coronavirus 2	ftp.sra.ebi.ac.uk/vol1/run/ERR125/ERR12538271/cf4558ec-8e5b-6c13-01e0-bd142bdb6ce3.reads_1.fastq.gz;ftp.sra.ebi.ac.uk/vol1/run/ERR125/ERR12538271/cf4558ec-8e5b-6c13-01e0-bd142bdb6ce3.reads_2.fastq.gz
1408	ERR12539125	6	United Kingdom	22/07/2022	22/07/2022	F-840491f4	1	sp3env-v0.2.47	22/07/2022 06:21	22/07/2022 06:32	NA	OXFORD_NANOPORE	COVID-MIDNIGHT-1200	99.3	29	29	25087	BA.5.1	4.3.1	Omicron (BA.5-like)	0.3.19	22B	NA	True	PRJEB70597	Severe acute respiratory syndrome coronavirus 2	ftp.sra.ebi.ac.uk/vol1/run/ERR125/ERR12539125/a9e118d8-d154-f385-55b3-a60276f28fc8.reads.fastq.gz
1409	ERR12540583	6	United Kingdom	13/07/2022	13/07/2022	C-045fea91	1	sp3env-v0.2.47	13/07/2022 07:04	13/07/2022 07:17	NA	OXFORD_NANOPORE	COVID-MIDNIGHT-1200	99.2	29	29	13250	BA.5.2	4.3.1	Omicron (BA.5-like)	0.3.19	22B	NA	True	PRJEB70597	Severe acute respiratory syndrome coronavirus 2	ftp.sra.ebi.ac.uk/vol1/run/ERR125/ERR12540583/66b7c94f-03e0-88a4-d81f-400d8efbcc43.reads.fastq.gz
1410	ERR12540058	6	United Kingdom	20/07/2022	20/07/2022	D-749b228e	1	NA	20/07/2022 06:50	20/07/2022 07:01	NA	OXFORD_NANOPORE	NA	NA	NA	NA	NA	NA	NA	NA	NA	NA	NA	NA	PRJEB70597	Severe acute respiratory syndrome coronavirus 2	ftp.sra.ebi.ac.uk/vol1/run/ERR125/ERR12540058/71348d2c-d138-7923-4228-20ff325233e3.reads.fastq.gz
1411	ERR12540325	6	United Kingdom	13/07/2022	13/07/2022	C-045fea91	1	NA	13/07/2022 07:04	13/07/2022 07:14	NA	OXFORD_NANOPORE	NA	NA	NA	NA	NA	NA	NA	NA	NA	NA	NA	NA	PRJEB70597	Severe acute respiratory syndrome coronavirus 2	ftp.sra.ebi.ac.uk/vol1/run/ERR125/ERR12540325/5b3cf3cb-4941-4d98-73d7-2015c3cc6990.reads.fastq.gz
1412	ERR12536563	3	South Africa	06/06/2022	25/07/2022	E-2bf20932	1	sp3env-v0.2.47	25/07/2022 08:42	25/07/2022 12:53	NA	ILLUMINA	COVID-ARTIC-V4.1	97.9	99	97	2375158	BA.4	4.3.1	Omicron (BA.4-like)	0.3.19	22A	NA	True	PRJEB70597	Severe acute respiratory syndrome coronavirus 2	ftp.sra.ebi.ac.uk/vol1/run/ERR125/ERR12536563/ee3996a0-7a72-525b-7a97-857e6cdd98f8.reads_1.fastq.gz;ftp.sra.ebi.ac.uk/vol1/run/ERR125/ERR12536563/ee3996a0-7a72-525b-7a97-857e6cdd98f8.reads_2.fastq.gz
1413	ERR12535670	2	Chile	17/07/2022	26/07/2022	A-e8e5fe5a	1	sp3env-v0.2.47	26/07/2022 17:01	26/07/2022 17:17	NA	ILLUMINA	COVID-ARTIC-V3	97.5	98	97	372537	BA.2.12.1	4.3.1	Omicron (BA.2-like)	0.3.19	22C	NA	True	PRJEB70597	Severe acute respiratory syndrome coronavirus 2	ftp.sra.ebi.ac.uk/vol1/run/ERR125/ERR12535670/1ba0285d-103b-2684-e4d3-b4b67637608a.reads_1.fastq.gz;ftp.sra.ebi.ac.uk/vol1/run/ERR125/ERR12535670/1ba0285d-103b-2684-e4d3-b4b67637608a.reads_2.fastq.gz
1414	ERR12536679	4	NSW, Australia	05/07/2022	25/07/2022	E-e2117144	1	sp3env-v0.2.47	25/07/2022 11:36	25/07/2022 12:16	NA	ILLUMINA	COVID-MIDNIGHT-1200	90.3	29	28	1276887	BA.5.2.1	4.3.1	Omicron (BA.5-like)	0.3.19	22B	NA	True	PRJEB70597	Severe acute respiratory syndrome coronavirus 2	ftp.sra.ebi.ac.uk/vol1/run/ERR125/ERR12536679/2561d1f8-fef2-3c75-5e02-30a339d1c1d9.reads_1.fastq.gz;ftp.sra.ebi.ac.uk/vol1/run/ERR125/ERR12536679/2561d1f8-fef2-3c75-5e02-30a339d1c1d9.reads_2.fastq.gz
1415	ERR12538326	7	Virginia, USA	21/06/2022	25/07/2022	D-e4945a43	1	sp3env-v0.2.47	25/07/2022 18:23	25/07/2022 18:58	NA	ILLUMINA	COVID-ARTIC-V4.1	98.8	99	99	403783	BA.4.1	4.3.1	Omicron (BA.4-like)	0.3.19	22A	NA	True	PRJEB70597	Severe acute respiratory syndrome coronavirus 2	ftp.sra.ebi.ac.uk/vol1/run/ERR125/ERR12538326/f29d5071-992a-0ac0-1bec-84186299fafc.reads_1.fastq.gz;ftp.sra.ebi.ac.uk/vol1/run/ERR125/ERR12538326/f29d5071-992a-0ac0-1bec-84186299fafc.reads_2.fastq.gz
1416	ERR12538150	5	Vietnam	19/05/2022	28/07/2022	B-07850ba9	49	sp3env-v0.2.47	28/07/2022 08:29	28/07/2022 08:47	NA	ILLUMINA	COVID-ARTIC-V4.1	86.8	99	90	1014720	BA.2.3	4.3.1	Omicron (BA.2-like)	0.3.19	21L	NA	False	PRJEB70597	Severe acute respiratory syndrome coronavirus 2	ftp.sra.ebi.ac.uk/vol1/run/ERR125/ERR12538150/5b0fbc21-96eb-82ea-082d-c6c2a7d36983.reads_1.fastq.gz;ftp.sra.ebi.ac.uk/vol1/run/ERR125/ERR12538150/5b0fbc21-96eb-82ea-082d-c6c2a7d36983.reads_2.fastq.gz
1417	ERR12534749	2	Chile	06/07/2022	18/07/2022	B-364640b7	1	sp3env-v0.2.47	18/07/2022 20:32	18/07/2022 21:51	NA	ILLUMINA	COVID-ARTIC-V3	99.6	98	98	1447111	BA.4	4.3.1	Omicron (BA.4-like)	0.3.19	22A	NA	True	PRJEB70597	Severe acute respiratory syndrome coronavirus 2	ftp.sra.ebi.ac.uk/vol1/run/ERR125/ERR12534749/74d5f264-f662-fa2f-315d-9fe776d5076d.reads_1.fastq.gz;ftp.sra.ebi.ac.uk/vol1/run/ERR125/ERR12534749/74d5f264-f662-fa2f-315d-9fe776d5076d.reads_2.fastq.gz
1418	ERR12537482	4	NSW, Australia	11/07/2022	25/07/2022	C-8ae49230	1	sp3env-v0.2.47	25/07/2022 12:46	26/07/2022 14:28	NA	ILLUMINA	COVID-MIDNIGHT-1200	90.3	29	26	1931946	BA.2.76	4.3.1	Omicron (BA.2-like)	0.3.19	21L	NA	True	PRJEB70597	Severe acute respiratory syndrome coronavirus 2	ftp.sra.ebi.ac.uk/vol1/run/ERR125/ERR12537482/a41a9171-21a5-c0dd-759f-b44daf03bd03.reads_1.fastq.gz;ftp.sra.ebi.ac.uk/vol1/run/ERR125/ERR12537482/a41a9171-21a5-c0dd-759f-b44daf03bd03.reads_2.fastq.gz
1419	ERR12540213	6	United Kingdom	15/07/2022	15/07/2022	C-3642acc4	1	NA	15/07/2022 06:54	18/07/2022 14:47	NEGATIVE	OXFORD_NANOPORE	NA	NA	NA	NA	NA	NA	NA	NA	NA	NA	NA	NA	PRJEB70597	Severe acute respiratory syndrome coronavirus 2	ftp.sra.ebi.ac.uk/vol1/run/ERR125/ERR12540213/3b795c1e-aa59-0cca-a2ac-eed2fa478750.reads.fastq.gz
1420	ERR12539954	6	United Kingdom	25/07/2022	25/07/2022	D-62015c57	1	NA	25/07/2022 10:24	25/07/2022 10:39	NA	OXFORD_NANOPORE	NA	NA	NA	NA	NA	NA	NA	NA	NA	NA	NA	NA	PRJEB70597	Severe acute respiratory syndrome coronavirus 2	ftp.sra.ebi.ac.uk/vol1/run/ERR125/ERR12539954/d8c1f38b-c777-06b0-6c53-d76debba1f4b.reads.fastq.gz
1421	ERR12534292	2	Chile	13/07/2022	26/07/2022	F-320d567a	1	sp3env-v0.2.47	26/07/2022 16:26	26/07/2022 16:42	NA	ILLUMINA	COVID-ARTIC-V3	97.9	98	98	236303	BA.4.1	4.3.1	Omicron (BA.4-like)	0.3.19	22A	NA	True	PRJEB70597	Severe acute respiratory syndrome coronavirus 2	ftp.sra.ebi.ac.uk/vol1/run/ERR125/ERR12534292/6254bc9b-5ec9-8988-c104-b90c693a1a35.reads_1.fastq.gz;ftp.sra.ebi.ac.uk/vol1/run/ERR125/ERR12534292/6254bc9b-5ec9-8988-c104-b90c693a1a35.reads_2.fastq.gz
1422	ERR12535252	2	Chile	08/07/2022	18/07/2022	B-364640b7	1	sp3env-v0.2.47	18/07/2022 20:26	18/07/2022 21:51	NA	ILLUMINA	COVID-ARTIC-V3	99.3	98	98	829842	BA.5.1	4.3.1	Omicron (BA.5-like)	0.3.19	22B	NA	True	PRJEB70597	Severe acute respiratory syndrome coronavirus 2	ftp.sra.ebi.ac.uk/vol1/run/ERR125/ERR12535252/28788133-a87f-32fd-16e8-69ba0a3ad82f.reads_1.fastq.gz;ftp.sra.ebi.ac.uk/vol1/run/ERR125/ERR12535252/28788133-a87f-32fd-16e8-69ba0a3ad82f.reads_2.fastq.gz
1423	ERR12534471	2	Chile	15/07/2022	26/07/2022	E-8e20bb2e	1	sp3env-v0.2.47	26/07/2022 17:25	26/07/2022 17:39	NA	ILLUMINA	COVID-ARTIC-V3	98.9	98	98	316028	BA.4.1	4.3.1	Omicron (BA.4-like)	0.3.19	22A	NA	True	PRJEB70597	Severe acute respiratory syndrome coronavirus 2	ftp.sra.ebi.ac.uk/vol1/run/ERR125/ERR12534471/37c3d39d-d781-130b-a866-0a4dc5f846d5.reads_1.fastq.gz;ftp.sra.ebi.ac.uk/vol1/run/ERR125/ERR12534471/37c3d39d-d781-130b-a866-0a4dc5f846d5.reads_2.fastq.gz
1424	ERR12535255	2	Chile	08/07/2022	18/07/2022	B-364640b7	1	sp3env-v0.2.47	18/07/2022 20:26	18/07/2022 21:51	NA	ILLUMINA	COVID-ARTIC-V3	99	98	98	742024	BA.5.1	4.3.1	Omicron (BA.5-like)	0.3.19	22B	NA	True	PRJEB70597	Severe acute respiratory syndrome coronavirus 2	ftp.sra.ebi.ac.uk/vol1/run/ERR125/ERR12535255/36187432-3d61-d714-2e47-3eb648d3280a.reads_1.fastq.gz;ftp.sra.ebi.ac.uk/vol1/run/ERR125/ERR12535255/36187432-3d61-d714-2e47-3eb648d3280a.reads_2.fastq.gz
1425	ERR12538436	7	Virginia, USA	09/06/2022	25/07/2022	D-e4945a43	1	sp3env-v0.2.47	25/07/2022 18:23	25/07/2022 19:08	NA	ILLUMINA	COVID-ARTIC-V4.1	98.8	99	99	464682	BA.2.12.1	4.3.1	Omicron (BA.2-like)	0.3.19	22C	NA	True	PRJEB70597	Severe acute respiratory syndrome coronavirus 2	ftp.sra.ebi.ac.uk/vol1/run/ERR125/ERR12538436/0dfc2773-8c36-3313-70b2-5f8218179560.reads_1.fastq.gz;ftp.sra.ebi.ac.uk/vol1/run/ERR125/ERR12538436/0dfc2773-8c36-3313-70b2-5f8218179560.reads_2.fastq.gz
1426	ERR12537684	4	NSW, Australia	05/07/2022	25/07/2022	B-cbc7b4d5	1	sp3env-v0.2.47	25/07/2022 12:02	25/07/2022 12:48	NA	ILLUMINA	COVID-MIDNIGHT-1200	91.7	29	28	1735873	BA.5.2.1	4.3.1	Omicron (BA.5-like)	0.3.19	22B	NA	True	PRJEB70597	Severe acute respiratory syndrome coronavirus 2	ftp.sra.ebi.ac.uk/vol1/run/ERR125/ERR12537684/966e3163-9e44-f099-6bf7-074d40b8bc93.reads_1.fastq.gz;ftp.sra.ebi.ac.uk/vol1/run/ERR125/ERR12537684/966e3163-9e44-f099-6bf7-074d40b8bc93.reads_2.fastq.gz
1427	ERR12534456	2	Chile	17/07/2022	26/07/2022	E-8e20bb2e	1	sp3env-v0.2.47	26/07/2022 17:25	26/07/2022 17:41	NA	ILLUMINA	COVID-ARTIC-V3	99.6	98	98	351355	BA.4.1	4.3.1	Omicron (BA.4-like)	0.3.19	22A	NA	True	PRJEB70597	Severe acute respiratory syndrome coronavirus 2	ftp.sra.ebi.ac.uk/vol1/run/ERR125/ERR12534456/837e3d67-e90e-d6ad-0568-42e1fee5cb6b.reads_1.fastq.gz;ftp.sra.ebi.ac.uk/vol1/run/ERR125/ERR12534456/837e3d67-e90e-d6ad-0568-42e1fee5cb6b.reads_2.fastq.gz
1428	ERR12534324	2	Chile	13/07/2022	26/07/2022	F-320d567a	1	sp3env-v0.2.47	26/07/2022 16:26	26/07/2022 16:40	NA	ILLUMINA	COVID-ARTIC-V3	95.6	98	97	188302	BE.1	4.3.1	Omicron (BA.5-like)	0.3.19	22B	NA	True	PRJEB70597	Severe acute respiratory syndrome coronavirus 2	ftp.sra.ebi.ac.uk/vol1/run/ERR125/ERR12534324/a41bdf40-af8e-8baa-45f9-acf7f55180bc.reads_1.fastq.gz;ftp.sra.ebi.ac.uk/vol1/run/ERR125/ERR12534324/a41bdf40-af8e-8baa-45f9-acf7f55180bc.reads_2.fastq.gz
1429	ERR12535835	2	Chile	30/06/2022	25/07/2022	A-c78b996f	1	sp3env-v0.2.47	25/07/2022 13:08	25/07/2022 15:41	NA	ILLUMINA	COVID-ARTIC-V3	95.2	98	94	299826	BA.4.6	4.3.1	Omicron (BA.4-like)	0.3.19	22A	NA	True	PRJEB70597	Severe acute respiratory syndrome coronavirus 2	ftp.sra.ebi.ac.uk/vol1/run/ERR125/ERR12535835/d810b4a4-426c-961c-2505-30c59abcfbf4.reads_1.fastq.gz;ftp.sra.ebi.ac.uk/vol1/run/ERR125/ERR12535835/d810b4a4-426c-961c-2505-30c59abcfbf4.reads_2.fastq.gz
1430	ERR12538212	7	Virginia, USA	21/06/2022	25/07/2022	D-e4945a43	1	sp3env-v0.2.47	25/07/2022 18:23	25/07/2022 18:58	NA	ILLUMINA	COVID-ARTIC-V4.1	97	99	97	340415	BA.5.2	4.3.1	Omicron (BA.5-like)	0.3.19	22B	NA	True	PRJEB70597	Severe acute respiratory syndrome coronavirus 2	ftp.sra.ebi.ac.uk/vol1/run/ERR125/ERR12538212/2be81502-332b-7509-23bb-c2d30c0705ab.reads_1.fastq.gz;ftp.sra.ebi.ac.uk/vol1/run/ERR125/ERR12538212/2be81502-332b-7509-23bb-c2d30c0705ab.reads_2.fastq.gz
1431	ERR12539307	6	United Kingdom	13/07/2022	13/07/2022	F-20e2abfc	1	sp3env-v0.2.47	13/07/2022 07:39	13/07/2022 07:52	NA	OXFORD_NANOPORE	COVID-MIDNIGHT-1200	95.8	29	29	6634	BA.5.3.1	4.3.1	Omicron (BA.5-like)	0.3.19	22B	NA	True	PRJEB70597	Severe acute respiratory syndrome coronavirus 2	ftp.sra.ebi.ac.uk/vol1/run/ERR125/ERR12539307/408e32ea-5970-7622-99c0-e1865c8f3940.reads.fastq.gz
1432	ERR12539744	6	United Kingdom	21/07/2022	22/07/2022	D-b1422aab	1	sp3env-v0.2.47	22/07/2022 11:37	22/07/2022 11:46	NA	OXFORD_NANOPORE	COVID-MIDNIGHT-1200	96	29	28	29408	BA.5.2.1	4.3.1	Omicron (BA.5-like)	0.3.19	22B	NA	True	PRJEB70597	Severe acute respiratory syndrome coronavirus 2	ftp.sra.ebi.ac.uk/vol1/run/ERR125/ERR12539744/84d40887-8f91-47bc-7d3d-7eda8bb7d2f1.reads.fastq.gz
1433	ERR12537219	4	NSW, Australia	01/07/2022	25/07/2022	D-fe80d973	1	sp3env-v0.2.47	25/07/2022 11:54	25/07/2022 12:42	NA	ILLUMINA	COVID-MIDNIGHT-1200	91.9	29	28	2515271	BA.5.2	4.3.1	Omicron (BA.5-like)	0.3.19	22B	NA	True	PRJEB70597	Severe acute respiratory syndrome coronavirus 2	ftp.sra.ebi.ac.uk/vol1/run/ERR125/ERR12537219/1d7c3941-6e88-07e6-b6f0-9e84791d6b5c.reads_1.fastq.gz;ftp.sra.ebi.ac.uk/vol1/run/ERR125/ERR12537219/1d7c3941-6e88-07e6-b6f0-9e84791d6b5c.reads_2.fastq.gz
1434	ERR12540760	6	United Kingdom	12/07/2022	12/07/2022	A-98d02242	1	sp3env-v0.2.45	12/07/2022 06:49	12/07/2022 07:00	NA	OXFORD_NANOPORE	COVID-MIDNIGHT-1200	99.3	29	29	10536	BE.1.1	4.3.1	Omicron (BA.5-like)	0.3.19	22B	NA	True	PRJEB70597	Severe acute respiratory syndrome coronavirus 2	ftp.sra.ebi.ac.uk/vol1/run/ERR125/ERR12540760/893927fe-34ef-0ed6-97ee-6177aee8f5cd.reads.fastq.gz
1435	ERR12537358	4	NSW, Australia	14/07/2022	25/07/2022	C-8ae49230	1	sp3env-v0.2.47	25/07/2022 12:48	26/07/2022 14:33	NA	ILLUMINA	COVID-MIDNIGHT-1200	91.3	29	28	1612278	BA.4.6	4.3.1	Omicron (BA.4-like)	0.3.19	22A	NA	True	PRJEB70597	Severe acute respiratory syndrome coronavirus 2	ftp.sra.ebi.ac.uk/vol1/run/ERR125/ERR12537358/13c95534-4747-f743-ff77-4174d9acb050.reads_1.fastq.gz;ftp.sra.ebi.ac.uk/vol1/run/ERR125/ERR12537358/13c95534-4747-f743-ff77-4174d9acb050.reads_2.fastq.gz
1436	ERR12539777	6	United Kingdom	16/07/2022	16/07/2022	D-7553295c	1	sp3env-v0.2.47	16/07/2022 09:00	16/07/2022 09:11	NA	OXFORD_NANOPORE	COVID-MIDNIGHT-1200	99.3	29	29	24144	BA.5.2.1	4.3.1	Omicron (BA.5-like)	0.3.19	22B	NA	True	PRJEB70597	Severe acute respiratory syndrome coronavirus 2	ftp.sra.ebi.ac.uk/vol1/run/ERR125/ERR12539777/2d8304e1-ebfc-64ed-c8c3-6e086eefbf4c.reads.fastq.gz
1437	ERR12534039	1	Senegal	13/07/2022	23/07/2022	C-ac0874ba	1	sp3env-v0.2.47	23/07/2022 20:34	23/07/2022 21:03	NA	OXFORD_NANOPORE	COVID-MIDNIGHT-1200	89	29	27	17459	BA.4.1	4.3.1	Omicron (BA.4-like)	0.3.19	22A	NA	True	PRJEB70597	Severe acute respiratory syndrome coronavirus 2	ftp.sra.ebi.ac.uk/vol1/run/ERR125/ERR12534039/0dcdf1bc-27a3-cef4-094f-a919dfaa78e5.reads.fastq.gz
1438	ERR12534694	2	Chile	10/07/2022	18/07/2022	B-364640b7	1	sp3env-v0.2.47	18/07/2022 20:39	18/07/2022 21:35	NA	ILLUMINA	COVID-ARTIC-V3	99.6	98	98	1502283	BA.4.1	4.3.1	Omicron (BA.4-like)	0.3.19	22A	NA	True	PRJEB70597	Severe acute respiratory syndrome coronavirus 2	ftp.sra.ebi.ac.uk/vol1/run/ERR125/ERR12534694/c6795ff7-7646-b678-cea2-bfab10fc4860.reads_1.fastq.gz;ftp.sra.ebi.ac.uk/vol1/run/ERR125/ERR12534694/c6795ff7-7646-b678-cea2-bfab10fc4860.reads_2.fastq.gz
1439	ERR12535247	2	Chile	04/07/2022	18/07/2022	B-364640b7	1	sp3env-v0.2.47	18/07/2022 20:26	18/07/2022 21:51	NA	ILLUMINA	COVID-ARTIC-V3	98.4	98	97	704592	BA.2.3	4.3.1	Omicron (BA.2-like)	0.3.19	21L	NA	True	PRJEB70597	Severe acute respiratory syndrome coronavirus 2	ftp.sra.ebi.ac.uk/vol1/run/ERR125/ERR12535247/a2682a12-3fd6-33e0-c523-d6aac7a4e2c6.reads_1.fastq.gz;ftp.sra.ebi.ac.uk/vol1/run/ERR125/ERR12535247/a2682a12-3fd6-33e0-c523-d6aac7a4e2c6.reads_2.fastq.gz
1440	ERR12540262	6	United Kingdom	20/07/2022	20/07/2022	C-67230f3a	1	NA	20/07/2022 06:56	20/07/2022 07:07	NA	OXFORD_NANOPORE	NA	NA	NA	NA	NA	NA	NA	NA	NA	NA	NA	NA	PRJEB70597	Severe acute respiratory syndrome coronavirus 2	ftp.sra.ebi.ac.uk/vol1/run/ERR125/ERR12540262/89d917e4-c4c6-0a26-1069-6f7e7d9d4469.reads.fastq.gz
1441	ERR12537507	4	NSW, Australia	05/07/2022	25/07/2022	B-f25dc576	1	sp3env-v0.2.47	25/07/2022 10:13	25/07/2022 11:04	NA	ILLUMINA	COVID-MIDNIGHT-1200	NA	29	26	245859	NA	NA	NA	NA	NA	NA	False	PRJEB70597	Severe acute respiratory syndrome coronavirus 2	ftp.sra.ebi.ac.uk/vol1/run/ERR125/ERR12537507/dbdbed2b-52da-8704-cd2b-74c5df816c61.reads_1.fastq.gz;ftp.sra.ebi.ac.uk/vol1/run/ERR125/ERR12537507/dbdbed2b-52da-8704-cd2b-74c5df816c61.reads_2.fastq.gz
1442	ERR12534467	2	Chile	17/07/2022	26/07/2022	E-8e20bb2e	1	sp3env-v0.2.47	26/07/2022 17:25	26/07/2022 17:39	NA	ILLUMINA	COVID-ARTIC-V3	99.1	98	98	212279	BA.2.12.1	4.3.1	Omicron (BA.2-like)	0.3.19	22C	NA	True	PRJEB70597	Severe acute respiratory syndrome coronavirus 2	ftp.sra.ebi.ac.uk/vol1/run/ERR125/ERR12534467/30bc4a29-165d-62ce-7e56-d578fab2be3e.reads_1.fastq.gz;ftp.sra.ebi.ac.uk/vol1/run/ERR125/ERR12534467/30bc4a29-165d-62ce-7e56-d578fab2be3e.reads_2.fastq.gz
1443	ERR12536875	4	NSW, Australia	18/07/2022	25/07/2022	E-b2d36233	1	sp3env-v0.2.47	25/07/2022 13:01	25/07/2022 13:36	NA	ILLUMINA	COVID-MIDNIGHT-1200	90.4	29	26	1614856	BA.5.2.1	4.3.1	Omicron (BA.5-like)	0.3.19	22B	NA	True	PRJEB70597	Severe acute respiratory syndrome coronavirus 2	ftp.sra.ebi.ac.uk/vol1/run/ERR125/ERR12536875/5de442ea-a2e2-f6c8-74f2-40f981415b0d.reads_1.fastq.gz;ftp.sra.ebi.ac.uk/vol1/run/ERR125/ERR12536875/5de442ea-a2e2-f6c8-74f2-40f981415b0d.reads_2.fastq.gz
1444	ERR12535667	2	Chile	17/07/2022	26/07/2022	A-e8e5fe5a	1	sp3env-v0.2.47	26/07/2022 17:01	26/07/2022 17:17	NA	ILLUMINA	COVID-ARTIC-V3	96.7	98	95	329117	BA.5.2.20	4.3.1	Omicron (BA.5-like)	0.3.19	22B	NA	True	PRJEB70597	Severe acute respiratory syndrome coronavirus 2	ftp.sra.ebi.ac.uk/vol1/run/ERR125/ERR12535667/38222cb9-50e6-a245-9ff8-900b397db734.reads_1.fastq.gz;ftp.sra.ebi.ac.uk/vol1/run/ERR125/ERR12535667/38222cb9-50e6-a245-9ff8-900b397db734.reads_2.fastq.gz
1445	ERR12537808	4	NSW, Australia	15/07/2022	25/07/2022	B-a0e40800	1	sp3env-v0.2.47	NA	NA	NA	ILLUMINA	COVID-MIDNIGHT-1200	90.4	29	26	4293947	BA.5.2.1	4.3.1	Omicron (BA.5-like)	0.3.19	22B	NA	True	PRJEB70597	Severe acute respiratory syndrome coronavirus 2	ftp.sra.ebi.ac.uk/vol1/run/ERR125/ERR12537808/2d5000e4-e486-51dd-3d15-baa9039d41c7.reads_1.fastq.gz;ftp.sra.ebi.ac.uk/vol1/run/ERR125/ERR12537808/2d5000e4-e486-51dd-3d15-baa9039d41c7.reads_2.fastq.gz
1446	ERR12540739	6	United Kingdom	12/07/2022	12/07/2022	A-98d02242	1	sp3env-v0.2.45	12/07/2022 06:49	12/07/2022 06:57	NA	OXFORD_NANOPORE	COVID-MIDNIGHT-1200	97.1	29	29	19616	BA.5.5	4.3.1	Omicron (BA.5-like)	0.3.19	22B	NA	True	PRJEB70597	Severe acute respiratory syndrome coronavirus 2	ftp.sra.ebi.ac.uk/vol1/run/ERR125/ERR12540739/d78868d9-783a-e012-fe08-a2abc01bc5cd.reads.fastq.gz
1447	ERR12537624	4	NSW, Australia	05/07/2022	25/07/2022	B-f25dc576	1	sp3env-v0.2.47	25/07/2022 10:20	25/07/2022 11:04	NA	ILLUMINA	COVID-MIDNIGHT-1200	92.9	29	28	1684940	BA.5.2.1	4.3.1	Omicron (BA.5-like)	0.3.19	22B	NA	True	PRJEB70597	Severe acute respiratory syndrome coronavirus 2	ftp.sra.ebi.ac.uk/vol1/run/ERR125/ERR12537624/cf0b5e78-f451-2179-708a-f7ad34304456.reads_1.fastq.gz;ftp.sra.ebi.ac.uk/vol1/run/ERR125/ERR12537624/cf0b5e78-f451-2179-708a-f7ad34304456.reads_2.fastq.gz
1448	ERR12538721	7	Virginia, USA	07/06/2022	25/07/2022	D-e4945a43	1	sp3env-v0.2.47	25/07/2022 18:23	25/07/2022 19:11	NA	ILLUMINA	COVID-ARTIC-V4.1	97.2	99	97	331847	BA.2.12.1	4.3.1	Omicron (BA.2-like)	0.3.19	22C	NA	True	PRJEB70597	Severe acute respiratory syndrome coronavirus 2	ftp.sra.ebi.ac.uk/vol1/run/ERR125/ERR12538721/a758ffca-3db6-f92a-145a-aa3339e387d4.reads_1.fastq.gz;ftp.sra.ebi.ac.uk/vol1/run/ERR125/ERR12538721/a758ffca-3db6-f92a-145a-aa3339e387d4.reads_2.fastq.gz
1449	ERR12539427	6	United Kingdom	19/07/2022	19/07/2022	F-4c4ad812	1	NA	19/07/2022 06:28	19/07/2022 06:37	NA	OXFORD_NANOPORE	NA	NA	NA	NA	NA	NA	NA	NA	NA	NA	NA	NA	PRJEB70597	Severe acute respiratory syndrome coronavirus 2	ftp.sra.ebi.ac.uk/vol1/run/ERR125/ERR12539427/262c5c40-fe35-6457-096f-98515cd2fff5.reads.fastq.gz
1450	ERR12537646	4	NSW, Australia	25/06/2022	25/07/2022	B-cbc7b4d5	1	sp3env-v0.2.47	25/07/2022 12:02	25/07/2022 12:51	NA	ILLUMINA	COVID-MIDNIGHT-1200	NA	29	24	179804	NA	NA	NA	NA	NA	NA	False	PRJEB70597	Severe acute respiratory syndrome coronavirus 2	ftp.sra.ebi.ac.uk/vol1/run/ERR125/ERR12537646/0b5e1f06-3a90-55f4-7c05-a7872d29a813.reads_1.fastq.gz;ftp.sra.ebi.ac.uk/vol1/run/ERR125/ERR12537646/0b5e1f06-3a90-55f4-7c05-a7872d29a813.reads_2.fastq.gz
1451	ERR12538352	7	Virginia, USA	14/06/2022	25/07/2022	D-e4945a43	1	sp3env-v0.2.47	25/07/2022 18:23	25/07/2022 19:04	NA	ILLUMINA	COVID-ARTIC-V4.1	98.4	99	99	286284	BA.2.12.1	4.3.1	Omicron (BA.2-like)	0.3.19	22C	NA	True	PRJEB70597	Severe acute respiratory syndrome coronavirus 2	ftp.sra.ebi.ac.uk/vol1/run/ERR125/ERR12538352/2b08737e-fc4d-776c-de4c-675303d85160.reads_1.fastq.gz;ftp.sra.ebi.ac.uk/vol1/run/ERR125/ERR12538352/2b08737e-fc4d-776c-de4c-675303d85160.reads_2.fastq.gz
1452	ERR12537067	4	NSW, Australia	08/07/2022	25/07/2022	D-fe80d973	1	sp3env-v0.2.47	25/07/2022 11:56	25/07/2022 12:35	NA	ILLUMINA	COVID-MIDNIGHT-1200	84	29	25	570115	BA.5.1.30	4.3.1	Omicron (BA.5-like)	0.3.19	22B	NA	True	PRJEB70597	Severe acute respiratory syndrome coronavirus 2	ftp.sra.ebi.ac.uk/vol1/run/ERR125/ERR12537067/8546cb76-d279-7198-1de6-0d516d050c49.reads_1.fastq.gz;ftp.sra.ebi.ac.uk/vol1/run/ERR125/ERR12537067/8546cb76-d279-7198-1de6-0d516d050c49.reads_2.fastq.gz
1453	ERR12537860	4	NSW, Australia	07/07/2022	25/07/2022	B-cbc7b4d5	1	sp3env-v0.2.47	25/07/2022 12:00	25/07/2022 12:44	NA	ILLUMINA	COVID-MIDNIGHT-1200	84.9	29	26	1204373	BE.1	4.3.1	Omicron (BA.5-like)	0.3.19	22B	NA	True	PRJEB70597	Severe acute respiratory syndrome coronavirus 2	ftp.sra.ebi.ac.uk/vol1/run/ERR125/ERR12537860/64ecdc17-0d3c-7eb6-d7ad-5f30ca314d8f.reads_1.fastq.gz;ftp.sra.ebi.ac.uk/vol1/run/ERR125/ERR12537860/64ecdc17-0d3c-7eb6-d7ad-5f30ca314d8f.reads_2.fastq.gz
1454	ERR12540141	6	United Kingdom	22/07/2022	22/07/2022	C-4ea7232b	1	sp3env-v0.2.47	22/07/2022 13:14	22/07/2022 13:29	NA	OXFORD_NANOPORE	COVID-MIDNIGHT-1200	95.5	29	28	5459	BA.4.1.1	4.3.1	Omicron (BA.4-like)	0.3.19	22A	NA	True	PRJEB70597	Severe acute respiratory syndrome coronavirus 2	ftp.sra.ebi.ac.uk/vol1/run/ERR125/ERR12540141/13df0bec-42ae-7835-cac4-51390a302825.reads.fastq.gz
1455	ERR12540046	6	United Kingdom	20/07/2022	20/07/2022	D-749b228e	1	sp3env-v0.2.47	20/07/2022 06:52	20/07/2022 07:01	NA	OXFORD_NANOPORE	COVID-MIDNIGHT-1200	60.3	29	20	28140	Unassigned	4.3.1	Probable Omicron (Unassigned)	0.3.19	22B	NA	False	PRJEB70597	Severe acute respiratory syndrome coronavirus 2	ftp.sra.ebi.ac.uk/vol1/run/ERR125/ERR12540046/08f7eacc-d353-4d48-8df5-e5f7449bfedf.reads.fastq.gz
1456	ERR12537488	4	NSW, Australia	11/07/2022	25/07/2022	C-8ae49230	1	sp3env-v0.2.47	25/07/2022 12:46	26/07/2022 14:28	NA	ILLUMINA	COVID-MIDNIGHT-1200	89.9	29	28	2223383	BA.2.76	4.3.1	Omicron (BA.2-like)	0.3.19	21L	NA	True	PRJEB70597	Severe acute respiratory syndrome coronavirus 2	ftp.sra.ebi.ac.uk/vol1/run/ERR125/ERR12537488/638a46bb-2429-57bd-3b8f-9e05fd085a61.reads_1.fastq.gz;ftp.sra.ebi.ac.uk/vol1/run/ERR125/ERR12537488/638a46bb-2429-57bd-3b8f-9e05fd085a61.reads_2.fastq.gz
1457	ERR12540396	6	United Kingdom	13/07/2022	13/07/2022	C-045fea91	1	sp3env-v0.2.47	13/07/2022 07:04	13/07/2022 07:17	NA	OXFORD_NANOPORE	COVID-MIDNIGHT-1200	92.3	29	28	10769	BA.4.1	4.3.1	Omicron (BA.2-like)	0.3.19	22A	NA	True	PRJEB70597	Severe acute respiratory syndrome coronavirus 2	ftp.sra.ebi.ac.uk/vol1/run/ERR125/ERR12540396/ea7da21b-3488-68ea-bb61-d981ffe20d48.reads.fastq.gz
1458	ERR12535845	2	Chile	30/06/2022	25/07/2022	A-c78b996f	1	sp3env-v0.2.47	25/07/2022 12:46	25/07/2022 15:41	NA	ILLUMINA	COVID-ARTIC-V3	95	98	93	261429	BE.3	4.3.1	Omicron (BA.5-like)	0.3.19	22B	NA	True	PRJEB70597	Severe acute respiratory syndrome coronavirus 2	ftp.sra.ebi.ac.uk/vol1/run/ERR125/ERR12535845/54868445-6ef6-d222-5dd1-2f547d443c1c.reads_1.fastq.gz;ftp.sra.ebi.ac.uk/vol1/run/ERR125/ERR12535845/54868445-6ef6-d222-5dd1-2f547d443c1c.reads_2.fastq.gz
1459	ERR12537926	5	Vietnam	22/04/2022	28/07/2022	E-ac157447	22	sp3env-v0.2.47	28/07/2022 08:14	28/07/2022 08:29	NA	ILLUMINA	COVID-ARTIC-V4.1	96.8	99	98	874727	BA.2.3.2	4.3.1	Omicron (BA.2-like)	0.3.19	21L	NA	True	PRJEB70597	Severe acute respiratory syndrome coronavirus 2	ftp.sra.ebi.ac.uk/vol1/run/ERR125/ERR12537926/669bbbd6-1a98-d8b7-c013-228658674fc1.reads_1.fastq.gz;ftp.sra.ebi.ac.uk/vol1/run/ERR125/ERR12537926/669bbbd6-1a98-d8b7-c013-228658674fc1.reads_2.fastq.gz
1460	ERR12539974	6	United Kingdom	25/07/2022	25/07/2022	D-62015c57	1	sp3env-v0.2.47	25/07/2022 10:24	25/07/2022 10:37	NA	OXFORD_NANOPORE	COVID-MIDNIGHT-1200	90	29	29	3929	BE.1	4.3.1	Omicron (BA.5-like)	0.3.19	22B	NA	True	PRJEB70597	Severe acute respiratory syndrome coronavirus 2	ftp.sra.ebi.ac.uk/vol1/run/ERR125/ERR12539974/72716a34-fd52-86a3-4c71-2ef50db4954f.reads.fastq.gz
1461	ERR12538377	7	Virginia, USA	16/06/2022	25/07/2022	D-e4945a43	1	sp3env-v0.2.47	25/07/2022 18:23	25/07/2022 19:13	NA	ILLUMINA	COVID-ARTIC-V4.1	98.6	99	99	366241	BA.4.6	4.3.1	Omicron (BA.4-like)	0.3.19	22A	NA	True	PRJEB70597	Severe acute respiratory syndrome coronavirus 2	ftp.sra.ebi.ac.uk/vol1/run/ERR125/ERR12538377/8fb76ab6-8532-c0aa-7e5d-450c1e9d5164.reads_1.fastq.gz;ftp.sra.ebi.ac.uk/vol1/run/ERR125/ERR12538377/8fb76ab6-8532-c0aa-7e5d-450c1e9d5164.reads_2.fastq.gz
1462	ERR12539170	6	United Kingdom	19/07/2022	19/07/2022	F-4c4ad812	1	sp3env-v0.2.47	19/07/2022 06:28	19/07/2022 06:39	NA	OXFORD_NANOPORE	COVID-MIDNIGHT-1200	99.3	29	29	30491	BA.5.2	4.3.1	Omicron (BA.5-like)	0.3.19	22B	NA	True	PRJEB70597	Severe acute respiratory syndrome coronavirus 2	ftp.sra.ebi.ac.uk/vol1/run/ERR125/ERR12539170/92fc0a29-fe09-312a-29cf-14bf7b066349.reads.fastq.gz
1463	ERR12539212	6	United Kingdom	15/07/2022	15/07/2022	F-b0b90926	1	sp3env-v0.2.47	15/07/2022 07:03	18/07/2022 14:32	NA	OXFORD_NANOPORE	COVID-MIDNIGHT-1200	98.4	29	29	38125	BA.5.3.1	4.3.1	Omicron (BA.5-like)	0.3.19	22B	NA	True	PRJEB70597	Severe acute respiratory syndrome coronavirus 2	ftp.sra.ebi.ac.uk/vol1/run/ERR125/ERR12539212/5ec19d53-9318-b1e6-7a6f-6f98aaca5a25.reads.fastq.gz
1464	ERR12539729	6	United Kingdom	21/07/2022	22/07/2022	D-b1422aab	1	NA	22/07/2022 11:37	22/07/2022 11:46	NA	OXFORD_NANOPORE	NA	NA	NA	NA	NA	NA	NA	NA	NA	NA	NA	NA	PRJEB70597	Severe acute respiratory syndrome coronavirus 2	ftp.sra.ebi.ac.uk/vol1/run/ERR125/ERR12539729/d4b22be0-09f3-cdc9-cabe-a76be2e30c40.reads.fastq.gz
1465	ERR12540293	6	United Kingdom	20/07/2022	20/07/2022	C-67230f3a	1	sp3env-v0.2.47	20/07/2022 06:56	20/07/2022 07:10	NA	OXFORD_NANOPORE	COVID-MIDNIGHT-1200	99.2	29	29	15186	BA.5.3.3	4.3.1	Omicron (BA.5-like)	0.3.19	22B	NA	True	PRJEB70597	Severe acute respiratory syndrome coronavirus 2	ftp.sra.ebi.ac.uk/vol1/run/ERR125/ERR12540293/06e26f8e-5832-1639-cdb9-1f819d15fc13.reads.fastq.gz
1466	ERR12539272	6	United Kingdom	13/07/2022	13/07/2022	F-20e2abfc	1	sp3env-v0.2.47	13/07/2022 07:39	13/07/2022 07:49	NA	OXFORD_NANOPORE	COVID-MIDNIGHT-1200	99.3	29	29	20005	BA.5.1.23	4.3.1	Omicron (BA.5-like)	0.3.19	22B	NA	True	PRJEB70597	Severe acute respiratory syndrome coronavirus 2	ftp.sra.ebi.ac.uk/vol1/run/ERR125/ERR12539272/eff77ac8-6088-6228-2b8b-58200ccc7b85.reads.fastq.gz
1467	ERR12535176	2	Chile	08/07/2022	18/07/2022	B-364640b7	1	sp3env-v0.2.47	18/07/2022 20:30	18/07/2022 21:44	NA	ILLUMINA	COVID-ARTIC-V3	98.1	98	96	813539	BF.31	4.3.1	Omicron (BA.5-like)	0.3.19	22B	NA	True	PRJEB70597	Severe acute respiratory syndrome coronavirus 2	ftp.sra.ebi.ac.uk/vol1/run/ERR125/ERR12535176/806b5838-a981-1d91-f839-57e8072973e6.reads_1.fastq.gz;ftp.sra.ebi.ac.uk/vol1/run/ERR125/ERR12535176/806b5838-a981-1d91-f839-57e8072973e6.reads_2.fastq.gz
1468	ERR12538826	7	Virginia, USA	07/06/2022	18/07/2022	B-b3848a5b	1	sp3env-v0.2.47	18/07/2022 02:18	19/07/2022 10:03	NA	OXFORD_NANOPORE	COVID-ARTIC-V4.1	97.4	99	97	39644	BA.2.12.1	4.3.1	Omicron (BA.2-like)	0.3.19	22C	NA	True	PRJEB70597	Severe acute respiratory syndrome coronavirus 2	ftp.sra.ebi.ac.uk/vol1/run/ERR125/ERR12538826/2b41a2ed-0eee-44e5-ee6b-c76ff611b31d.reads.fastq.gz
1469	ERR12539646	6	United Kingdom	26/07/2022	26/07/2022	D-8cb3e642	1	sp3env-v0.2.47	26/07/2022 07:09	26/07/2022 07:20	NA	OXFORD_NANOPORE	COVID-MIDNIGHT-1200	99.2	29	29	17994	BE.1	4.3.1	Omicron (BA.5-like)	0.3.19	22B	NA	True	PRJEB70597	Severe acute respiratory syndrome coronavirus 2	ftp.sra.ebi.ac.uk/vol1/run/ERR125/ERR12539646/b9c7ba5e-03f1-c9f4-74b2-e834d6bd56f0.reads.fastq.gz
1470	ERR12536609	4	NSW, Australia	08/07/2022	25/07/2022	E-e2117144	1	sp3env-v0.2.47	25/07/2022 11:38	25/07/2022 12:22	NA	ILLUMINA	COVID-MIDNIGHT-1200	NA	29	23	235641	NA	NA	NA	NA	NA	NA	False	PRJEB70597	Severe acute respiratory syndrome coronavirus 2	ftp.sra.ebi.ac.uk/vol1/run/ERR125/ERR12536609/8034f92a-f084-d8ef-01be-7bd0c68a6aec.reads_1.fastq.gz;ftp.sra.ebi.ac.uk/vol1/run/ERR125/ERR12536609/8034f92a-f084-d8ef-01be-7bd0c68a6aec.reads_2.fastq.gz
1471	ERR12539917	6	United Kingdom	16/07/2022	16/07/2022	D-7553295c	1	sp3env-v0.2.47	16/07/2022 09:00	16/07/2022 09:13	NA	OXFORD_NANOPORE	COVID-MIDNIGHT-1200	99.3	29	29	16630	BA.5.1.35	4.3.1	Omicron (BA.5-like)	0.3.19	22B	NA	True	PRJEB70597	Severe acute respiratory syndrome coronavirus 2	ftp.sra.ebi.ac.uk/vol1/run/ERR125/ERR12539917/d00e689a-118d-a807-d3ed-50b3b75bf82c.reads.fastq.gz
1472	ERR12539432	6	United Kingdom	13/07/2022	13/07/2022	F-20e2abfc	1	sp3env-v0.2.47	13/07/2022 07:39	13/07/2022 07:49	NA	OXFORD_NANOPORE	COVID-MIDNIGHT-1200	99.3	29	29	25252	BA.5.6	4.3.1	Omicron (BA.5-like)	0.3.19	22B	NA	True	PRJEB70597	Severe acute respiratory syndrome coronavirus 2	ftp.sra.ebi.ac.uk/vol1/run/ERR125/ERR12539432/c680d7ff-8607-b073-5541-c41ae8d9066c.reads.fastq.gz
1473	ERR12534755	2	Chile	09/07/2022	18/07/2022	B-364640b7	1	sp3env-v0.2.47	18/07/2022 20:32	18/07/2022 21:49	NA	ILLUMINA	COVID-ARTIC-V3	96.8	98	95	563218	BA.4.1	4.3.1	Omicron (BA.4-like)	0.3.19	22A	NA	True	PRJEB70597	Severe acute respiratory syndrome coronavirus 2	ftp.sra.ebi.ac.uk/vol1/run/ERR125/ERR12534755/a08011d5-8bab-f16a-4591-8cb95968bba8.reads_1.fastq.gz;ftp.sra.ebi.ac.uk/vol1/run/ERR125/ERR12534755/a08011d5-8bab-f16a-4591-8cb95968bba8.reads_2.fastq.gz
1474	ERR12534474	2	Chile	16/07/2022	26/07/2022	E-8e20bb2e	1	sp3env-v0.2.47	26/07/2022 17:25	26/07/2022 17:39	NA	ILLUMINA	COVID-ARTIC-V3	82.9	98	90	94264	BA.5.1	4.3.1	Omicron (Unassigned)	0.3.19	22B	NA	True	PRJEB70597	Severe acute respiratory syndrome coronavirus 2	ftp.sra.ebi.ac.uk/vol1/run/ERR125/ERR12534474/24657766-cbf2-6478-0118-ad5e84f2a4e1.reads_1.fastq.gz;ftp.sra.ebi.ac.uk/vol1/run/ERR125/ERR12534474/24657766-cbf2-6478-0118-ad5e84f2a4e1.reads_2.fastq.gz
1475	ERR12540343	6	United Kingdom	13/07/2022	13/07/2022	C-045fea91	1	sp3env-v0.2.47	13/07/2022 07:04	13/07/2022 07:19	NA	OXFORD_NANOPORE	COVID-MIDNIGHT-1200	95.9	29	28	14847	BA.4.4	4.3.1	Omicron (BA.4-like)	0.3.19	22A	NA	True	PRJEB70597	Severe acute respiratory syndrome coronavirus 2	ftp.sra.ebi.ac.uk/vol1/run/ERR125/ERR12540343/55f70604-1ac6-aae6-8c8e-5b70d9862703.reads.fastq.gz
1476	ERR12535581	2	Chile	07/07/2022	26/07/2022	B-281828b3	1	sp3env-v0.2.47	26/07/2022 16:05	26/07/2022 16:18	NA	ILLUMINA	COVID-ARTIC-V3	99.1	98	98	214609	BA.4.1	4.3.1	Omicron (BA.4-like)	0.3.19	22A	NA	True	PRJEB70597	Severe acute respiratory syndrome coronavirus 2	ftp.sra.ebi.ac.uk/vol1/run/ERR125/ERR12535581/ba4b3ceb-f689-b0b7-d6e9-6536e18482e5.reads_1.fastq.gz;ftp.sra.ebi.ac.uk/vol1/run/ERR125/ERR12535581/ba4b3ceb-f689-b0b7-d6e9-6536e18482e5.reads_2.fastq.gz
1477	ERR12536822	4	NSW, Australia	21/07/2022	25/07/2022	E-b2d36233	1	NA	25/07/2022 13:04	25/07/2022 13:34	NEGATIVE	ILLUMINA	NA	NA	NA	NA	NA	NA	NA	NA	NA	NA	NA	NA	PRJEB70597	Severe acute respiratory syndrome coronavirus 2	ftp.sra.ebi.ac.uk/vol1/run/ERR125/ERR12536822/d91ebcdf-4618-c2f4-4a2f-dec25a449663.reads_1.fastq.gz;ftp.sra.ebi.ac.uk/vol1/run/ERR125/ERR12536822/d91ebcdf-4618-c2f4-4a2f-dec25a449663.reads_2.fastq.gz
1478	ERR12539095	6	United Kingdom	22/07/2022	22/07/2022	F-840491f4	1	sp3env-v0.2.47	22/07/2022 06:21	22/07/2022 06:32	NA	OXFORD_NANOPORE	COVID-MIDNIGHT-1200	99.2	29	29	14052	BA.5.2.1	4.3.1	Omicron (BA.5-like)	0.3.19	22B	NA	True	PRJEB70597	Severe acute respiratory syndrome coronavirus 2	ftp.sra.ebi.ac.uk/vol1/run/ERR125/ERR12539095/8d12b9f8-487f-423d-7e5a-0a5162c1e493.reads.fastq.gz
1479	ERR12538678	7	Virginia, USA	13/06/2022	25/07/2022	D-e4945a43	1	sp3env-v0.2.47	25/07/2022 18:23	25/07/2022 19:00	NA	ILLUMINA	COVID-ARTIC-V4.1	91.7	99	94	182664	BA.2.12.1	4.3.1	Omicron (BA.2-like)	0.3.19	22C	NA	True	PRJEB70597	Severe acute respiratory syndrome coronavirus 2	ftp.sra.ebi.ac.uk/vol1/run/ERR125/ERR12538678/bcd1b9f1-4035-4806-f249-93a61850d36d.reads_1.fastq.gz;ftp.sra.ebi.ac.uk/vol1/run/ERR125/ERR12538678/bcd1b9f1-4035-4806-f249-93a61850d36d.reads_2.fastq.gz
1480	ERR12537997	5	Vietnam	10/04/2022	28/07/2022	F-4434b981	12	sp3env-v0.2.47	28/07/2022 03:41	28/07/2022 03:54	NA	ILLUMINA	COVID-ARTIC-V3	70.7	98	80	116284	AY.57	4.3.1	Delta (B.1.617.2-like)	0.3.19	21I	NA	False	PRJEB70597	Severe acute respiratory syndrome coronavirus 2	ftp.sra.ebi.ac.uk/vol1/run/ERR125/ERR12537997/408df2f4-c9da-5a01-8963-847eca32d5a3.reads_1.fastq.gz;ftp.sra.ebi.ac.uk/vol1/run/ERR125/ERR12537997/408df2f4-c9da-5a01-8963-847eca32d5a3.reads_2.fastq.gz
1481	ERR12538752	7	Virginia, USA	21/06/2022	18/07/2022	C-2cc6d3c3	1	sp3env-v0.2.47	18/07/2022 02:29	19/07/2022 10:11	NA	ILLUMINA	COVID-ARTIC-V4.1	98.6	99	99	503549	BA.4.6	4.3.1	Omicron (BA.4-like)	0.3.19	22A	NA	True	PRJEB70597	Severe acute respiratory syndrome coronavirus 2	ftp.sra.ebi.ac.uk/vol1/run/ERR125/ERR12538752/a96c6009-845d-ee48-1b54-b2bf467f78bf.reads_1.fastq.gz;ftp.sra.ebi.ac.uk/vol1/run/ERR125/ERR12538752/a96c6009-845d-ee48-1b54-b2bf467f78bf.reads_2.fastq.gz
1482	ERR12534118	2	Chile	18/07/2022	28/07/2022	F-08d2ed49	1	sp3env-v0.2.47	28/07/2022 14:23	28/07/2022 15:00	NA	ILLUMINA	COVID-ARTIC-V3	92	98	94	223826	BA.4.1	4.3.1	Omicron (BA.2-like)	0.3.19	22A	NA	True	PRJEB70597	Severe acute respiratory syndrome coronavirus 2	ftp.sra.ebi.ac.uk/vol1/run/ERR125/ERR12534118/d14ae15d-ee1e-0289-31e7-301db6b14026.reads_1.fastq.gz;ftp.sra.ebi.ac.uk/vol1/run/ERR125/ERR12534118/d14ae15d-ee1e-0289-31e7-301db6b14026.reads_2.fastq.gz
1483	ERR12535519	2	Chile	08/07/2022	26/07/2022	B-281828b3	1	sp3env-v0.2.47	26/07/2022 16:05	26/07/2022 16:20	NA	ILLUMINA	COVID-ARTIC-V3	97.6	98	98	281714	BA.5.1	4.3.1	Omicron (BA.5-like)	0.3.19	22B	NA	True	PRJEB70597	Severe acute respiratory syndrome coronavirus 2	ftp.sra.ebi.ac.uk/vol1/run/ERR125/ERR12535519/b63bd822-be62-df89-ae89-58f18b6bde2c.reads_1.fastq.gz;ftp.sra.ebi.ac.uk/vol1/run/ERR125/ERR12535519/b63bd822-be62-df89-ae89-58f18b6bde2c.reads_2.fastq.gz
1484	ERR12534431	2	Chile	03/07/2022	26/07/2022	E-5a67f475	1	sp3env-v0.2.47	26/07/2022 14:22	26/07/2022 14:59	NA	ILLUMINA	COVID-ARTIC-V3	99.6	98	98	318110	BA.4.1	4.3.1	Omicron (BA.4-like)	0.3.19	22A	NA	False	PRJEB70597	Severe acute respiratory syndrome coronavirus 2	ftp.sra.ebi.ac.uk/vol1/run/ERR125/ERR12534431/23722725-555b-f919-f781-4b5d02678fa1.reads_1.fastq.gz;ftp.sra.ebi.ac.uk/vol1/run/ERR125/ERR12534431/23722725-555b-f919-f781-4b5d02678fa1.reads_2.fastq.gz
1485	ERR12533933	1	Senegal	18/07/2022	23/07/2022	C-ac0874ba	3	sp3env-v0.2.47	23/07/2022 20:34	23/07/2022 21:05	NA	OXFORD_NANOPORE	COVID-MIDNIGHT-1200	86.4	29	26	30758	BA.4	4.3.1	Omicron (Unassigned)	0.3.19	22A	NA	False	PRJEB70597	Severe acute respiratory syndrome coronavirus 2	ftp.sra.ebi.ac.uk/vol1/run/ERR125/ERR12533933/d5728434-2e4e-8af5-2c7c-a4306974c90b.reads.fastq.gz
1486	ERR12538223	7	Virginia, USA	21/06/2022	25/07/2022	D-e4945a43	1	sp3env-v0.2.47	25/07/2022 18:23	25/07/2022 18:58	NA	ILLUMINA	COVID-ARTIC-V4.1	96.3	99	96	294194	BA.2.12.1	4.3.1	Omicron (BA.2-like)	0.3.19	22C	NA	True	PRJEB70597	Severe acute respiratory syndrome coronavirus 2	ftp.sra.ebi.ac.uk/vol1/run/ERR125/ERR12538223/6ea67f28-a5d1-c9d4-69a0-b1f42f9d5fa5.reads_1.fastq.gz;ftp.sra.ebi.ac.uk/vol1/run/ERR125/ERR12538223/6ea67f28-a5d1-c9d4-69a0-b1f42f9d5fa5.reads_2.fastq.gz
1487	ERR12538934	6	United Kingdom	15/07/2022	15/07/2022	F-d4bc6631	1	sp3env-v0.2.47	15/07/2022 06:45	18/07/2022 14:38	NA	OXFORD_NANOPORE	COVID-MIDNIGHT-1200	99.3	29	29	25534	BA.5.6	4.3.1	Omicron (BA.5-like)	0.3.19	22B	NA	True	PRJEB70597	Severe acute respiratory syndrome coronavirus 2	ftp.sra.ebi.ac.uk/vol1/run/ERR125/ERR12538934/9cbea435-3c4e-311d-937f-d51374a8f8c6.reads.fastq.gz
1488	ERR12539416	6	United Kingdom	19/07/2022	19/07/2022	F-4c4ad812	1	sp3env-v0.2.47	19/07/2022 06:28	19/07/2022 06:37	NA	OXFORD_NANOPORE	COVID-MIDNIGHT-1200	99.3	29	29	41591	BE.1	4.3.1	Omicron (BA.5-like)	0.3.19	22B	NA	True	PRJEB70597	Severe acute respiratory syndrome coronavirus 2	ftp.sra.ebi.ac.uk/vol1/run/ERR125/ERR12539416/f116a880-9d91-9a62-0e10-b4e500fc5a88.reads.fastq.gz
1489	ERR12539478	6	United Kingdom	21/07/2022	21/07/2022	D-bf17b1ff	1	sp3env-v0.2.47	21/07/2022 06:45	21/07/2022 06:56	NA	OXFORD_NANOPORE	COVID-MIDNIGHT-1200	99.3	29	29	16562	BA.5.1.30	4.3.1	Omicron (BA.5-like)	0.3.19	22B	NA	True	PRJEB70597	Severe acute respiratory syndrome coronavirus 2	ftp.sra.ebi.ac.uk/vol1/run/ERR125/ERR12539478/1b355540-22b7-94f0-903e-f570b43110ae.reads.fastq.gz
1490	ERR12536738	4	NSW, Australia	06/07/2022	25/07/2022	E-e2117144	1	sp3env-v0.2.47	25/07/2022 11:36	25/07/2022 12:18	NA	ILLUMINA	COVID-MIDNIGHT-1200	92.3	29	28	2075255	BF.4	4.3.1	Omicron (BA.5-like)	0.3.19	22B	NA	True	PRJEB70597	Severe acute respiratory syndrome coronavirus 2	ftp.sra.ebi.ac.uk/vol1/run/ERR125/ERR12536738/605240a4-7b69-132c-5473-3848a0a0d052.reads_1.fastq.gz;ftp.sra.ebi.ac.uk/vol1/run/ERR125/ERR12536738/605240a4-7b69-132c-5473-3848a0a0d052.reads_2.fastq.gz
1491	ERR12538491	7	Virginia, USA	15/06/2022	25/07/2022	D-e4945a43	1	sp3env-v0.2.47	25/07/2022 18:23	25/07/2022 19:04	NA	ILLUMINA	COVID-ARTIC-V4.1	97.5	99	97	294680	BA.2.12.1	4.3.1	Omicron (BA.2-like)	0.3.19	22C	NA	True	PRJEB70597	Severe acute respiratory syndrome coronavirus 2	ftp.sra.ebi.ac.uk/vol1/run/ERR125/ERR12538491/e0d0a15f-4a57-279c-0340-7d597575faec.reads_1.fastq.gz;ftp.sra.ebi.ac.uk/vol1/run/ERR125/ERR12538491/e0d0a15f-4a57-279c-0340-7d597575faec.reads_2.fastq.gz
1492	ERR12538749	7	Virginia, USA	21/06/2022	18/07/2022	C-2cc6d3c3	1	sp3env-v0.2.47	18/07/2022 02:29	19/07/2022 10:11	NA	ILLUMINA	COVID-ARTIC-V4.1	89.1	99	88	177550	BA.2.12.1	4.3.1	Omicron (BA.2-like)	0.3.19	22C	NA	True	PRJEB70597	Severe acute respiratory syndrome coronavirus 2	ftp.sra.ebi.ac.uk/vol1/run/ERR125/ERR12538749/a18a4d70-5be4-a366-1252-6352907801e9.reads_1.fastq.gz;ftp.sra.ebi.ac.uk/vol1/run/ERR125/ERR12538749/a18a4d70-5be4-a366-1252-6352907801e9.reads_2.fastq.gz
1493	ERR12540599	6	United Kingdom	21/07/2022	22/07/2022	C-03a9d99a	1	sp3env-v0.2.47	22/07/2022 12:58	22/07/2022 13:07	NA	OXFORD_NANOPORE	COVID-MIDNIGHT-1200	97.2	29	29	12470	BA.5.1	4.3.1	Omicron (BA.5-like)	0.3.19	22B	NA	True	PRJEB70597	Severe acute respiratory syndrome coronavirus 2	ftp.sra.ebi.ac.uk/vol1/run/ERR125/ERR12540599/248bd4b0-7779-a1f6-e47d-3ebf5ead5da6.reads.fastq.gz
1494	ERR12536733	4	NSW, Australia	10/07/2022	25/07/2022	E-e2117144	1	sp3env-v0.2.47	25/07/2022 11:36	25/07/2022 12:20	NA	ILLUMINA	COVID-MIDNIGHT-1200	91.8	29	28	2155481	BA.4.1	4.3.1	Omicron (BA.4-like)	0.3.19	22A	NA	True	PRJEB70597	Severe acute respiratory syndrome coronavirus 2	ftp.sra.ebi.ac.uk/vol1/run/ERR125/ERR12536733/5e2757e0-a6e6-f421-2d44-ed847189ebbf.reads_1.fastq.gz;ftp.sra.ebi.ac.uk/vol1/run/ERR125/ERR12536733/5e2757e0-a6e6-f421-2d44-ed847189ebbf.reads_2.fastq.gz
1495	ERR12537600	4	NSW, Australia	04/07/2022	25/07/2022	B-f25dc576	1	sp3env-v0.2.47	25/07/2022 09:43	25/07/2022 11:01	NA	ILLUMINA	COVID-MIDNIGHT-1200	92.8	29	28	1783036	BF.6	4.3.1	Omicron (BA.5-like)	0.3.19	22B	NA	True	PRJEB70597	Severe acute respiratory syndrome coronavirus 2	ftp.sra.ebi.ac.uk/vol1/run/ERR125/ERR12537600/4c45bcd9-afda-dd77-28aa-4c6e6e396b2c.reads_1.fastq.gz;ftp.sra.ebi.ac.uk/vol1/run/ERR125/ERR12537600/4c45bcd9-afda-dd77-28aa-4c6e6e396b2c.reads_2.fastq.gz
1496	ERR12540140	6	United Kingdom	22/07/2022	22/07/2022	C-4ea7232b	1	sp3env-v0.2.47	22/07/2022 13:14	22/07/2022 13:29	NA	OXFORD_NANOPORE	COVID-MIDNIGHT-1200	98	29	29	11440	BA.5.2.1	4.3.1	Omicron (BA.5-like)	0.3.19	22B	NA	True	PRJEB70597	Severe acute respiratory syndrome coronavirus 2	ftp.sra.ebi.ac.uk/vol1/run/ERR125/ERR12540140/fcd17977-90fb-d2f1-371d-ffe7a3ea1354.reads.fastq.gz
1497	ERR12538346	7	Virginia, USA	14/06/2022	25/07/2022	D-e4945a43	1	sp3env-v0.2.47	25/07/2022 18:23	25/07/2022 19:04	NA	ILLUMINA	COVID-ARTIC-V4.1	98.3	99	99	448368	BA.5.5	4.3.1	Omicron (BA.5-like)	0.3.19	22B	NA	True	PRJEB70597	Severe acute respiratory syndrome coronavirus 2	ftp.sra.ebi.ac.uk/vol1/run/ERR125/ERR12538346/20848472-b6ce-54db-ea86-18e2a879574d.reads_1.fastq.gz;ftp.sra.ebi.ac.uk/vol1/run/ERR125/ERR12538346/20848472-b6ce-54db-ea86-18e2a879574d.reads_2.fastq.gz
1498	ERR12539942	6	United Kingdom	25/07/2022	25/07/2022	D-62015c57	1	sp3env-v0.2.47	25/07/2022 10:24	25/07/2022 10:39	NA	OXFORD_NANOPORE	COVID-MIDNIGHT-1200	96.2	29	29	16877	BF.4	4.3.1	Omicron (BA.5-like)	0.3.19	22B	NA	True	PRJEB70597	Severe acute respiratory syndrome coronavirus 2	ftp.sra.ebi.ac.uk/vol1/run/ERR125/ERR12539942/e0579ea2-cd83-ccdb-7199-558fc1363e6f.reads.fastq.gz
1499	ERR12538954	6	United Kingdom	15/07/2022	15/07/2022	F-d4bc6631	1	sp3env-v0.2.47	15/07/2022 06:45	18/07/2022 14:43	NA	OXFORD_NANOPORE	COVID-MIDNIGHT-1200	99.2	29	29	11079	BE.1	4.3.1	Omicron (BA.5-like)	0.3.19	22B	NA	True	PRJEB70597	Severe acute respiratory syndrome coronavirus 2	ftp.sra.ebi.ac.uk/vol1/run/ERR125/ERR12538954/33cf86f5-326d-5cc6-2e15-ed5e5a44fb76.reads.fastq.gz
1500	ERR12537580	4	NSW, Australia	05/07/2022	25/07/2022	B-f25dc576	1	sp3env-v0.2.47	25/07/2022 09:49	25/07/2022 11:04	NA	ILLUMINA	COVID-MIDNIGHT-1200	91.9	29	27	2024599	BA.2	4.3.1	Omicron (BA.2-like)	0.3.19	21L	NA	True	PRJEB70597	Severe acute respiratory syndrome coronavirus 2	ftp.sra.ebi.ac.uk/vol1/run/ERR125/ERR12537580/df42718d-585a-606f-823c-3a08c73957c4.reads_1.fastq.gz;ftp.sra.ebi.ac.uk/vol1/run/ERR125/ERR12537580/df42718d-585a-606f-823c-3a08c73957c4.reads_2.fastq.gz
1501	ERR12540776	6	United Kingdom	12/07/2022	12/07/2022	A-98d02242	1	sp3env-v0.2.45	12/07/2022 06:49	12/07/2022 07:00	NA	OXFORD_NANOPORE	COVID-MIDNIGHT-1200	99.3	29	29	15274	BA.5.1	4.3.1	Omicron (BA.5-like)	0.3.19	22B	NA	True	PRJEB70597	Severe acute respiratory syndrome coronavirus 2	ftp.sra.ebi.ac.uk/vol1/run/ERR125/ERR12540776/6f32be33-ffad-f13f-8d28-e924ab63219d.reads.fastq.gz
1502	ERR12539532	6	United Kingdom	21/07/2022	21/07/2022	D-bf17b1ff	1	sp3env-v0.2.47	21/07/2022 06:45	21/07/2022 06:54	NA	OXFORD_NANOPORE	COVID-MIDNIGHT-1200	97.7	29	29	14677	BA.5.2	4.3.1	Omicron (BA.5-like)	0.3.19	22B	NA	True	PRJEB70597	Severe acute respiratory syndrome coronavirus 2	ftp.sra.ebi.ac.uk/vol1/run/ERR125/ERR12539532/2c095f01-dc97-0209-73b7-e26dea99251c.reads.fastq.gz
1503	ERR12534702	2	Chile	11/07/2022	18/07/2022	B-364640b7	1	sp3env-v0.2.47	18/07/2022 20:36	18/07/2022 21:35	NA	ILLUMINA	COVID-ARTIC-V3	99.6	98	98	1374013	BA.2.12.1	4.3.1	Omicron (BA.2-like)	0.3.19	22C	NA	True	PRJEB70597	Severe acute respiratory syndrome coronavirus 2	ftp.sra.ebi.ac.uk/vol1/run/ERR125/ERR12534702/e16af9a6-878f-99c3-2d28-05eef694f900.reads_1.fastq.gz;ftp.sra.ebi.ac.uk/vol1/run/ERR125/ERR12534702/e16af9a6-878f-99c3-2d28-05eef694f900.reads_2.fastq.gz
1504	ERR12539228	6	United Kingdom	15/07/2022	15/07/2022	F-b0b90926	1	sp3env-v0.2.47	15/07/2022 07:03	18/07/2022 14:32	NA	OXFORD_NANOPORE	COVID-MIDNIGHT-1200	99.3	29	29	20356	BA.5.1	4.3.1	Omicron (BA.5-like)	0.3.19	22B	NA	True	PRJEB70597	Severe acute respiratory syndrome coronavirus 2	ftp.sra.ebi.ac.uk/vol1/run/ERR125/ERR12539228/34ed6ac7-0280-20f0-e8e0-82e51684fc50.reads.fastq.gz
1505	ERR12538783	7	Virginia, USA	23/06/2022	18/07/2022	C-2cc6d3c3	1	sp3env-v0.2.47	18/07/2022 02:29	19/07/2022 10:18	NA	ILLUMINA	COVID-ARTIC-V4.1	98.2	99	99	495657	BA.2.12.1	4.3.1	Omicron (BA.2-like)	0.3.19	22C	NA	True	PRJEB70597	Severe acute respiratory syndrome coronavirus 2	ftp.sra.ebi.ac.uk/vol1/run/ERR125/ERR12538783/79b60b6e-a5dd-ba2a-b858-4c94d735c4af.reads_1.fastq.gz;ftp.sra.ebi.ac.uk/vol1/run/ERR125/ERR12538783/79b60b6e-a5dd-ba2a-b858-4c94d735c4af.reads_2.fastq.gz
1506	ERR12535792	2	Chile	01/07/2022	25/07/2022	A-c78b996f	1	sp3env-v0.2.47	25/07/2022 14:20	25/07/2022 15:43	NA	ILLUMINA	COVID-ARTIC-V3	87.8	98	90	304868	BA.2.12.1	4.3.1	Omicron (BA.2-like)	0.3.19	22C	NA	True	PRJEB70597	Severe acute respiratory syndrome coronavirus 2	ftp.sra.ebi.ac.uk/vol1/run/ERR125/ERR12535792/e535b11d-9019-4634-44ec-56eb1d9bc953.reads_1.fastq.gz;ftp.sra.ebi.ac.uk/vol1/run/ERR125/ERR12535792/e535b11d-9019-4634-44ec-56eb1d9bc953.reads_2.fastq.gz
1507	ERR12539755	6	United Kingdom	21/07/2022	22/07/2022	D-b1422aab	1	sp3env-v0.2.47	22/07/2022 11:37	22/07/2022 11:44	NA	OXFORD_NANOPORE	COVID-MIDNIGHT-1200	99.2	29	29	39394	BA.5.2.1	4.3.1	Omicron (BA.5-like)	0.3.19	22B	NA	True	PRJEB70597	Severe acute respiratory syndrome coronavirus 2	ftp.sra.ebi.ac.uk/vol1/run/ERR125/ERR12539755/fb8ff4ef-cb62-09f6-a08b-563e02d715bf.reads.fastq.gz
1508	ERR12536856	4	NSW, Australia	13/07/2022	25/07/2022	E-b2d36233	1	sp3env-v0.2.47	25/07/2022 13:04	25/07/2022 13:39	NA	ILLUMINA	COVID-MIDNIGHT-1200	92.1	29	27	1988284	BA.5.2.1	4.3.1	Omicron (BA.5-like)	0.3.19	22B	NA	True	PRJEB70597	Severe acute respiratory syndrome coronavirus 2	ftp.sra.ebi.ac.uk/vol1/run/ERR125/ERR12536856/5a7b70fb-2ab6-c1a7-e283-ad777dfa2d79.reads_1.fastq.gz;ftp.sra.ebi.ac.uk/vol1/run/ERR125/ERR12536856/5a7b70fb-2ab6-c1a7-e283-ad777dfa2d79.reads_2.fastq.gz
1509	ERR12534198	2	Chile	04/07/2022	25/07/2022	F-50063e92	1	sp3env-v0.2.47	25/07/2022 16:42	25/07/2022 17:11	NA	ILLUMINA	COVID-ARTIC-V3	98.6	98	98	275610	BA.4.1	4.3.1	Omicron (BA.4-like)	0.3.19	22A	NA	True	PRJEB70597	Severe acute respiratory syndrome coronavirus 2	ftp.sra.ebi.ac.uk/vol1/run/ERR125/ERR12534198/d3b23b06-0537-19e4-622a-4fa0662a37ee.reads_1.fastq.gz;ftp.sra.ebi.ac.uk/vol1/run/ERR125/ERR12534198/d3b23b06-0537-19e4-622a-4fa0662a37ee.reads_2.fastq.gz
1510	ERR12540150	6	United Kingdom	22/07/2022	22/07/2022	C-4ea7232b	1	NA	22/07/2022 13:14	22/07/2022 13:29	NA	OXFORD_NANOPORE	NA	NA	NA	NA	NA	NA	NA	NA	NA	NA	NA	NA	PRJEB70597	Severe acute respiratory syndrome coronavirus 2	ftp.sra.ebi.ac.uk/vol1/run/ERR125/ERR12540150/f0edd90c-6240-f2dd-c884-c0ce466e8113.reads.fastq.gz
1511	ERR12539268	6	United Kingdom	22/07/2022	22/07/2022	F-840491f4	1	sp3env-v0.2.47	22/07/2022 06:21	22/07/2022 06:32	NA	OXFORD_NANOPORE	COVID-MIDNIGHT-1200	98.5	29	29	18746	BE.1.1	4.3.1	Omicron (BA.5-like)	0.3.19	22B	NA	True	PRJEB70597	Severe acute respiratory syndrome coronavirus 2	ftp.sra.ebi.ac.uk/vol1/run/ERR125/ERR12539268/40d55013-eea4-3429-a6db-5785a83cbae0.reads.fastq.gz
1512	ERR12540720	6	United Kingdom	13/07/2022	13/07/2022	A-b78c4d59	1	sp3env-v0.2.47	13/07/2022 11:06	13/07/2022 11:17	NA	OXFORD_NANOPORE	COVID-MIDNIGHT-1200	74.9	29	28	2468	BA.5.2.20	4.3.1	Omicron (Unassigned)	0.3.19	22B	NA	False	PRJEB70597	Severe acute respiratory syndrome coronavirus 2	ftp.sra.ebi.ac.uk/vol1/run/ERR125/ERR12540720/dae3ab96-62c6-3839-fe29-cf39cc0a215d.reads.fastq.gz
1513	ERR12536726	4	NSW, Australia	10/07/2022	25/07/2022	E-e2117144	1	sp3env-v0.2.47	25/07/2022 11:36	25/07/2022 12:20	NA	ILLUMINA	COVID-MIDNIGHT-1200	93.7	29	28	2724313	BA.5.1	4.3.1	Omicron (BA.5-like)	0.3.19	22B	NA	True	PRJEB70597	Severe acute respiratory syndrome coronavirus 2	ftp.sra.ebi.ac.uk/vol1/run/ERR125/ERR12536726/0cea293a-884e-b065-cbbe-dd6645ef2965.reads_1.fastq.gz;ftp.sra.ebi.ac.uk/vol1/run/ERR125/ERR12536726/0cea293a-884e-b065-cbbe-dd6645ef2965.reads_2.fastq.gz
1514	ERR12540154	6	United Kingdom	22/07/2022	22/07/2022	C-4ea7232b	1	sp3env-v0.2.47	22/07/2022 13:14	22/07/2022 13:27	NA	OXFORD_NANOPORE	COVID-MIDNIGHT-1200	81.9	29	26	4071	BA.4	4.3.1	Omicron (BA.2-like)	0.3.19	22A	NA	False	PRJEB70597	Severe acute respiratory syndrome coronavirus 2	ftp.sra.ebi.ac.uk/vol1/run/ERR125/ERR12540154/5a32914b-8ff9-374a-67a1-addfa72080db.reads.fastq.gz
1515	ERR12538210	7	Virginia, USA	21/06/2022	25/07/2022	D-e4945a43	1	sp3env-v0.2.47	25/07/2022 18:23	25/07/2022 18:58	NA	ILLUMINA	COVID-ARTIC-V4.1	97.9	99	98	402262	BE.1	4.3.1	Omicron (BA.5-like)	0.3.19	22B	NA	True	PRJEB70597	Severe acute respiratory syndrome coronavirus 2	ftp.sra.ebi.ac.uk/vol1/run/ERR125/ERR12538210/4538e776-da13-e8a9-ffb0-6a708e6a4998.reads_1.fastq.gz;ftp.sra.ebi.ac.uk/vol1/run/ERR125/ERR12538210/4538e776-da13-e8a9-ffb0-6a708e6a4998.reads_2.fastq.gz
1516	ERR12536578	3	South Africa	02/06/2022	25/07/2022	E-2bf20932	1	sp3env-v0.2.47	25/07/2022 08:35	25/07/2022 13:06	NA	ILLUMINA	COVID-ARTIC-V4.1	98.1	99	98	1642843	BA.4	4.3.1	Omicron (BA.4-like)	0.3.19	22A	NA	True	PRJEB70597	Severe acute respiratory syndrome coronavirus 2	ftp.sra.ebi.ac.uk/vol1/run/ERR125/ERR12536578/206adadd-e42b-07fe-0d55-497d2cb1038f.reads_1.fastq.gz;ftp.sra.ebi.ac.uk/vol1/run/ERR125/ERR12536578/206adadd-e42b-07fe-0d55-497d2cb1038f.reads_2.fastq.gz
1517	ERR12537524	4	NSW, Australia	04/07/2022	25/07/2022	B-f25dc576	1	sp3env-v0.2.47	25/07/2022 10:11	25/07/2022 11:01	NA	ILLUMINA	COVID-MIDNIGHT-1200	NA	29	25	529536	NA	NA	NA	NA	NA	NA	False	PRJEB70597	Severe acute respiratory syndrome coronavirus 2	ftp.sra.ebi.ac.uk/vol1/run/ERR125/ERR12537524/923b3611-bc5d-c901-c7a2-ce277d044fb0.reads_1.fastq.gz;ftp.sra.ebi.ac.uk/vol1/run/ERR125/ERR12537524/923b3611-bc5d-c901-c7a2-ce277d044fb0.reads_2.fastq.gz
1518	ERR12535206	2	Chile	21/06/2022	18/07/2022	B-364640b7	1	sp3env-v0.2.47	18/07/2022 20:28	18/07/2022 21:31	NA	ILLUMINA	COVID-ARTIC-V3	99.6	98	98	784034	BA.4.1	4.3.1	Omicron (BA.4-like)	0.3.19	22A	NA	True	PRJEB70597	Severe acute respiratory syndrome coronavirus 2	ftp.sra.ebi.ac.uk/vol1/run/ERR125/ERR12535206/a422aeec-d56e-7981-e47b-c7e8bf66716a.reads_1.fastq.gz;ftp.sra.ebi.ac.uk/vol1/run/ERR125/ERR12535206/a422aeec-d56e-7981-e47b-c7e8bf66716a.reads_2.fastq.gz
1519	ERR12534188	2	Chile	04/07/2022	25/07/2022	F-50063e92	1	sp3env-v0.2.47	25/07/2022 16:46	25/07/2022 17:13	NA	ILLUMINA	COVID-ARTIC-V3	82.7	98	87	199246	BA.4.1	4.3.1	Omicron (BA.2-like)	0.3.19	22A	NA	True	PRJEB70597	Severe acute respiratory syndrome coronavirus 2	ftp.sra.ebi.ac.uk/vol1/run/ERR125/ERR12534188/60abd058-9c7a-a4e8-945f-70cbd2a1c28a.reads_1.fastq.gz;ftp.sra.ebi.ac.uk/vol1/run/ERR125/ERR12534188/60abd058-9c7a-a4e8-945f-70cbd2a1c28a.reads_2.fastq.gz
1520	ERR12540777	6	United Kingdom	12/07/2022	12/07/2022	A-98d02242	1	sp3env-v0.2.45	12/07/2022 06:49	12/07/2022 07:00	NA	OXFORD_NANOPORE	COVID-MIDNIGHT-1200	99.3	29	29	10632	BA.4.1	4.3.1	Omicron (BA.4-like)	0.3.19	22A	NA	True	PRJEB70597	Severe acute respiratory syndrome coronavirus 2	ftp.sra.ebi.ac.uk/vol1/run/ERR125/ERR12540777/b9039919-5224-1a24-3fbe-fad7485b60f6.reads.fastq.gz
1521	ERR12534397	2	Chile	04/07/2022	26/07/2022	E-5a67f475	1	sp3env-v0.2.47	26/07/2022 14:33	26/07/2022 15:01	NA	ILLUMINA	COVID-ARTIC-V3	99.6	98	98	259001	BA.4.1	4.3.1	Omicron (BA.4-like)	0.3.19	22A	NA	True	PRJEB70597	Severe acute respiratory syndrome coronavirus 2	ftp.sra.ebi.ac.uk/vol1/run/ERR125/ERR12534397/3e8a71cc-ec33-b0e1-cf32-afa61860cbaf.reads_1.fastq.gz;ftp.sra.ebi.ac.uk/vol1/run/ERR125/ERR12534397/3e8a71cc-ec33-b0e1-cf32-afa61860cbaf.reads_2.fastq.gz
1522	ERR12536863	4	NSW, Australia	13/07/2022	25/07/2022	E-b2d36233	1	sp3env-v0.2.47	25/07/2022 13:04	25/07/2022 13:39	NA	ILLUMINA	COVID-MIDNIGHT-1200	NA	29	25	877938	NA	NA	NA	NA	NA	NA	False	PRJEB70597	Severe acute respiratory syndrome coronavirus 2	ftp.sra.ebi.ac.uk/vol1/run/ERR125/ERR12536863/0b260887-eae4-37f4-180d-b3aee32ede5d.reads_1.fastq.gz;ftp.sra.ebi.ac.uk/vol1/run/ERR125/ERR12536863/0b260887-eae4-37f4-180d-b3aee32ede5d.reads_2.fastq.gz
1523	ERR12533976	1	Senegal	18/07/2022	23/07/2022	C-ac0874ba	2	sp3env-v0.2.47	23/07/2022 20:32	23/07/2022 20:56	NA	OXFORD_NANOPORE	COVID-MIDNIGHT-1200	92.7	29	27	21502	BA.4.1	4.3.1	Omicron (BA.4-like)	0.3.19	22A	NA	True	PRJEB70597	Severe acute respiratory syndrome coronavirus 2	ftp.sra.ebi.ac.uk/vol1/run/ERR125/ERR12533976/a5c2ba62-ebc7-7234-fdcb-7fce8cd5ab63.reads.fastq.gz
1524	ERR12538918	7	Virginia, USA	16/06/2022	18/07/2022	B-b3848a5b	1	sp3env-v0.2.47	18/07/2022 02:18	19/07/2022 09:54	NA	OXFORD_NANOPORE	COVID-ARTIC-V4.1	96.2	99	97	44183	BA.2.12.1	4.3.1	Omicron (BA.2-like)	0.3.19	22C	NA	True	PRJEB70597	Severe acute respiratory syndrome coronavirus 2	ftp.sra.ebi.ac.uk/vol1/run/ERR125/ERR12538918/fb1221d0-efda-02ce-a6b6-57b14d321ea9.reads.fastq.gz
1525	ERR12536861	4	NSW, Australia	13/07/2022	25/07/2022	E-b2d36233	1	sp3env-v0.2.47	25/07/2022 13:04	25/07/2022 13:39	NA	ILLUMINA	COVID-MIDNIGHT-1200	90.3	29	26	2060096	BA.5.2.1	4.3.1	Omicron (BA.5-like)	0.3.19	22B	NA	True	PRJEB70597	Severe acute respiratory syndrome coronavirus 2	ftp.sra.ebi.ac.uk/vol1/run/ERR125/ERR12536861/2cadf115-4319-1dce-6714-0ee09427c83a.reads_1.fastq.gz;ftp.sra.ebi.ac.uk/vol1/run/ERR125/ERR12536861/2cadf115-4319-1dce-6714-0ee09427c83a.reads_2.fastq.gz
1526	ERR12538952	6	United Kingdom	15/07/2022	15/07/2022	F-d4bc6631	1	sp3env-v0.2.47	15/07/2022 06:45	18/07/2022 14:43	NA	OXFORD_NANOPORE	COVID-MIDNIGHT-1200	99.3	29	29	17366	BE.1	4.3.1	Omicron (BA.5-like)	0.3.19	22B	NA	True	PRJEB70597	Severe acute respiratory syndrome coronavirus 2	ftp.sra.ebi.ac.uk/vol1/run/ERR125/ERR12538952/e4a06e4e-4567-99a1-e847-751941234535.reads.fastq.gz
1527	ERR12535867	3	South Africa	12/06/2022	25/07/2022	E-2bf20932	1	sp3env-v0.2.47	25/07/2022 10:59	25/07/2022 13:04	NA	ILLUMINA	COVID-ARTIC-V4.1	99.5	99	99	3511576	BA.5.9	4.3.1	Omicron (BA.5-like)	0.3.19	22B	NA	True	PRJEB70597	Severe acute respiratory syndrome coronavirus 2	ftp.sra.ebi.ac.uk/vol1/run/ERR125/ERR12535867/45a9fa54-3432-1acd-99d4-b50663977158.reads_1.fastq.gz;ftp.sra.ebi.ac.uk/vol1/run/ERR125/ERR12535867/45a9fa54-3432-1acd-99d4-b50663977158.reads_2.fastq.gz
1528	ERR12535240	2	Chile	08/07/2022	18/07/2022	B-364640b7	1	sp3env-v0.2.47	18/07/2022 20:21	18/07/2022 21:42	NA	ILLUMINA	COVID-ARTIC-V3	99.6	98	98	1550292	BA.4.1	4.3.1	Omicron (BA.4-like)	0.3.19	22A	NA	True	PRJEB70597	Severe acute respiratory syndrome coronavirus 2	ftp.sra.ebi.ac.uk/vol1/run/ERR125/ERR12535240/b4944ef0-f27a-d106-6f18-199711e9feba.reads_1.fastq.gz;ftp.sra.ebi.ac.uk/vol1/run/ERR125/ERR12535240/b4944ef0-f27a-d106-6f18-199711e9feba.reads_2.fastq.gz
1529	ERR12538077	5	Vietnam	04/02/2022	27/07/2022	C-de44c64e	29	sp3env-v0.2.47	27/07/2022 05:04	27/07/2022 05:24	NA	ILLUMINA	COVID-ARTIC-V4.1	94.9	99	95	667017	BA.2.3	4.3.1	Omicron (BA.2-like)	0.3.19	21L	NA	True	PRJEB70597	Severe acute respiratory syndrome coronavirus 2	ftp.sra.ebi.ac.uk/vol1/run/ERR125/ERR12538077/49581e69-d2ed-9cd8-0498-14059cf490e8.reads_1.fastq.gz;ftp.sra.ebi.ac.uk/vol1/run/ERR125/ERR12538077/49581e69-d2ed-9cd8-0498-14059cf490e8.reads_2.fastq.gz
1530	ERR12537300	4	NSW, Australia	06/07/2022	25/07/2022	D-fe80d973	1	sp3env-v0.2.47	25/07/2022 11:52	25/07/2022 12:40	NA	ILLUMINA	COVID-MIDNIGHT-1200	92.6	29	28	2027685	BA.5.2	4.3.1	Omicron (BA.5-like)	0.3.19	22B	NA	True	PRJEB70597	Severe acute respiratory syndrome coronavirus 2	ftp.sra.ebi.ac.uk/vol1/run/ERR125/ERR12537300/ed0a11d9-631d-fcfd-55c8-42592be4acdc.reads_1.fastq.gz;ftp.sra.ebi.ac.uk/vol1/run/ERR125/ERR12537300/ed0a11d9-631d-fcfd-55c8-42592be4acdc.reads_2.fastq.gz
1531	ERR12536754	4	NSW, Australia	06/07/2022	25/07/2022	E-e2117144	1	sp3env-v0.2.47	25/07/2022 11:36	25/07/2022 12:18	NA	ILLUMINA	COVID-MIDNIGHT-1200	87.4	29	27	1243181	BA.5.1	4.3.1	Omicron (BA.5-like)	0.3.19	22B	NA	True	PRJEB70597	Severe acute respiratory syndrome coronavirus 2	ftp.sra.ebi.ac.uk/vol1/run/ERR125/ERR12536754/5726b0f3-2231-a2c9-f584-6d79fee28dcc.reads_1.fastq.gz;ftp.sra.ebi.ac.uk/vol1/run/ERR125/ERR12536754/5726b0f3-2231-a2c9-f584-6d79fee28dcc.reads_2.fastq.gz
1532	ERR12538160	5	Vietnam	15/05/2022	28/07/2022	B-07850ba9	1	sp3env-v0.2.47	28/07/2022 08:29	28/07/2022 08:45	NA	ILLUMINA	COVID-ARTIC-V4.1	86.8	99	90	613686	BA.2.3	4.3.1	Omicron (BA.2-like)	0.3.19	21L	NA	True	PRJEB70597	Severe acute respiratory syndrome coronavirus 2	ftp.sra.ebi.ac.uk/vol1/run/ERR125/ERR12538160/609d4a16-6bab-b19f-9ca6-d7e6ab9c744b.reads_1.fastq.gz;ftp.sra.ebi.ac.uk/vol1/run/ERR125/ERR12538160/609d4a16-6bab-b19f-9ca6-d7e6ab9c744b.reads_2.fastq.gz
1533	ERR12534530	2	Chile	19/07/2022	26/07/2022	B-36e03fc2	1	sp3env-v0.2.47	26/07/2022 17:39	26/07/2022 17:52	NA	ILLUMINA	COVID-ARTIC-V3	99.6	98	98	499346	BA.4.1	4.3.1	Omicron (BA.4-like)	0.3.19	22A	NA	True	PRJEB70597	Severe acute respiratory syndrome coronavirus 2	ftp.sra.ebi.ac.uk/vol1/run/ERR125/ERR12534530/14ac3538-b5bc-da4a-95c4-98cd1aaeda9e.reads_1.fastq.gz;ftp.sra.ebi.ac.uk/vol1/run/ERR125/ERR12534530/14ac3538-b5bc-da4a-95c4-98cd1aaeda9e.reads_2.fastq.gz
1534	ERR12535949	3	South Africa	09/06/2022	25/07/2022	E-2bf20932	1	sp3env-v0.2.47	25/07/2022 10:00	25/07/2022 12:59	NA	ILLUMINA	COVID-ARTIC-V4.1	98.1	99	96	3317543	BA.4.1	4.3.1	Omicron (BA.4-like)	0.3.19	22A	NA	True	PRJEB70597	Severe acute respiratory syndrome coronavirus 2	ftp.sra.ebi.ac.uk/vol1/run/ERR125/ERR12535949/24759d6f-4b7c-7ecf-f46d-0789b0058bed.reads_1.fastq.gz;ftp.sra.ebi.ac.uk/vol1/run/ERR125/ERR12535949/24759d6f-4b7c-7ecf-f46d-0789b0058bed.reads_2.fastq.gz
1535	ERR12539092	6	United Kingdom	22/07/2022	22/07/2022	F-840491f4	1	NA	22/07/2022 06:21	22/07/2022 06:32	NA	OXFORD_NANOPORE	NA	NA	NA	NA	NA	NA	NA	NA	NA	NA	NA	NA	PRJEB70597	Severe acute respiratory syndrome coronavirus 2	ftp.sra.ebi.ac.uk/vol1/run/ERR125/ERR12539092/90911817-a2ce-d116-e722-bc840396c2a8.reads.fastq.gz
1536	ERR12537329	4	NSW, Australia	05/07/2022	25/07/2022	D-fe80d973	1	sp3env-v0.2.47	25/07/2022 11:52	25/07/2022 12:37	NA	ILLUMINA	COVID-MIDNIGHT-1200	92.9	29	28	2234803	BE.1	4.3.1	Omicron (BA.5-like)	0.3.19	22B	NA	True	PRJEB70597	Severe acute respiratory syndrome coronavirus 2	ftp.sra.ebi.ac.uk/vol1/run/ERR125/ERR12537329/aaa4b3dd-f642-bfe9-ed1c-628bbb3008c9.reads_1.fastq.gz;ftp.sra.ebi.ac.uk/vol1/run/ERR125/ERR12537329/aaa4b3dd-f642-bfe9-ed1c-628bbb3008c9.reads_2.fastq.gz
1537	ERR12535794	2	Chile	01/07/2022	25/07/2022	A-c78b996f	1	sp3env-v0.2.47	25/07/2022 14:18	25/07/2022 15:43	NA	ILLUMINA	COVID-ARTIC-V3	94.5	98	94	328439	BA.4	4.3.1	Omicron (BA.4-like)	0.3.19	22A	NA	True	PRJEB70597	Severe acute respiratory syndrome coronavirus 2	ftp.sra.ebi.ac.uk/vol1/run/ERR125/ERR12535794/befd056a-f383-dd1c-d7c1-ab5d6bc79d04.reads_1.fastq.gz;ftp.sra.ebi.ac.uk/vol1/run/ERR125/ERR12535794/befd056a-f383-dd1c-d7c1-ab5d6bc79d04.reads_2.fastq.gz
1538	ERR12534330	2	Chile	19/07/2022	26/07/2022	E-8e20bb2e	1	sp3env-v0.2.47	26/07/2022 17:25	26/07/2022 17:43	NA	ILLUMINA	COVID-ARTIC-V3	98.7	98	97	342813	BA.4.1	4.3.1	Omicron (BA.4-like)	0.3.19	22A	NA	True	PRJEB70597	Severe acute respiratory syndrome coronavirus 2	ftp.sra.ebi.ac.uk/vol1/run/ERR125/ERR12534330/d29bcf79-7ae8-4217-a954-b84268812741.reads_1.fastq.gz;ftp.sra.ebi.ac.uk/vol1/run/ERR125/ERR12534330/d29bcf79-7ae8-4217-a954-b84268812741.reads_2.fastq.gz
1539	ERR12538171	5	Vietnam	10/05/2022	28/07/2022	B-07850ba9	36	sp3env-v0.2.47	28/07/2022 08:29	28/07/2022 08:45	NA	ILLUMINA	COVID-ARTIC-V4.1	98.1	99	98	1136696	BA.2.3	4.3.1	Omicron (BA.2-like)	0.3.19	21L	NA	False	PRJEB70597	Severe acute respiratory syndrome coronavirus 2	ftp.sra.ebi.ac.uk/vol1/run/ERR125/ERR12538171/68865f72-0a9c-8bcf-5f84-700db4335145.reads_1.fastq.gz;ftp.sra.ebi.ac.uk/vol1/run/ERR125/ERR12538171/68865f72-0a9c-8bcf-5f84-700db4335145.reads_2.fastq.gz
1540	ERR12537407	4	NSW, Australia	13/07/2022	25/07/2022	C-8ae49230	1	sp3env-v0.2.47	25/07/2022 12:46	26/07/2022 14:31	NA	ILLUMINA	COVID-MIDNIGHT-1200	91.6	29	27	1172656	BA.4.1	4.3.1	Omicron (BA.4-like)	0.3.19	22A	NA	True	PRJEB70597	Severe acute respiratory syndrome coronavirus 2	ftp.sra.ebi.ac.uk/vol1/run/ERR125/ERR12537407/8ea6071c-0d80-a164-6b1f-323f5c6f5da8.reads_1.fastq.gz;ftp.sra.ebi.ac.uk/vol1/run/ERR125/ERR12537407/8ea6071c-0d80-a164-6b1f-323f5c6f5da8.reads_2.fastq.gz
1541	ERR12534562	2	Chile	06/07/2022	26/07/2022	E-5a67f475	1	sp3env-v0.2.47	26/07/2022 14:18	26/07/2022 14:57	NA	ILLUMINA	COVID-ARTIC-V3	98.6	98	98	192602	BA.5.1.6	4.3.1	Omicron (BA.5-like)	0.3.19	22B	NA	True	PRJEB70597	Severe acute respiratory syndrome coronavirus 2	ftp.sra.ebi.ac.uk/vol1/run/ERR125/ERR12534562/bdb98f8e-385e-6f1f-76a4-8b9abc2b90c3.reads_1.fastq.gz;ftp.sra.ebi.ac.uk/vol1/run/ERR125/ERR12534562/bdb98f8e-385e-6f1f-76a4-8b9abc2b90c3.reads_2.fastq.gz
1542	ERR12534221	2	Chile	01/07/2022	25/07/2022	F-50063e92	1	sp3env-v0.2.47	25/07/2022 16:22	25/07/2022 17:08	NA	ILLUMINA	COVID-ARTIC-V3	96.7	98	96	281015	BA.2.12.1	4.3.1	Omicron (BA.2-like)	0.3.19	22C	NA	True	PRJEB70597	Severe acute respiratory syndrome coronavirus 2	ftp.sra.ebi.ac.uk/vol1/run/ERR125/ERR12534221/cfbd57d1-79fa-6018-3fec-8ba939c62eee.reads_1.fastq.gz;ftp.sra.ebi.ac.uk/vol1/run/ERR125/ERR12534221/cfbd57d1-79fa-6018-3fec-8ba939c62eee.reads_2.fastq.gz
1543	ERR12534378	2	Chile	05/07/2022	26/07/2022	E-5a67f475	1	sp3env-v0.2.47	26/07/2022 14:42	26/07/2022 15:03	NA	ILLUMINA	COVID-ARTIC-V3	95.2	98	95	145130	BA.4.1	4.3.1	Omicron (BA.4-like)	0.3.19	22A	NA	True	PRJEB70597	Severe acute respiratory syndrome coronavirus 2	ftp.sra.ebi.ac.uk/vol1/run/ERR125/ERR12534378/f9459c46-e22e-214e-e7e6-049589c5d4b8.reads_1.fastq.gz;ftp.sra.ebi.ac.uk/vol1/run/ERR125/ERR12534378/f9459c46-e22e-214e-e7e6-049589c5d4b8.reads_2.fastq.gz
1544	ERR12536693	4	NSW, Australia	08/07/2022	25/07/2022	E-e2117144	1	sp3env-v0.2.47	25/07/2022 11:38	25/07/2022 12:20	NA	ILLUMINA	COVID-MIDNIGHT-1200	91.3	29	27	1434488	BF.10	4.3.1	Omicron (BA.5-like)	0.3.19	22B	NA	True	PRJEB70597	Severe acute respiratory syndrome coronavirus 2	ftp.sra.ebi.ac.uk/vol1/run/ERR125/ERR12536693/3310eecb-4219-c001-9822-8be8b6ff2430.reads_1.fastq.gz;ftp.sra.ebi.ac.uk/vol1/run/ERR125/ERR12536693/3310eecb-4219-c001-9822-8be8b6ff2430.reads_2.fastq.gz
1545	ERR12540573	6	United Kingdom	13/07/2022	13/07/2022	A-b78c4d59	1	sp3env-v0.2.47	13/07/2022 11:06	13/07/2022 11:19	NA	OXFORD_NANOPORE	COVID-MIDNIGHT-1200	99.2	29	29	16063	BA.5.1	4.3.1	Omicron (BA.5-like)	0.3.19	22B	NA	True	PRJEB70597	Severe acute respiratory syndrome coronavirus 2	ftp.sra.ebi.ac.uk/vol1/run/ERR125/ERR12540573/3d73a253-699a-6211-e427-616774b6bdd2.reads.fastq.gz
1546	ERR12539938	6	United Kingdom	25/07/2022	25/07/2022	D-62015c57	1	sp3env-v0.2.47	25/07/2022 10:24	25/07/2022 10:39	NA	OXFORD_NANOPORE	COVID-MIDNIGHT-1200	99.3	29	29	12450	BA.5.2.1	4.3.1	Omicron (BA.5-like)	0.3.19	22B	NA	True	PRJEB70597	Severe acute respiratory syndrome coronavirus 2	ftp.sra.ebi.ac.uk/vol1/run/ERR125/ERR12539938/153c211d-2952-4cb4-b155-aa49ce05984b.reads.fastq.gz
1547	ERR12540067	6	United Kingdom	20/07/2022	20/07/2022	D-749b228e	1	sp3env-v0.2.47	20/07/2022 06:50	20/07/2022 07:03	NA	OXFORD_NANOPORE	COVID-MIDNIGHT-1200	54.7	29	15	38292	Unassigned	4.3.1	Probable Omicron (Unassigned)	0.3.19	22A	NA	False	PRJEB70597	Severe acute respiratory syndrome coronavirus 2	ftp.sra.ebi.ac.uk/vol1/run/ERR125/ERR12540067/8f609a67-87a1-784f-a4ee-b8709b1320a6.reads.fastq.gz
1548	ERR12539863	6	United Kingdom	26/07/2022	26/07/2022	D-8cb3e642	1	sp3env-v0.2.47	26/07/2022 07:09	26/07/2022 07:20	NA	OXFORD_NANOPORE	COVID-MIDNIGHT-1200	99.3	29	29	16659	BA.5.1	4.3.1	Omicron (BA.5-like)	0.3.19	22B	NA	True	PRJEB70597	Severe acute respiratory syndrome coronavirus 2	ftp.sra.ebi.ac.uk/vol1/run/ERR125/ERR12539863/8fc93380-eee1-db37-5995-dfd2f93e6872.reads.fastq.gz
1549	ERR12534213	2	Chile	02/07/2022	25/07/2022	F-50063e92	1	sp3env-v0.2.47	25/07/2022 16:27	25/07/2022 17:08	NA	ILLUMINA	COVID-ARTIC-V3	96.6	98	96	161378	BA.4.1	4.3.1	Omicron (BA.4-like)	0.3.19	22A	NA	True	PRJEB70597	Severe acute respiratory syndrome coronavirus 2	ftp.sra.ebi.ac.uk/vol1/run/ERR125/ERR12534213/d8f9b3ac-6716-35fa-3af5-d32c115c5983.reads_1.fastq.gz;ftp.sra.ebi.ac.uk/vol1/run/ERR125/ERR12534213/d8f9b3ac-6716-35fa-3af5-d32c115c5983.reads_2.fastq.gz
1550	ERR12537371	4	NSW, Australia	13/07/2022	25/07/2022	C-8ae49230	1	sp3env-v0.2.47	25/07/2022 12:48	26/07/2022 14:31	NA	ILLUMINA	COVID-MIDNIGHT-1200	86.9	29	26	1671921	BA.5.2.1	4.3.1	Omicron (BA.5-like)	0.3.19	22B	NA	True	PRJEB70597	Severe acute respiratory syndrome coronavirus 2	ftp.sra.ebi.ac.uk/vol1/run/ERR125/ERR12537371/f37ad492-6ee9-10e4-2813-00d8ba5e4934.reads_1.fastq.gz;ftp.sra.ebi.ac.uk/vol1/run/ERR125/ERR12537371/f37ad492-6ee9-10e4-2813-00d8ba5e4934.reads_2.fastq.gz
1551	ERR12540155	6	United Kingdom	22/07/2022	22/07/2022	C-4ea7232b	1	sp3env-v0.2.47	22/07/2022 13:14	22/07/2022 13:27	NA	OXFORD_NANOPORE	COVID-MIDNIGHT-1200	99.3	29	29	19200	BA.5.2.33	4.3.1	Omicron (BA.5-like)	0.3.19	22B	NA	True	PRJEB70597	Severe acute respiratory syndrome coronavirus 2	ftp.sra.ebi.ac.uk/vol1/run/ERR125/ERR12540155/18ca6008-c99b-0bc1-1167-de7fdb3c3826.reads.fastq.gz
1552	ERR12534439	2	Chile	18/07/2022	26/07/2022	E-8e20bb2e	1	sp3env-v0.2.47	26/07/2022 17:25	26/07/2022 17:43	NA	ILLUMINA	COVID-ARTIC-V3	99.6	98	98	251138	BA.4.1	4.3.1	Omicron (BA.4-like)	0.3.19	22A	NA	True	PRJEB70597	Severe acute respiratory syndrome coronavirus 2	ftp.sra.ebi.ac.uk/vol1/run/ERR125/ERR12534439/652d3e19-b48b-3094-0d91-a887fda4faa8.reads_1.fastq.gz;ftp.sra.ebi.ac.uk/vol1/run/ERR125/ERR12534439/652d3e19-b48b-3094-0d91-a887fda4faa8.reads_2.fastq.gz
1553	ERR12540003	6	United Kingdom	20/07/2022	20/07/2022	D-749b228e	1	sp3env-v0.2.47	20/07/2022 06:52	20/07/2022 07:01	NA	OXFORD_NANOPORE	COVID-MIDNIGHT-1200	95.3	29	29	24750	BF.10	4.3.1	Omicron (Unassigned)	0.3.19	22B	NA	True	PRJEB70597	Severe acute respiratory syndrome coronavirus 2	ftp.sra.ebi.ac.uk/vol1/run/ERR125/ERR12540003/20676f6e-9851-4629-2ed2-8c70dc6d6fb5.reads.fastq.gz
1554	ERR12538246	7	Virginia, USA	12/06/2022	25/07/2022	D-e4945a43	1	sp3env-v0.2.47	25/07/2022 18:23	25/07/2022 19:17	NA	ILLUMINA	COVID-ARTIC-V4.1	97.2	99	98	320981	BA.2.12.1	4.3.1	Omicron (BA.2-like)	0.3.19	22C	NA	True	PRJEB70597	Severe acute respiratory syndrome coronavirus 2	ftp.sra.ebi.ac.uk/vol1/run/ERR125/ERR12538246/22ddafcd-49ea-1829-3c6c-a4e0b6d2da11.reads_1.fastq.gz;ftp.sra.ebi.ac.uk/vol1/run/ERR125/ERR12538246/22ddafcd-49ea-1829-3c6c-a4e0b6d2da11.reads_2.fastq.gz
1555	ERR12536690	4	NSW, Australia	05/07/2022	25/07/2022	E-e2117144	1	sp3env-v0.2.47	25/07/2022 11:38	25/07/2022 12:22	NA	ILLUMINA	COVID-MIDNIGHT-1200	93.7	29	28	1791336	BA.2	4.3.1	Omicron (BA.2-like)	0.3.19	21L	NA	True	PRJEB70597	Severe acute respiratory syndrome coronavirus 2	ftp.sra.ebi.ac.uk/vol1/run/ERR125/ERR12536690/b236e42b-ae8d-ba80-d5fe-88ae4de264cb.reads_1.fastq.gz;ftp.sra.ebi.ac.uk/vol1/run/ERR125/ERR12536690/b236e42b-ae8d-ba80-d5fe-88ae4de264cb.reads_2.fastq.gz
1556	ERR12539197	6	United Kingdom	15/07/2022	15/07/2022	F-b0b90926	1	sp3env-v0.2.47	15/07/2022 07:03	18/07/2022 14:32	NA	OXFORD_NANOPORE	COVID-MIDNIGHT-1200	99.3	29	29	39714	BA.5.1.23	4.3.1	Omicron (BA.5-like)	0.3.19	22B	NA	True	PRJEB70597	Severe acute respiratory syndrome coronavirus 2	ftp.sra.ebi.ac.uk/vol1/run/ERR125/ERR12539197/cf213e00-e764-f474-55db-cf38137e9810.reads.fastq.gz
1557	ERR12539153	6	United Kingdom	19/07/2022	19/07/2022	F-4c4ad812	1	sp3env-v0.2.47	19/07/2022 06:28	19/07/2022 06:37	NA	OXFORD_NANOPORE	COVID-MIDNIGHT-1200	99.2	29	29	11664	BF.10	4.3.1	Omicron (BA.5-like)	0.3.19	22B	NA	True	PRJEB70597	Severe acute respiratory syndrome coronavirus 2	ftp.sra.ebi.ac.uk/vol1/run/ERR125/ERR12539153/1921da14-1cfa-15c8-d146-ef932d782c2f.reads.fastq.gz
1558	ERR12537528	4	NSW, Australia	06/07/2022	25/07/2022	B-f25dc576	1	sp3env-v0.2.47	25/07/2022 10:09	25/07/2022 11:01	NA	ILLUMINA	COVID-MIDNIGHT-1200	88.2	29	26	1312224	BA.4.5	4.3.1	Omicron (BA.4-like)	0.3.19	22A	NA	True	PRJEB70597	Severe acute respiratory syndrome coronavirus 2	ftp.sra.ebi.ac.uk/vol1/run/ERR125/ERR12537528/d25d432f-b471-14ac-6c31-fc7bc164bc55.reads_1.fastq.gz;ftp.sra.ebi.ac.uk/vol1/run/ERR125/ERR12537528/d25d432f-b471-14ac-6c31-fc7bc164bc55.reads_2.fastq.gz
1559	ERR12534479	2	Chile	15/07/2022	26/07/2022	B-431bc231	1	sp3env-v0.2.47	26/07/2022 16:42	26/07/2022 16:59	NA	ILLUMINA	COVID-ARTIC-V3	98.4	98	97	220707	BA.5.6	4.3.1	Omicron (BA.5-like)	0.3.19	22B	NA	False	PRJEB70597	Severe acute respiratory syndrome coronavirus 2	ftp.sra.ebi.ac.uk/vol1/run/ERR125/ERR12534479/3bd4e0bd-b722-d692-c8c6-168ab114601f.reads_1.fastq.gz;ftp.sra.ebi.ac.uk/vol1/run/ERR125/ERR12534479/3bd4e0bd-b722-d692-c8c6-168ab114601f.reads_2.fastq.gz
1560	ERR12534676	2	Chile	12/07/2022	18/07/2022	B-364640b7	1	sp3env-v0.2.47	18/07/2022 20:39	18/07/2022 21:38	NA	ILLUMINA	COVID-ARTIC-V3	98.6	98	98	1068242	BF.31	4.3.1	Omicron (BA.5-like)	0.3.19	22B	NA	True	PRJEB70597	Severe acute respiratory syndrome coronavirus 2	ftp.sra.ebi.ac.uk/vol1/run/ERR125/ERR12534676/7185fcfb-2c55-2dc0-4fd7-8817eeed62c8.reads_1.fastq.gz;ftp.sra.ebi.ac.uk/vol1/run/ERR125/ERR12534676/7185fcfb-2c55-2dc0-4fd7-8817eeed62c8.reads_2.fastq.gz
1561	ERR12540055	6	United Kingdom	20/07/2022	20/07/2022	D-749b228e	1	sp3env-v0.2.47	20/07/2022 06:50	20/07/2022 07:01	NA	OXFORD_NANOPORE	COVID-MIDNIGHT-1200	63.4	29	21	30490	Unassigned	4.3.1	Probable Omicron (Unassigned)	0.3.19	22B	NA	False	PRJEB70597	Severe acute respiratory syndrome coronavirus 2	ftp.sra.ebi.ac.uk/vol1/run/ERR125/ERR12540055/4a84ad79-b7bb-b8ec-c1d6-376eabfea11f.reads.fastq.gz
1562	ERR12540002	6	United Kingdom	20/07/2022	20/07/2022	D-749b228e	1	sp3env-v0.2.47	20/07/2022 06:52	20/07/2022 07:01	NA	OXFORD_NANOPORE	COVID-MIDNIGHT-1200	54.3	29	15	12380	Unassigned	4.3.1	Probable Omicron (Unassigned)	0.3.19	22B	NA	False	PRJEB70597	Severe acute respiratory syndrome coronavirus 2	ftp.sra.ebi.ac.uk/vol1/run/ERR125/ERR12540002/3963bced-77f4-5851-deeb-6fd3daa5ad83.reads.fastq.gz
1563	ERR12539099	6	United Kingdom	22/07/2022	22/07/2022	F-840491f4	1	NA	22/07/2022 06:21	22/07/2022 06:32	NA	OXFORD_NANOPORE	NA	NA	NA	NA	NA	NA	NA	NA	NA	NA	NA	NA	PRJEB70597	Severe acute respiratory syndrome coronavirus 2	ftp.sra.ebi.ac.uk/vol1/run/ERR125/ERR12539099/42d88a87-269f-4054-00dc-e811d3f70d13.reads.fastq.gz
1564	ERR12538327	7	Virginia, USA	18/06/2022	25/07/2022	D-e4945a43	1	sp3env-v0.2.47	25/07/2022 18:23	25/07/2022 18:58	NA	ILLUMINA	COVID-ARTIC-V4.1	98.8	99	99	348554	BA.2.12.1	4.3.1	Omicron (BA.2-like)	0.3.19	22C	NA	True	PRJEB70597	Severe acute respiratory syndrome coronavirus 2	ftp.sra.ebi.ac.uk/vol1/run/ERR125/ERR12538327/d1e722dc-e0b7-9c75-7793-a050908805f9.reads_1.fastq.gz;ftp.sra.ebi.ac.uk/vol1/run/ERR125/ERR12538327/d1e722dc-e0b7-9c75-7793-a050908805f9.reads_2.fastq.gz
1565	ERR12537818	4	NSW, Australia	09/07/2022	25/07/2022	B-cbc7b4d5	1	sp3env-v0.2.47	25/07/2022 12:02	25/07/2022 12:48	NA	ILLUMINA	COVID-MIDNIGHT-1200	NA	29	22	127020	NA	NA	NA	NA	NA	NA	False	PRJEB70597	Severe acute respiratory syndrome coronavirus 2	ftp.sra.ebi.ac.uk/vol1/run/ERR125/ERR12537818/c4d1660c-34ce-f8f4-9188-a5e3a9edd896.reads_1.fastq.gz;ftp.sra.ebi.ac.uk/vol1/run/ERR125/ERR12537818/c4d1660c-34ce-f8f4-9188-a5e3a9edd896.reads_2.fastq.gz
1566	ERR12537999	5	Vietnam	07/04/2022	28/07/2022	F-4434b981	4	sp3env-v0.2.47	28/07/2022 03:41	28/07/2022 03:56	NA	ILLUMINA	COVID-ARTIC-V3	99.6	98	98	1413890	BA.2.3.2	4.3.1	Omicron (BA.2-like)	0.3.19	21L	NA	True	PRJEB70597	Severe acute respiratory syndrome coronavirus 2	ftp.sra.ebi.ac.uk/vol1/run/ERR125/ERR12537999/b7d0551e-85bb-8796-18a6-262f985f4350.reads_1.fastq.gz;ftp.sra.ebi.ac.uk/vol1/run/ERR125/ERR12537999/b7d0551e-85bb-8796-18a6-262f985f4350.reads_2.fastq.gz
1567	ERR12534183	2	Chile	04/07/2022	25/07/2022	F-50063e92	1	sp3env-v0.2.47	25/07/2022 16:49	25/07/2022 17:13	NA	ILLUMINA	COVID-ARTIC-V3	95.4	98	94	252297	BA.4.1	4.3.1	Omicron (BA.4-like)	0.3.19	22A	NA	True	PRJEB70597	Severe acute respiratory syndrome coronavirus 2	ftp.sra.ebi.ac.uk/vol1/run/ERR125/ERR12534183/ad57f745-20bc-b2b0-252f-8a7ba5c180f5.reads_1.fastq.gz;ftp.sra.ebi.ac.uk/vol1/run/ERR125/ERR12534183/ad57f745-20bc-b2b0-252f-8a7ba5c180f5.reads_2.fastq.gz
1568	ERR12539032	6	United Kingdom	15/07/2022	15/07/2022	F-b0b90926	1	sp3env-v0.2.47	15/07/2022 07:03	18/07/2022 14:32	NA	OXFORD_NANOPORE	COVID-MIDNIGHT-1200	79.7	29	25	32869	BA.5.1.2	4.3.1	Omicron (BA.5-like)	0.3.19	22B	NA	False	PRJEB70597	Severe acute respiratory syndrome coronavirus 2	ftp.sra.ebi.ac.uk/vol1/run/ERR125/ERR12539032/265a4d34-dbec-ce88-4935-e0949d97e557.reads.fastq.gz
1569	ERR12538432	7	Virginia, USA	13/06/2022	25/07/2022	D-e4945a43	1	sp3env-v0.2.47	25/07/2022 18:23	25/07/2022 19:08	NA	ILLUMINA	COVID-ARTIC-V4.1	99.4	99	99	344129	BA.2.12.1	4.3.1	Omicron (BA.2-like)	0.3.19	22C	NA	True	PRJEB70597	Severe acute respiratory syndrome coronavirus 2	ftp.sra.ebi.ac.uk/vol1/run/ERR125/ERR12538432/d52d3b92-3100-eb95-d8b9-f1bd6d626018.reads_1.fastq.gz;ftp.sra.ebi.ac.uk/vol1/run/ERR125/ERR12538432/d52d3b92-3100-eb95-d8b9-f1bd6d626018.reads_2.fastq.gz
1570	ERR12537911	4	NSW, Australia	11/07/2022	25/07/2022	B-a0e40800	1	sp3env-v0.2.47	NA	NA	NA	ILLUMINA	COVID-MIDNIGHT-1200	92.8	29	28	4818108	BA.5.2	4.3.1	Omicron (BA.5-like)	0.3.19	22B	NA	True	PRJEB70597	Severe acute respiratory syndrome coronavirus 2	ftp.sra.ebi.ac.uk/vol1/run/ERR125/ERR12537911/0ad30146-5b79-f1f0-f753-39b46c191c24.reads_1.fastq.gz;ftp.sra.ebi.ac.uk/vol1/run/ERR125/ERR12537911/0ad30146-5b79-f1f0-f753-39b46c191c24.reads_2.fastq.gz
1571	ERR12533931	1	Senegal	18/07/2022	23/07/2022	C-ac0874ba	3	sp3env-v0.2.47	23/07/2022 20:34	23/07/2022 21:05	NA	OXFORD_NANOPORE	COVID-MIDNIGHT-1200	84.8	29	26	33733	BA.4	4.3.1	Omicron (BA.2-like)	0.3.19	22A	NA	False	PRJEB70597	Severe acute respiratory syndrome coronavirus 2	ftp.sra.ebi.ac.uk/vol1/run/ERR125/ERR12533931/4275db1c-273b-36bd-cf0a-30b52589a0d2.reads.fastq.gz
1572	ERR12534637	2	Chile	09/07/2022	18/07/2022	B-364640b7	1	sp3env-v0.2.47	18/07/2022 20:32	18/07/2022 21:49	NA	ILLUMINA	COVID-ARTIC-V3	99.6	98	98	1390991	BA.4.1	4.3.1	Omicron (BA.4-like)	0.3.19	22A	NA	True	PRJEB70597	Severe acute respiratory syndrome coronavirus 2	ftp.sra.ebi.ac.uk/vol1/run/ERR125/ERR12534637/590df6c7-0a38-912e-6668-c8983ac6ee27.reads_1.fastq.gz;ftp.sra.ebi.ac.uk/vol1/run/ERR125/ERR12534637/590df6c7-0a38-912e-6668-c8983ac6ee27.reads_2.fastq.gz
1573	ERR12539898	6	United Kingdom	16/07/2022	16/07/2022	D-7553295c	1	sp3env-v0.2.47	16/07/2022 09:00	16/07/2022 09:11	NA	OXFORD_NANOPORE	COVID-MIDNIGHT-1200	99.3	29	29	36883	BA.5.1	4.3.1	Omicron (BA.5-like)	0.3.19	22B	NA	True	PRJEB70597	Severe acute respiratory syndrome coronavirus 2	ftp.sra.ebi.ac.uk/vol1/run/ERR125/ERR12539898/87adf486-70a9-8b87-8c82-60365575b782.reads.fastq.gz
1574	ERR12536886	4	NSW, Australia	17/07/2022	25/07/2022	E-b2d36233	1	sp3env-v0.2.47	25/07/2022 13:01	25/07/2022 13:36	NA	ILLUMINA	COVID-MIDNIGHT-1200	90.3	29	26	1098678	BA.5.2.1	4.3.1	Omicron (BA.5-like)	0.3.19	22B	NA	True	PRJEB70597	Severe acute respiratory syndrome coronavirus 2	ftp.sra.ebi.ac.uk/vol1/run/ERR125/ERR12536886/51b387bd-2bb2-9072-8631-027a7cf7961b.reads_1.fastq.gz;ftp.sra.ebi.ac.uk/vol1/run/ERR125/ERR12536886/51b387bd-2bb2-9072-8631-027a7cf7961b.reads_2.fastq.gz
1575	ERR12534745	2	Chile	08/07/2022	18/07/2022	B-364640b7	1	sp3env-v0.2.47	18/07/2022 20:34	18/07/2022 21:51	NA	ILLUMINA	COVID-ARTIC-V3	96.3	98	96	991300	BA.2.9	4.3.1	Omicron (BA.2-like)	0.3.19	21L	NA	True	PRJEB70597	Severe acute respiratory syndrome coronavirus 2	ftp.sra.ebi.ac.uk/vol1/run/ERR125/ERR12534745/2d0671a5-eab0-a89f-5f13-a69aec3004d7.reads_1.fastq.gz;ftp.sra.ebi.ac.uk/vol1/run/ERR125/ERR12534745/2d0671a5-eab0-a89f-5f13-a69aec3004d7.reads_2.fastq.gz
1576	ERR12535854	3	South Africa	17/05/2022	26/07/2022	F-f979ac54	1	sp3env-v0.2.47	26/07/2022 16:11	26/07/2022 16:50	NA	ILLUMINA	COVID-ARTIC-V4.1	99	99	98	2699947	BA.4.4	4.3.1	Omicron (BA.4-like)	0.3.19	22A	NA	True	PRJEB70597	Severe acute respiratory syndrome coronavirus 2	ftp.sra.ebi.ac.uk/vol1/run/ERR125/ERR12535854/8eccc3d6-a9c1-a08f-ebe4-c9b2eb600ddd.reads_1.fastq.gz;ftp.sra.ebi.ac.uk/vol1/run/ERR125/ERR12535854/8eccc3d6-a9c1-a08f-ebe4-c9b2eb600ddd.reads_2.fastq.gz
1577	ERR12539792	6	United Kingdom	16/07/2022	16/07/2022	D-7553295c	1	sp3env-v0.2.47	16/07/2022 09:00	16/07/2022 09:11	NA	OXFORD_NANOPORE	COVID-MIDNIGHT-1200	96.3	29	29	26388	BA.2.12.1	4.3.1	Omicron (BA.2-like)	0.3.19	22C	NA	True	PRJEB70597	Severe acute respiratory syndrome coronavirus 2	ftp.sra.ebi.ac.uk/vol1/run/ERR125/ERR12539792/0e0f6cbc-59c4-ebf9-2780-086c05eedcd7.reads.fastq.gz
1578	ERR12539168	6	United Kingdom	19/07/2022	19/07/2022	F-4c4ad812	1	sp3env-v0.2.47	19/07/2022 06:28	19/07/2022 06:39	NA	OXFORD_NANOPORE	COVID-MIDNIGHT-1200	81.3	29	28	4603	BA.5.1	4.3.1	Omicron (Unassigned)	0.3.19	22B	NA	False	PRJEB70597	Severe acute respiratory syndrome coronavirus 2	ftp.sra.ebi.ac.uk/vol1/run/ERR125/ERR12539168/e34938a3-637c-19cb-f08e-fd7ae6be2892.reads.fastq.gz
1579	ERR12538820	7	Virginia, USA	28/06/2022	18/07/2022	C-2cc6d3c3	1	sp3env-v0.2.47	18/07/2022 02:29	19/07/2022 10:13	NA	ILLUMINA	COVID-ARTIC-V4.1	98.8	99	99	751252	BA.5.2	4.3.1	Omicron (BA.5-like)	0.3.19	22B	NA	True	PRJEB70597	Severe acute respiratory syndrome coronavirus 2	ftp.sra.ebi.ac.uk/vol1/run/ERR125/ERR12538820/3831f65c-759e-87ae-5a19-065bd989cff7.reads_1.fastq.gz;ftp.sra.ebi.ac.uk/vol1/run/ERR125/ERR12538820/3831f65c-759e-87ae-5a19-065bd989cff7.reads_2.fastq.gz
1580	ERR12535224	2	Chile	04/07/2022	18/07/2022	B-364640b7	1	sp3env-v0.2.47	18/07/2022 20:26	18/07/2022 21:27	NA	ILLUMINA	COVID-ARTIC-V3	99.6	98	98	706817	BA.4.1	4.3.1	Omicron (BA.4-like)	0.3.19	22A	NA	True	PRJEB70597	Severe acute respiratory syndrome coronavirus 2	ftp.sra.ebi.ac.uk/vol1/run/ERR125/ERR12535224/d0dc3eb3-3caa-ce3d-4f37-175177fef458.reads_1.fastq.gz;ftp.sra.ebi.ac.uk/vol1/run/ERR125/ERR12535224/d0dc3eb3-3caa-ce3d-4f37-175177fef458.reads_2.fastq.gz
1581	ERR12536703	4	NSW, Australia	07/07/2022	25/07/2022	E-e2117144	1	sp3env-v0.2.47	25/07/2022 11:38	25/07/2022 12:20	NA	ILLUMINA	COVID-MIDNIGHT-1200	90.3	29	27	1264273	BA.2	4.3.1	Omicron (BA.2-like)	0.3.19	21L	NA	True	PRJEB70597	Severe acute respiratory syndrome coronavirus 2	ftp.sra.ebi.ac.uk/vol1/run/ERR125/ERR12536703/edda01fa-4df8-6fe5-f610-cfa37cbc38dc.reads_1.fastq.gz;ftp.sra.ebi.ac.uk/vol1/run/ERR125/ERR12536703/edda01fa-4df8-6fe5-f610-cfa37cbc38dc.reads_2.fastq.gz
1582	ERR12537625	4	NSW, Australia	05/07/2022	25/07/2022	B-f25dc576	1	sp3env-v0.2.47	25/07/2022 10:20	25/07/2022 10:59	NA	ILLUMINA	COVID-MIDNIGHT-1200	94	29	28	1822583	BA.5.2.1	4.3.1	Omicron (BA.5-like)	0.3.19	22B	NA	True	PRJEB70597	Severe acute respiratory syndrome coronavirus 2	ftp.sra.ebi.ac.uk/vol1/run/ERR125/ERR12537625/c2f5bc0b-e3e7-98e4-f553-ea1a4a723245.reads_1.fastq.gz;ftp.sra.ebi.ac.uk/vol1/run/ERR125/ERR12537625/c2f5bc0b-e3e7-98e4-f553-ea1a4a723245.reads_2.fastq.gz
1583	ERR12534073	1	Senegal	20/07/2022	23/07/2022	C-ac0874ba	4	sp3env-v0.2.47	23/07/2022 20:32	23/07/2022 21:01	NA	OXFORD_NANOPORE	COVID-MIDNIGHT-1200	93.5	29	28	21302	BA.5.2.1	4.3.1	Omicron (BA.5-like)	0.3.19	22B	NA	False	PRJEB70597	Severe acute respiratory syndrome coronavirus 2	ftp.sra.ebi.ac.uk/vol1/run/ERR125/ERR12534073/1be3fddc-47fe-e5d5-122e-6fdd88db9f87.reads.fastq.gz
1584	ERR12534331	2	Chile	16/07/2022	26/07/2022	E-8e20bb2e	1	sp3env-v0.2.47	26/07/2022 17:25	26/07/2022 17:39	NA	ILLUMINA	COVID-ARTIC-V3	90.6	98	92	230175	BA.4.1	4.3.1	Omicron (BA.2-like)	0.3.19	22A	NA	True	PRJEB70597	Severe acute respiratory syndrome coronavirus 2	ftp.sra.ebi.ac.uk/vol1/run/ERR125/ERR12534331/19924b7a-7611-9c22-5733-deb4c21a6ef2.reads_1.fastq.gz;ftp.sra.ebi.ac.uk/vol1/run/ERR125/ERR12534331/19924b7a-7611-9c22-5733-deb4c21a6ef2.reads_2.fastq.gz
1585	ERR12536801	4	NSW, Australia	05/07/2022	25/07/2022	E-e2117144	1	sp3env-v0.2.47	25/07/2022 11:34	25/07/2022 12:16	NA	ILLUMINA	COVID-MIDNIGHT-1200	92	29	28	1699239	BA.5.2.1	4.3.1	Omicron (BA.5-like)	0.3.19	22B	NA	True	PRJEB70597	Severe acute respiratory syndrome coronavirus 2	ftp.sra.ebi.ac.uk/vol1/run/ERR125/ERR12536801/0e92a38b-1c44-2b1f-65b2-f43f13ebb577.reads_1.fastq.gz;ftp.sra.ebi.ac.uk/vol1/run/ERR125/ERR12536801/0e92a38b-1c44-2b1f-65b2-f43f13ebb577.reads_2.fastq.gz
1586	ERR12539138	6	United Kingdom	22/07/2022	22/07/2022	F-840491f4	1	sp3env-v0.2.47	22/07/2022 06:21	22/07/2022 06:32	NA	OXFORD_NANOPORE	COVID-MIDNIGHT-1200	95.7	29	29	8553	BA.5.1.22	4.3.1	Omicron (BA.5-like)	0.3.19	22B	NA	True	PRJEB70597	Severe acute respiratory syndrome coronavirus 2	ftp.sra.ebi.ac.uk/vol1/run/ERR125/ERR12539138/5aad347f-9892-d697-7f7c-fe8a0d290580.reads.fastq.gz
1587	ERR12537678	4	NSW, Australia	10/07/2022	25/07/2022	B-cbc7b4d5	1	sp3env-v0.2.47	25/07/2022 12:02	25/07/2022 12:48	NA	ILLUMINA	COVID-MIDNIGHT-1200	85.6	29	26	2302369	BA.5.2.1	4.3.1	Omicron (BA.5-like)	0.3.19	22B	NA	True	PRJEB70597	Severe acute respiratory syndrome coronavirus 2	ftp.sra.ebi.ac.uk/vol1/run/ERR125/ERR12537678/71563c26-52fd-7eae-e85d-8bb7ebcabdaf.reads_1.fastq.gz;ftp.sra.ebi.ac.uk/vol1/run/ERR125/ERR12537678/71563c26-52fd-7eae-e85d-8bb7ebcabdaf.reads_2.fastq.gz
1588	ERR12538284	5	Vietnam	07/05/2022	28/07/2022	B-07850ba9	44	sp3env-v0.2.47	28/07/2022 08:27	28/07/2022 08:43	NA	ILLUMINA	COVID-ARTIC-V4.1	99.6	99	99	1050760	BA.2.3	4.3.1	Omicron (BA.2-like)	0.3.19	21L	NA	True	PRJEB70597	Severe acute respiratory syndrome coronavirus 2	ftp.sra.ebi.ac.uk/vol1/run/ERR125/ERR12538284/854cdd08-1f50-02ab-3fd8-5c3c7d96fcbb.reads_1.fastq.gz;ftp.sra.ebi.ac.uk/vol1/run/ERR125/ERR12538284/854cdd08-1f50-02ab-3fd8-5c3c7d96fcbb.reads_2.fastq.gz
1589	ERR12534144	2	Chile	20/07/2022	28/07/2022	F-08d2ed49	1	sp3env-v0.2.47	28/07/2022 14:10	28/07/2022 14:58	NA	ILLUMINA	COVID-ARTIC-V3	99.6	98	98	440677	BA.5.2	4.3.1	Omicron (BA.5-like)	0.3.19	22B	NA	True	PRJEB70597	Severe acute respiratory syndrome coronavirus 2	ftp.sra.ebi.ac.uk/vol1/run/ERR125/ERR12534144/53fbb794-26d0-fe7b-9b41-d006341c1fef.reads_1.fastq.gz;ftp.sra.ebi.ac.uk/vol1/run/ERR125/ERR12534144/53fbb794-26d0-fe7b-9b41-d006341c1fef.reads_2.fastq.gz
1590	ERR12538081	5	Vietnam	04/01/2022	27/07/2022	C-de44c64e	17	sp3env-v0.2.47	27/07/2022 05:04	27/07/2022 05:22	NA	ILLUMINA	COVID-ARTIC-V4.1	98.6	99	99	1265657	BA.2.3.2	4.3.1	Omicron (BA.2-like)	0.3.19	21L	NA	True	PRJEB70597	Severe acute respiratory syndrome coronavirus 2	ftp.sra.ebi.ac.uk/vol1/run/ERR125/ERR12538081/f688c043-1b55-6bce-33df-5026d0bd03e0.reads_1.fastq.gz;ftp.sra.ebi.ac.uk/vol1/run/ERR125/ERR12538081/f688c043-1b55-6bce-33df-5026d0bd03e0.reads_2.fastq.gz
1591	ERR12540330	6	United Kingdom	13/07/2022	13/07/2022	C-045fea91	1	sp3env-v0.2.47	13/07/2022 07:04	13/07/2022 07:14	NA	OXFORD_NANOPORE	COVID-MIDNIGHT-1200	99.2	29	29	11266	BA.4.1	4.3.1	Omicron (BA.4-like)	0.3.19	22A	NA	True	PRJEB70597	Severe acute respiratory syndrome coronavirus 2	ftp.sra.ebi.ac.uk/vol1/run/ERR125/ERR12540330/bf7c93ab-14a8-97be-e75a-1336f5387c18.reads.fastq.gz
1592	ERR12536991	4	NSW, Australia	08/07/2022	25/07/2022	E-8df29832	1	sp3env-v0.2.47	25/07/2022 12:20	26/07/2022 11:45	NA	ILLUMINA	COVID-MIDNIGHT-1200	90.1	29	28	1776052	BA.5.2.1	4.3.1	Omicron (BA.5-like)	0.3.19	22B	NA	True	PRJEB70597	Severe acute respiratory syndrome coronavirus 2	ftp.sra.ebi.ac.uk/vol1/run/ERR125/ERR12536991/4b4c0a26-4fc0-8f2a-a8ed-71b1e0103610.reads_1.fastq.gz;ftp.sra.ebi.ac.uk/vol1/run/ERR125/ERR12536991/4b4c0a26-4fc0-8f2a-a8ed-71b1e0103610.reads_2.fastq.gz
1593	ERR12534410	2	Chile	04/07/2022	26/07/2022	E-5a67f475	1	sp3env-v0.2.47	26/07/2022 14:31	26/07/2022 15:01	NA	ILLUMINA	COVID-ARTIC-V3	95.5	98	96	130437	BA.4.1	4.3.1	Omicron (BA.4-like)	0.3.19	22A	NA	True	PRJEB70597	Severe acute respiratory syndrome coronavirus 2	ftp.sra.ebi.ac.uk/vol1/run/ERR125/ERR12534410/2ded922c-e417-a1c3-b0df-658dc92eb5c7.reads_1.fastq.gz;ftp.sra.ebi.ac.uk/vol1/run/ERR125/ERR12534410/2ded922c-e417-a1c3-b0df-658dc92eb5c7.reads_2.fastq.gz
1594	ERR12538361	7	Virginia, USA	13/06/2022	25/07/2022	D-e4945a43	1	sp3env-v0.2.47	25/07/2022 18:23	25/07/2022 19:04	NA	ILLUMINA	COVID-ARTIC-V4.1	97.9	99	99	381187	BA.4.6	4.3.1	Omicron (BA.4-like)	0.3.19	22A	NA	True	PRJEB70597	Severe acute respiratory syndrome coronavirus 2	ftp.sra.ebi.ac.uk/vol1/run/ERR125/ERR12538361/3ae8a108-3d68-7307-2d33-8e24449e6f7e.reads_1.fastq.gz;ftp.sra.ebi.ac.uk/vol1/run/ERR125/ERR12538361/3ae8a108-3d68-7307-2d33-8e24449e6f7e.reads_2.fastq.gz
1595	ERR12536686	4	NSW, Australia	06/07/2022	25/07/2022	E-e2117144	1	sp3env-v0.2.47	25/07/2022 11:38	25/07/2022 12:22	NA	ILLUMINA	COVID-MIDNIGHT-1200	93.1	29	28	1862014	BA.5.2	4.3.1	Omicron (BA.5-like)	0.3.19	22B	NA	True	PRJEB70597	Severe acute respiratory syndrome coronavirus 2	ftp.sra.ebi.ac.uk/vol1/run/ERR125/ERR12536686/db5365a9-c1dc-cac3-08fc-0fe925586356.reads_1.fastq.gz;ftp.sra.ebi.ac.uk/vol1/run/ERR125/ERR12536686/db5365a9-c1dc-cac3-08fc-0fe925586356.reads_2.fastq.gz
1596	ERR12540082	6	United Kingdom	20/07/2022	20/07/2022	D-749b228e	1	NA	20/07/2022 06:50	20/07/2022 07:03	NA	OXFORD_NANOPORE	NA	NA	NA	NA	NA	NA	NA	NA	NA	NA	NA	NA	PRJEB70597	Severe acute respiratory syndrome coronavirus 2	ftp.sra.ebi.ac.uk/vol1/run/ERR125/ERR12540082/7b5684e6-7ffe-22b0-487f-8f1547f274c5.reads.fastq.gz
1597	ERR12535954	3	South Africa	13/06/2022	25/07/2022	E-2bf20932	1	sp3env-v0.2.47	25/07/2022 09:56	25/07/2022 12:59	NA	ILLUMINA	COVID-ARTIC-V4.1	99.6	99	99	5328188	BE.1	4.3.1	Omicron (BA.5-like)	0.3.19	22B	NA	True	PRJEB70597	Severe acute respiratory syndrome coronavirus 2	ftp.sra.ebi.ac.uk/vol1/run/ERR125/ERR12535954/7e1c278d-252f-5982-c20d-dc90e57a4235.reads_1.fastq.gz;ftp.sra.ebi.ac.uk/vol1/run/ERR125/ERR12535954/7e1c278d-252f-5982-c20d-dc90e57a4235.reads_2.fastq.gz
1598	ERR12535634	2	Chile	14/07/2022	26/07/2022	A-e8e5fe5a	1	sp3env-v0.2.47	26/07/2022 17:04	26/07/2022 17:19	NA	ILLUMINA	COVID-ARTIC-V3	96.5	98	95	254192	BF.31	4.3.1	Omicron (BA.5-like)	0.3.19	22B	NA	True	PRJEB70597	Severe acute respiratory syndrome coronavirus 2	ftp.sra.ebi.ac.uk/vol1/run/ERR125/ERR12535634/37b09867-30ef-c496-b878-fc6c1af1af8f.reads_1.fastq.gz;ftp.sra.ebi.ac.uk/vol1/run/ERR125/ERR12535634/37b09867-30ef-c496-b878-fc6c1af1af8f.reads_2.fastq.gz
1599	ERR12540288	6	United Kingdom	20/07/2022	20/07/2022	C-67230f3a	1	sp3env-v0.2.47	20/07/2022 06:56	20/07/2022 07:10	NA	OXFORD_NANOPORE	COVID-MIDNIGHT-1200	99.3	29	29	16811	BE.1.1	4.3.1	Omicron (BA.5-like)	0.3.19	22B	NA	True	PRJEB70597	Severe acute respiratory syndrome coronavirus 2	ftp.sra.ebi.ac.uk/vol1/run/ERR125/ERR12540288/a29a081a-a293-e3c7-5c94-9e1badf77671.reads.fastq.gz
1600	ERR12534459	2	Chile	18/07/2022	26/07/2022	E-8e20bb2e	1	sp3env-v0.2.47	26/07/2022 17:25	26/07/2022 17:41	NA	ILLUMINA	COVID-ARTIC-V3	99.5	98	98	115174	BA.5.1	4.3.1	Omicron (BA.5-like)	0.3.19	22B	NA	False	PRJEB70597	Severe acute respiratory syndrome coronavirus 2	ftp.sra.ebi.ac.uk/vol1/run/ERR125/ERR12534459/72d9ade8-0970-d4b7-67ee-a87b1668f958.reads_1.fastq.gz;ftp.sra.ebi.ac.uk/vol1/run/ERR125/ERR12534459/72d9ade8-0970-d4b7-67ee-a87b1668f958.reads_2.fastq.gz
1601	ERR12535220	2	Chile	05/07/2022	18/07/2022	B-364640b7	1	sp3env-v0.2.47	18/07/2022 20:26	18/07/2022 21:27	NA	ILLUMINA	COVID-ARTIC-V3	99.6	98	98	1002831	BA.4.1	4.3.1	Omicron (BA.4-like)	0.3.19	22A	NA	True	PRJEB70597	Severe acute respiratory syndrome coronavirus 2	ftp.sra.ebi.ac.uk/vol1/run/ERR125/ERR12535220/1334361c-54df-3872-210c-16966b9ba17a.reads_1.fastq.gz;ftp.sra.ebi.ac.uk/vol1/run/ERR125/ERR12535220/1334361c-54df-3872-210c-16966b9ba17a.reads_2.fastq.gz
1602	ERR12538017	5	Vietnam	04/05/2022	28/07/2022	E-ac157447	37	sp3env-v0.2.47	28/07/2022 08:16	28/07/2022 08:34	NA	ILLUMINA	COVID-ARTIC-V4.1	96.9	99	97	569299	BA.2.3.2	4.3.1	Omicron (BA.2-like)	0.3.19	21L	NA	True	PRJEB70597	Severe acute respiratory syndrome coronavirus 2	ftp.sra.ebi.ac.uk/vol1/run/ERR125/ERR12538017/72d6cf0d-f117-a68f-3e6d-5c76f17a8397.reads_1.fastq.gz;ftp.sra.ebi.ac.uk/vol1/run/ERR125/ERR12538017/72d6cf0d-f117-a68f-3e6d-5c76f17a8397.reads_2.fastq.gz
1603	ERR12535905	3	South Africa	14/06/2022	25/07/2022	E-2bf20932	1	sp3env-v0.2.47	25/07/2022 10:42	25/07/2022 13:04	NA	ILLUMINA	COVID-ARTIC-V4.1	96	99	97	2825517	BA.4	4.3.1	Omicron (BA.4-like)	0.3.19	22A	NA	True	PRJEB70597	Severe acute respiratory syndrome coronavirus 2	ftp.sra.ebi.ac.uk/vol1/run/ERR125/ERR12535905/4f534e93-3cd5-75a4-7335-be381e52825f.reads_1.fastq.gz;ftp.sra.ebi.ac.uk/vol1/run/ERR125/ERR12535905/4f534e93-3cd5-75a4-7335-be381e52825f.reads_2.fastq.gz
1604	ERR12537834	4	NSW, Australia	12/07/2022	25/07/2022	B-cbc7b4d5	1	sp3env-v0.2.47	25/07/2022 12:02	25/07/2022 12:46	NA	ILLUMINA	COVID-MIDNIGHT-1200	91.4	29	28	1241104	BA.5.2	4.3.1	Omicron (BA.5-like)	0.3.19	22B	NA	True	PRJEB70597	Severe acute respiratory syndrome coronavirus 2	ftp.sra.ebi.ac.uk/vol1/run/ERR125/ERR12537834/b92a5150-fde8-f9a7-f8f3-16ce93e508c2.reads_1.fastq.gz;ftp.sra.ebi.ac.uk/vol1/run/ERR125/ERR12537834/b92a5150-fde8-f9a7-f8f3-16ce93e508c2.reads_2.fastq.gz
1605	ERR12537661	4	NSW, Australia	10/07/2022	25/07/2022	B-cbc7b4d5	1	sp3env-v0.2.47	25/07/2022 12:02	25/07/2022 12:51	NA	ILLUMINA	COVID-MIDNIGHT-1200	89.9	29	29	1355282	BA.5.1.3	4.3.1	Omicron (BA.5-like)	0.3.19	22B	NA	True	PRJEB70597	Severe acute respiratory syndrome coronavirus 2	ftp.sra.ebi.ac.uk/vol1/run/ERR125/ERR12537661/993214d7-a7c5-3f00-b0f4-ec795705a84c.reads_1.fastq.gz;ftp.sra.ebi.ac.uk/vol1/run/ERR125/ERR12537661/993214d7-a7c5-3f00-b0f4-ec795705a84c.reads_2.fastq.gz
1606	ERR12539192	6	United Kingdom	15/07/2022	15/07/2022	F-b0b90926	1	sp3env-v0.2.47	15/07/2022 07:03	18/07/2022 14:32	NA	OXFORD_NANOPORE	COVID-MIDNIGHT-1200	99.3	29	29	43432	BA.5.1.35	4.3.1	Omicron (BA.5-like)	0.3.19	22B	NA	True	PRJEB70597	Severe acute respiratory syndrome coronavirus 2	ftp.sra.ebi.ac.uk/vol1/run/ERR125/ERR12539192/f12c6578-9a8a-d59b-27a2-34120de247bc.reads.fastq.gz
1607	ERR12537136	4	NSW, Australia	14/07/2022	25/07/2022	E-8df29832	1	NA	25/07/2022 12:20	26/07/2022 11:49	NA	ILLUMINA	COVID-MIDNIGHT-1200	93.2	29	28	1645037	BA.5.2.1	4.3.1	Omicron (BA.5-like)	0.3.19	22B	NA	True	PRJEB70597	Severe acute respiratory syndrome coronavirus 2	ftp.sra.ebi.ac.uk/vol1/run/ERR125/ERR12537136/db64ed3f-72ab-c1f7-4a58-8bc14af32b13.reads_1.fastq.gz;ftp.sra.ebi.ac.uk/vol1/run/ERR125/ERR12537136/db64ed3f-72ab-c1f7-4a58-8bc14af32b13.reads_2.fastq.gz
1608	ERR12533988	2	Chile	19/07/2022	28/07/2022	F-08d2ed49	1	sp3env-v0.2.47	28/07/2022 14:43	28/07/2022 15:03	NA	ILLUMINA	COVID-ARTIC-V3	99.6	98	98	409264	BA.4.1	4.3.1	Omicron (BA.4-like)	0.3.19	22A	NA	True	PRJEB70597	Severe acute respiratory syndrome coronavirus 2	ftp.sra.ebi.ac.uk/vol1/run/ERR125/ERR12533988/41f1ff5b-c9e7-4a51-f5c8-b5c4f45b781b.reads_1.fastq.gz;ftp.sra.ebi.ac.uk/vol1/run/ERR125/ERR12533988/41f1ff5b-c9e7-4a51-f5c8-b5c4f45b781b.reads_2.fastq.gz
1609	ERR12535728	2	Chile	30/06/2022	25/07/2022	A-c78b996f	1	sp3env-v0.2.47	25/07/2022 13:28	25/07/2022 15:41	NA	ILLUMINA	COVID-ARTIC-V3	91.8	98	93	362732	BA.5.2	4.3.1	Omicron (BA.5-like)	0.3.19	22B	NA	True	PRJEB70597	Severe acute respiratory syndrome coronavirus 2	ftp.sra.ebi.ac.uk/vol1/run/ERR125/ERR12535728/a9378bdd-4404-0ec3-b7f7-62ff4cfc3cdc.reads_1.fastq.gz;ftp.sra.ebi.ac.uk/vol1/run/ERR125/ERR12535728/a9378bdd-4404-0ec3-b7f7-62ff4cfc3cdc.reads_2.fastq.gz
1610	ERR12535599	2	Chile	05/07/2022	26/07/2022	B-18b7161d	1	sp3env-v0.2.47	26/07/2022 12:31	26/07/2022 12:48	NA	ILLUMINA	COVID-ARTIC-V3	97.4	98	97	227208	BA.5.2.1	4.3.1	Omicron (BA.5-like)	0.3.19	22B	NA	True	PRJEB70597	Severe acute respiratory syndrome coronavirus 2	ftp.sra.ebi.ac.uk/vol1/run/ERR125/ERR12535599/99abe3cf-487a-fe42-d29f-f5faa94e83d0.reads_1.fastq.gz;ftp.sra.ebi.ac.uk/vol1/run/ERR125/ERR12535599/99abe3cf-487a-fe42-d29f-f5faa94e83d0.reads_2.fastq.gz
1611	ERR12534420	2	Chile	04/07/2022	26/07/2022	E-5a67f475	1	sp3env-v0.2.47	26/07/2022 14:26	26/07/2022 14:59	NA	ILLUMINA	COVID-ARTIC-V3	97.3	98	97	245934	BF.31	4.3.1	Omicron (BA.5-like)	0.3.19	22B	NA	True	PRJEB70597	Severe acute respiratory syndrome coronavirus 2	ftp.sra.ebi.ac.uk/vol1/run/ERR125/ERR12534420/0ddec20a-263c-7a9a-6157-e03fc74c42df.reads_1.fastq.gz;ftp.sra.ebi.ac.uk/vol1/run/ERR125/ERR12534420/0ddec20a-263c-7a9a-6157-e03fc74c42df.reads_2.fastq.gz
1612	ERR12536638	3	South Africa	15/06/2022	25/07/2022	E-2bf20932	1	sp3env-v0.2.47	25/07/2022 09:30	25/07/2022 12:57	NA	ILLUMINA	NA	NA	NA	NA	NA	NA	NA	NA	NA	NA	NA	NA	PRJEB70597	Severe acute respiratory syndrome coronavirus 2	ftp.sra.ebi.ac.uk/vol1/run/ERR125/ERR12536638/ec34c0b3-2bb3-98f2-7fd9-d97869b31715.reads_1.fastq.gz;ftp.sra.ebi.ac.uk/vol1/run/ERR125/ERR12536638/ec34c0b3-2bb3-98f2-7fd9-d97869b31715.reads_2.fastq.gz
1613	ERR12534563	2	Chile	06/07/2022	26/07/2022	E-5a67f475	1	sp3env-v0.2.47	26/07/2022 14:18	26/07/2022 14:57	NA	ILLUMINA	COVID-ARTIC-V3	88.5	98	91	161973	BA.2	4.3.1	Omicron (BA.2-like)	0.3.19	21L	NA	True	PRJEB70597	Severe acute respiratory syndrome coronavirus 2	ftp.sra.ebi.ac.uk/vol1/run/ERR125/ERR12534563/93aabd9b-379f-8ecf-8148-834468592d68.reads_1.fastq.gz;ftp.sra.ebi.ac.uk/vol1/run/ERR125/ERR12534563/93aabd9b-379f-8ecf-8148-834468592d68.reads_2.fastq.gz
1614	ERR12539335	6	United Kingdom	13/07/2022	13/07/2022	F-20e2abfc	1	NA	13/07/2022 07:39	13/07/2022 07:52	NA	OXFORD_NANOPORE	COVID-MIDNIGHT-1200	78.5	29	29	3726	BA.5.2.1	4.3.1	Omicron (Unassigned)	0.3.19	22B	NA	False	PRJEB70597	Severe acute respiratory syndrome coronavirus 2	ftp.sra.ebi.ac.uk/vol1/run/ERR125/ERR12539335/a81f1d52-4d2a-8dd5-23b8-ac526c2f5054.reads.fastq.gz
1615	ERR12540689	6	United Kingdom	12/07/2022	12/07/2022	A-98d02242	1	NA	12/07/2022 06:49	12/07/2022 07:00	NA	OXFORD_NANOPORE	NA	NA	NA	NA	NA	NA	NA	NA	NA	NA	NA	NA	PRJEB70597	Severe acute respiratory syndrome coronavirus 2	ftp.sra.ebi.ac.uk/vol1/run/ERR125/ERR12540689/a3a539a0-da2f-5f29-2d57-c8f0f4172992.reads.fastq.gz
1616	ERR12535912	3	South Africa	21/06/2022	25/07/2022	E-2bf20932	1	sp3env-v0.2.47	25/07/2022 10:35	25/07/2022 13:04	NA	ILLUMINA	COVID-ARTIC-V4.1	98.8	99	98	4857974	BA.5.3.1	4.3.1	Omicron (BA.5-like)	0.3.19	22B	NA	True	PRJEB70597	Severe acute respiratory syndrome coronavirus 2	ftp.sra.ebi.ac.uk/vol1/run/ERR125/ERR12535912/ea438f9a-3f7b-e078-aec9-1e11b7305ce5.reads_1.fastq.gz;ftp.sra.ebi.ac.uk/vol1/run/ERR125/ERR12535912/ea438f9a-3f7b-e078-aec9-1e11b7305ce5.reads_2.fastq.gz
1617	ERR12534490	2	Chile	14/07/2022	26/07/2022	B-431bc231	1	sp3env-v0.2.47	26/07/2022 16:42	26/07/2022 16:59	NA	ILLUMINA	COVID-ARTIC-V3	98.6	98	97	423090	BA.5.2.9	4.3.1	Omicron (BA.5-like)	0.3.19	22B	NA	True	PRJEB70597	Severe acute respiratory syndrome coronavirus 2	ftp.sra.ebi.ac.uk/vol1/run/ERR125/ERR12534490/d4bd858b-20d4-2d5a-20d5-e6a028388495.reads_1.fastq.gz;ftp.sra.ebi.ac.uk/vol1/run/ERR125/ERR12534490/d4bd858b-20d4-2d5a-20d5-e6a028388495.reads_2.fastq.gz
1618	ERR12537446	4	NSW, Australia	12/07/2022	25/07/2022	C-8ae49230	1	sp3env-v0.2.47	25/07/2022 12:46	26/07/2022 14:31	NA	ILLUMINA	COVID-MIDNIGHT-1200	86.9	29	26	1950336	BA.5.2	4.3.1	Omicron (BA.5-like)	0.3.19	22B	NA	True	PRJEB70597	Severe acute respiratory syndrome coronavirus 2	ftp.sra.ebi.ac.uk/vol1/run/ERR125/ERR12537446/affa171a-70ae-5e11-7748-325c12fc54a5.reads_1.fastq.gz;ftp.sra.ebi.ac.uk/vol1/run/ERR125/ERR12537446/affa171a-70ae-5e11-7748-325c12fc54a5.reads_2.fastq.gz
1619	ERR12539840	6	United Kingdom	20/07/2022	20/07/2022	D-749b228e	1	sp3env-v0.2.47	20/07/2022 06:52	20/07/2022 07:01	NA	OXFORD_NANOPORE	COVID-MIDNIGHT-1200	85.1	29	28	36750	BA.2.12.1	4.3.1	Omicron (BA.2-like)	0.3.19	22C	NA	True	PRJEB70597	Severe acute respiratory syndrome coronavirus 2	ftp.sra.ebi.ac.uk/vol1/run/ERR125/ERR12539840/bbee15fb-a1e7-e6df-ac44-1fe44b89af44.reads.fastq.gz
1620	ERR12534524	2	Chile	20/07/2022	26/07/2022	B-36e03fc2	1	sp3env-v0.2.47	26/07/2022 17:39	26/07/2022 17:52	NA	ILLUMINA	COVID-ARTIC-V3	99.1	98	98	439222	BA.5.1.1	4.3.1	Omicron (BA.5-like)	0.3.19	22B	NA	True	PRJEB70597	Severe acute respiratory syndrome coronavirus 2	ftp.sra.ebi.ac.uk/vol1/run/ERR125/ERR12534524/02b4b7e3-ec28-8abb-3f9f-d9f18ac3d5a5.reads_1.fastq.gz;ftp.sra.ebi.ac.uk/vol1/run/ERR125/ERR12534524/02b4b7e3-ec28-8abb-3f9f-d9f18ac3d5a5.reads_2.fastq.gz
1621	ERR12539163	6	United Kingdom	19/07/2022	19/07/2022	F-4c4ad812	1	sp3env-v0.2.47	19/07/2022 06:28	19/07/2022 06:39	NA	OXFORD_NANOPORE	COVID-MIDNIGHT-1200	99.3	29	29	23228	BA.4	4.3.1	Omicron (BA.4-like)	0.3.19	22A	NA	True	PRJEB70597	Severe acute respiratory syndrome coronavirus 2	ftp.sra.ebi.ac.uk/vol1/run/ERR125/ERR12539163/d76bba96-9816-8c94-ed8e-7caf499535cb.reads.fastq.gz
1622	ERR12535767	2	Chile	27/06/2022	25/07/2022	A-c78b996f	1	sp3env-v0.2.47	25/07/2022 14:55	25/07/2022 15:48	NA	ILLUMINA	COVID-ARTIC-V3	86.4	98	87	232603	BA.4.1	4.3.1	Omicron (BA.5-like)	0.3.19	22A	NA	True	PRJEB70597	Severe acute respiratory syndrome coronavirus 2	ftp.sra.ebi.ac.uk/vol1/run/ERR125/ERR12535767/f396065f-3a0e-d9f8-b619-73a2087a7f66.reads_1.fastq.gz;ftp.sra.ebi.ac.uk/vol1/run/ERR125/ERR12535767/f396065f-3a0e-d9f8-b619-73a2087a7f66.reads_2.fastq.gz
1623	ERR12534237	2	Chile	01/07/2022	25/07/2022	F-50063e92	1	sp3env-v0.2.47	25/07/2022 16:07	25/07/2022 17:13	NA	ILLUMINA	COVID-ARTIC-V3	99.6	98	98	388492	BA.5.2.1	4.3.1	Omicron (BA.5-like)	0.3.19	22B	NA	True	PRJEB70597	Severe acute respiratory syndrome coronavirus 2	ftp.sra.ebi.ac.uk/vol1/run/ERR125/ERR12534237/55e0347c-d0ad-50f4-a485-3fcdf2aec3f0.reads_1.fastq.gz;ftp.sra.ebi.ac.uk/vol1/run/ERR125/ERR12534237/55e0347c-d0ad-50f4-a485-3fcdf2aec3f0.reads_2.fastq.gz
1624	ERR12539853	6	United Kingdom	26/07/2022	26/07/2022	D-8cb3e642	1	sp3env-v0.2.47	26/07/2022 07:09	26/07/2022 07:20	NA	OXFORD_NANOPORE	COVID-MIDNIGHT-1200	99.2	29	29	25857	BA.5.2.1	4.3.1	Omicron (BA.5-like)	0.3.19	22B	NA	True	PRJEB70597	Severe acute respiratory syndrome coronavirus 2	ftp.sra.ebi.ac.uk/vol1/run/ERR125/ERR12539853/bda2f634-e3e5-0052-6396-683b1568868c.reads.fastq.gz
1625	ERR12535580	2	Chile	07/07/2022	26/07/2022	B-281828b3	1	sp3env-v0.2.47	26/07/2022 16:05	26/07/2022 16:18	NA	ILLUMINA	COVID-ARTIC-V3	99.2	98	98	260862	BA.5.1.1	4.3.1	Omicron (BA.5-like)	0.3.19	22B	NA	True	PRJEB70597	Severe acute respiratory syndrome coronavirus 2	ftp.sra.ebi.ac.uk/vol1/run/ERR125/ERR12535580/4b52ad33-a945-b41a-9d12-c8f4a0cb3944.reads_1.fastq.gz;ftp.sra.ebi.ac.uk/vol1/run/ERR125/ERR12535580/4b52ad33-a945-b41a-9d12-c8f4a0cb3944.reads_2.fastq.gz
1626	ERR12538304	5	Vietnam	11/04/2022	28/07/2022	A-afcb295b	14	sp3env-v0.2.47	28/07/2022 08:47	28/07/2022 08:58	NA	ILLUMINA	COVID-ARTIC-V4.1	98.9	99	98	1030699	BA.2.3.2	4.3.1	Omicron (BA.2-like)	0.3.19	21L	NA	True	PRJEB70597	Severe acute respiratory syndrome coronavirus 2	ftp.sra.ebi.ac.uk/vol1/run/ERR125/ERR12538304/2489e480-1e42-af25-f695-ecf257e9aa76.reads_1.fastq.gz;ftp.sra.ebi.ac.uk/vol1/run/ERR125/ERR12538304/2489e480-1e42-af25-f695-ecf257e9aa76.reads_2.fastq.gz
1627	ERR12539760	6	United Kingdom	21/07/2022	22/07/2022	D-b1422aab	1	NA	22/07/2022 11:37	22/07/2022 11:44	NA	OXFORD_NANOPORE	COVID-MIDNIGHT-1200	67.7	29	26	2910	Unassigned	4.3.1	Omicron (Unassigned)	0.3.19	22B	NA	False	PRJEB70597	Severe acute respiratory syndrome coronavirus 2	ftp.sra.ebi.ac.uk/vol1/run/ERR125/ERR12539760/5fd5e03e-a54e-f231-dcca-75a59971b650.reads.fastq.gz
1628	ERR12538072	5	Vietnam	04/02/2022	27/07/2022	C-de44c64e	22	sp3env-v0.2.47	27/07/2022 05:04	27/07/2022 05:24	NA	ILLUMINA	COVID-ARTIC-V4.1	98.8	99	98	917816	BA.2.3.2	4.3.1	Omicron (BA.2-like)	0.3.19	21L	NA	True	PRJEB70597	Severe acute respiratory syndrome coronavirus 2	ftp.sra.ebi.ac.uk/vol1/run/ERR125/ERR12538072/8371cf1f-2b87-adb3-c54a-feef73294c20.reads_1.fastq.gz;ftp.sra.ebi.ac.uk/vol1/run/ERR125/ERR12538072/8371cf1f-2b87-adb3-c54a-feef73294c20.reads_2.fastq.gz
1629	ERR12540376	6	United Kingdom	13/07/2022	13/07/2022	C-045fea91	1	sp3env-v0.2.47	13/07/2022 07:04	13/07/2022 07:17	NA	OXFORD_NANOPORE	COVID-MIDNIGHT-1200	99.3	29	29	15097	BA.2.18	4.3.1	Omicron (BA.2-like)	0.3.19	21L	NA	True	PRJEB70597	Severe acute respiratory syndrome coronavirus 2	ftp.sra.ebi.ac.uk/vol1/run/ERR125/ERR12540376/dbbb0c47-a3ac-e886-10a2-841dc12a3fc5.reads.fastq.gz
1630	ERR12536889	4	NSW, Australia	17/07/2022	25/07/2022	E-b2d36233	1	sp3env-v0.2.47	25/07/2022 13:01	25/07/2022 13:36	NA	ILLUMINA	COVID-MIDNIGHT-1200	93	29	28	1087645	BA.5.2	4.3.1	Omicron (BA.5-like)	0.3.19	22B	NA	True	PRJEB70597	Severe acute respiratory syndrome coronavirus 2	ftp.sra.ebi.ac.uk/vol1/run/ERR125/ERR12536889/cdd51684-0b48-5376-fe12-e1100a771f9c.reads_1.fastq.gz;ftp.sra.ebi.ac.uk/vol1/run/ERR125/ERR12536889/cdd51684-0b48-5376-fe12-e1100a771f9c.reads_2.fastq.gz
1631	ERR12534203	2	Chile	02/07/2022	25/07/2022	F-50063e92	1	sp3env-v0.2.47	25/07/2022 16:38	25/07/2022 17:11	NA	ILLUMINA	COVID-ARTIC-V3	97	98	97	272185	BF.31	4.3.1	Omicron (BA.5-like)	0.3.19	22B	NA	True	PRJEB70597	Severe acute respiratory syndrome coronavirus 2	ftp.sra.ebi.ac.uk/vol1/run/ERR125/ERR12534203/ec929d30-23e4-711b-7904-9f5c62218040.reads_1.fastq.gz;ftp.sra.ebi.ac.uk/vol1/run/ERR125/ERR12534203/ec929d30-23e4-711b-7904-9f5c62218040.reads_2.fastq.gz
1632	ERR12538142	5	Vietnam	19/05/2022	28/07/2022	B-07850ba9	50	sp3env-v0.2.47	28/07/2022 08:29	28/07/2022 08:49	NA	ILLUMINA	COVID-ARTIC-V4.1	90.6	99	94	750905	BA.2.3.2	4.3.1	Omicron (BA.2-like)	0.3.19	21L	NA	True	PRJEB70597	Severe acute respiratory syndrome coronavirus 2	ftp.sra.ebi.ac.uk/vol1/run/ERR125/ERR12538142/87db1466-39cb-fdb5-7816-25e97defbd57.reads_1.fastq.gz;ftp.sra.ebi.ac.uk/vol1/run/ERR125/ERR12538142/87db1466-39cb-fdb5-7816-25e97defbd57.reads_2.fastq.gz
1633	ERR12539612	6	United Kingdom	12/07/2022	12/07/2022	F-040af7c7	1	sp3env-v0.2.45	12/07/2022 07:00	12/07/2022 07:08	NA	OXFORD_NANOPORE	COVID-MIDNIGHT-1200	99.3	29	29	19761	BA.5.1.5	4.3.1	Omicron (BA.5-like)	0.3.19	22B	NA	True	PRJEB70597	Severe acute respiratory syndrome coronavirus 2	ftp.sra.ebi.ac.uk/vol1/run/ERR125/ERR12539612/d4f66d3f-976a-2d39-ed69-d4d40cb5743e.reads.fastq.gz
1634	ERR12536589	4	NSW, Australia	09/07/2022	25/07/2022	E-e2117144	1	sp3env-v0.2.47	25/07/2022 11:38	25/07/2022 12:16	NA	ILLUMINA	COVID-MIDNIGHT-1200	91.3	29	28	1941751	BA.2.31.1	4.3.1	Omicron (BA.2-like)	0.3.19	21L	NA	True	PRJEB70597	Severe acute respiratory syndrome coronavirus 2	ftp.sra.ebi.ac.uk/vol1/run/ERR125/ERR12536589/c17aa3f2-fc47-51b5-4e7f-56d90718ccc5.reads_1.fastq.gz;ftp.sra.ebi.ac.uk/vol1/run/ERR125/ERR12536589/c17aa3f2-fc47-51b5-4e7f-56d90718ccc5.reads_2.fastq.gz
1635	ERR12537848	4	NSW, Australia	06/07/2022	25/07/2022	B-cbc7b4d5	1	sp3env-v0.2.47	25/07/2022 12:00	25/07/2022 12:46	NA	ILLUMINA	COVID-MIDNIGHT-1200	NA	29	24	85323	NA	NA	NA	NA	NA	NA	False	PRJEB70597	Severe acute respiratory syndrome coronavirus 2	ftp.sra.ebi.ac.uk/vol1/run/ERR125/ERR12537848/a4a0447b-dd4e-8c19-9dad-d5ed2bcaf294.reads_1.fastq.gz;ftp.sra.ebi.ac.uk/vol1/run/ERR125/ERR12537848/a4a0447b-dd4e-8c19-9dad-d5ed2bcaf294.reads_2.fastq.gz
1636	ERR12534435	2	Chile	02/07/2022	26/07/2022	E-5a67f475	1	sp3env-v0.2.47	26/07/2022 14:20	26/07/2022 14:59	NA	ILLUMINA	COVID-ARTIC-V3	97.1	98	98	174128	BA.2.12.1	4.3.1	Omicron (BA.2-like)	0.3.19	22C	NA	True	PRJEB70597	Severe acute respiratory syndrome coronavirus 2	ftp.sra.ebi.ac.uk/vol1/run/ERR125/ERR12534435/83263c07-9ed4-9fc2-9659-95d06e34636f.reads_1.fastq.gz;ftp.sra.ebi.ac.uk/vol1/run/ERR125/ERR12534435/83263c07-9ed4-9fc2-9659-95d06e34636f.reads_2.fastq.gz
1637	ERR12534446	2	Chile	18/07/2022	26/07/2022	E-8e20bb2e	1	sp3env-v0.2.47	26/07/2022 17:25	26/07/2022 17:41	NA	ILLUMINA	COVID-ARTIC-V3	97.9	98	98	147864	BA.4.1	4.3.1	Omicron (BA.4-like)	0.3.19	22A	NA	True	PRJEB70597	Severe acute respiratory syndrome coronavirus 2	ftp.sra.ebi.ac.uk/vol1/run/ERR125/ERR12534446/9b81018c-148c-a0ce-0734-c8bda84732f5.reads_1.fastq.gz;ftp.sra.ebi.ac.uk/vol1/run/ERR125/ERR12534446/9b81018c-148c-a0ce-0734-c8bda84732f5.reads_2.fastq.gz
1638	ERR12537597	4	NSW, Australia	05/07/2022	25/07/2022	B-f25dc576	1	sp3env-v0.2.47	25/07/2022 09:43	25/07/2022 11:01	NA	ILLUMINA	COVID-MIDNIGHT-1200	88.3	29	26	1821869	BA.4.5	4.3.1	Omicron (BA.4-like)	0.3.19	22A	NA	True	PRJEB70597	Severe acute respiratory syndrome coronavirus 2	ftp.sra.ebi.ac.uk/vol1/run/ERR125/ERR12537597/b96ae6b6-d2b6-ad85-71e5-1e9e07484fa3.reads_1.fastq.gz;ftp.sra.ebi.ac.uk/vol1/run/ERR125/ERR12537597/b96ae6b6-d2b6-ad85-71e5-1e9e07484fa3.reads_2.fastq.gz
1639	ERR12538318	5	Vietnam	07/04/2022	28/07/2022	A-afcb295b	11	sp3env-v0.2.47	28/07/2022 08:47	28/07/2022 08:58	NA	ILLUMINA	COVID-ARTIC-V4.1	82.5	99	88	445612	BA.2.3.2	4.3.1	Omicron (BA.2-like)	0.3.19	21L	NA	False	PRJEB70597	Severe acute respiratory syndrome coronavirus 2	ftp.sra.ebi.ac.uk/vol1/run/ERR125/ERR12538318/760c38c0-a4da-ffd3-871f-10af23ad9dc1.reads_1.fastq.gz;ftp.sra.ebi.ac.uk/vol1/run/ERR125/ERR12538318/760c38c0-a4da-ffd3-871f-10af23ad9dc1.reads_2.fastq.gz
1640	ERR12537839	4	NSW, Australia	12/07/2022	25/07/2022	B-cbc7b4d5	1	sp3env-v0.2.47	25/07/2022 12:00	25/07/2022 12:46	NA	ILLUMINA	COVID-MIDNIGHT-1200	NA	29	23	951320	NA	NA	NA	NA	NA	NA	False	PRJEB70597	Severe acute respiratory syndrome coronavirus 2	ftp.sra.ebi.ac.uk/vol1/run/ERR125/ERR12537839/e5562aa0-b70b-c427-3796-7e5267f6172c.reads_1.fastq.gz;ftp.sra.ebi.ac.uk/vol1/run/ERR125/ERR12537839/e5562aa0-b70b-c427-3796-7e5267f6172c.reads_2.fastq.gz
1641	ERR12537180	4	NSW, Australia	07/07/2022	25/07/2022	D-fe80d973	1	sp3env-v0.2.47	25/07/2022 11:56	25/07/2022 12:37	NA	ILLUMINA	COVID-MIDNIGHT-1200	93.7	29	28	2254590	BA.5.2.1	4.3.1	Omicron (BA.5-like)	0.3.19	22B	NA	True	PRJEB70597	Severe acute respiratory syndrome coronavirus 2	ftp.sra.ebi.ac.uk/vol1/run/ERR125/ERR12537180/d1f96d79-e584-3e4d-cd89-caafde93536f.reads_1.fastq.gz;ftp.sra.ebi.ac.uk/vol1/run/ERR125/ERR12537180/d1f96d79-e584-3e4d-cd89-caafde93536f.reads_2.fastq.gz
1642	ERR12537650	4	NSW, Australia	13/07/2022	25/07/2022	B-cbc7b4d5	1	sp3env-v0.2.47	25/07/2022 12:02	25/07/2022 12:51	NA	ILLUMINA	COVID-MIDNIGHT-1200	91.7	29	28	1765220	BA.4.1	4.3.1	Omicron (BA.4-like)	0.3.19	22A	NA	True	PRJEB70597	Severe acute respiratory syndrome coronavirus 2	ftp.sra.ebi.ac.uk/vol1/run/ERR125/ERR12537650/3b015ecc-ee97-1a2e-499b-01d488d4b68d.reads_1.fastq.gz;ftp.sra.ebi.ac.uk/vol1/run/ERR125/ERR12537650/3b015ecc-ee97-1a2e-499b-01d488d4b68d.reads_2.fastq.gz
1643	ERR12536972	4	NSW, Australia	10/07/2022	25/07/2022	E-8df29832	1	sp3env-v0.2.47	25/07/2022 12:22	26/07/2022 11:45	NA	ILLUMINA	COVID-MIDNIGHT-1200	87.8	29	27	1513431	BA.5.2	4.3.1	Omicron (BA.5-like)	0.3.19	22B	NA	True	PRJEB70597	Severe acute respiratory syndrome coronavirus 2	ftp.sra.ebi.ac.uk/vol1/run/ERR125/ERR12536972/b807021b-ce8d-4cec-999a-810b3023e43f.reads_1.fastq.gz;ftp.sra.ebi.ac.uk/vol1/run/ERR125/ERR12536972/b807021b-ce8d-4cec-999a-810b3023e43f.reads_2.fastq.gz
1644	ERR12540449	6	United Kingdom	15/07/2022	15/07/2022	C-3642acc4	1	sp3env-v0.2.47	15/07/2022 06:54	18/07/2022 14:45	NA	OXFORD_NANOPORE	COVID-MIDNIGHT-1200	99.3	29	29	31113	BF.24	4.3.1	Omicron (BA.5-like)	0.3.19	22B	NA	True	PRJEB70597	Severe acute respiratory syndrome coronavirus 2	ftp.sra.ebi.ac.uk/vol1/run/ERR125/ERR12540449/87097a68-3ded-02a9-2ba3-17710812974f.reads.fastq.gz
1645	ERR12537792	4	NSW, Australia	11/07/2022	25/07/2022	B-cbc7b4d5	1	sp3env-v0.2.47	25/07/2022 12:05	25/07/2022 12:51	NA	ILLUMINA	COVID-MIDNIGHT-1200	93	29	27	1974535	BA.5.2.1	4.3.1	Omicron (BA.5-like)	0.3.19	22B	NA	True	PRJEB70597	Severe acute respiratory syndrome coronavirus 2	ftp.sra.ebi.ac.uk/vol1/run/ERR125/ERR12537792/7b32cd3e-332b-1e38-8bcc-482c3b8c293a.reads_1.fastq.gz;ftp.sra.ebi.ac.uk/vol1/run/ERR125/ERR12537792/7b32cd3e-332b-1e38-8bcc-482c3b8c293a.reads_2.fastq.gz
1646	ERR12540442	6	United Kingdom	15/07/2022	15/07/2022	C-3642acc4	1	sp3env-v0.2.47	15/07/2022 06:54	18/07/2022 14:43	NA	OXFORD_NANOPORE	COVID-MIDNIGHT-1200	99.2	29	29	11077	BA.5.2	4.3.1	Omicron (BA.5-like)	0.3.19	22B	NA	True	PRJEB70597	Severe acute respiratory syndrome coronavirus 2	ftp.sra.ebi.ac.uk/vol1/run/ERR125/ERR12540442/61efd93f-8b6d-2d65-31fd-e5854500e2d5.reads.fastq.gz
1647	ERR12535478	2	Chile	26/06/2022	18/07/2022	B-364640b7	1	sp3env-v0.2.47	18/07/2022 20:19	18/07/2022 21:24	NA	ILLUMINA	COVID-ARTIC-V3	99.6	98	98	1048919	BA.4.1	4.3.1	Omicron (BA.4-like)	0.3.19	22A	NA	True	PRJEB70597	Severe acute respiratory syndrome coronavirus 2	ftp.sra.ebi.ac.uk/vol1/run/ERR125/ERR12535478/c42ff7a2-227b-3166-7333-1b87ba7fbb22.reads_1.fastq.gz;ftp.sra.ebi.ac.uk/vol1/run/ERR125/ERR12535478/c42ff7a2-227b-3166-7333-1b87ba7fbb22.reads_2.fastq.gz
1648	ERR12538872	7	Virginia, USA	10/06/2022	18/07/2022	B-b3848a5b	1	sp3env-v0.2.47	18/07/2022 02:18	19/07/2022 09:58	NA	OXFORD_NANOPORE	COVID-ARTIC-V4.1	97.2	99	98	41209	BA.2.12.1	4.3.1	Omicron (BA.2-like)	0.3.19	22C	NA	True	PRJEB70597	Severe acute respiratory syndrome coronavirus 2	ftp.sra.ebi.ac.uk/vol1/run/ERR125/ERR12538872/7e76cd06-acd5-28a9-c198-13f472ad4a9e.reads.fastq.gz
1649	ERR12534716	2	Chile	11/07/2022	18/07/2022	B-364640b7	1	sp3env-v0.2.47	18/07/2022 20:36	18/07/2022 21:33	NA	ILLUMINA	COVID-ARTIC-V3	99.6	98	98	1201203	BA.4.1	4.3.1	Omicron (BA.4-like)	0.3.19	22A	NA	True	PRJEB70597	Severe acute respiratory syndrome coronavirus 2	ftp.sra.ebi.ac.uk/vol1/run/ERR125/ERR12534716/cc3e71c4-00f2-e4b0-c1ad-0372fe126908.reads_1.fastq.gz;ftp.sra.ebi.ac.uk/vol1/run/ERR125/ERR12534716/cc3e71c4-00f2-e4b0-c1ad-0372fe126908.reads_2.fastq.gz
1650	ERR12535937	3	South Africa	08/06/2022	25/07/2022	E-2bf20932	1	sp3env-v0.2.47	25/07/2022 10:13	25/07/2022 13:01	NA	ILLUMINA	COVID-ARTIC-V4.1	99.6	99	99	5367343	BA.5	4.3.1	Omicron (BA.5-like)	0.3.19	22B	NA	True	PRJEB70597	Severe acute respiratory syndrome coronavirus 2	ftp.sra.ebi.ac.uk/vol1/run/ERR125/ERR12535937/a96f121b-0ef8-1cb5-402b-8b6f1a083903.reads_1.fastq.gz;ftp.sra.ebi.ac.uk/vol1/run/ERR125/ERR12535937/a96f121b-0ef8-1cb5-402b-8b6f1a083903.reads_2.fastq.gz
1651	ERR12537916	4	NSW, Australia	11/07/2022	25/07/2022	B-a0e40800	1	sp3env-v0.2.47	NA	NA	NA	ILLUMINA	COVID-MIDNIGHT-1200	91.9	29	27	4651989	BA.5.1	4.3.1	Omicron (BA.5-like)	0.3.19	22B	NA	True	PRJEB70597	Severe acute respiratory syndrome coronavirus 2	ftp.sra.ebi.ac.uk/vol1/run/ERR125/ERR12537916/c0626987-7c98-afa1-28bb-5135887373cf.reads_1.fastq.gz;ftp.sra.ebi.ac.uk/vol1/run/ERR125/ERR12537916/c0626987-7c98-afa1-28bb-5135887373cf.reads_2.fastq.gz
1652	ERR12539000	6	United Kingdom	15/07/2022	15/07/2022	F-b0b90926	1	sp3env-v0.2.47	15/07/2022 07:05	18/07/2022 14:34	NA	OXFORD_NANOPORE	COVID-MIDNIGHT-1200	97.1	29	29	19665	BA.5.2.1	4.3.1	Omicron (BA.5-like)	0.3.19	22B	NA	True	PRJEB70597	Severe acute respiratory syndrome coronavirus 2	ftp.sra.ebi.ac.uk/vol1/run/ERR125/ERR12539000/df615c09-6fa0-ebcf-2bc3-95fb7c52cd6e.reads.fastq.gz
1653	ERR12537098	4	NSW, Australia	08/07/2022	25/07/2022	D-fe80d973	1	sp3env-v0.2.47	25/07/2022 11:54	25/07/2022 12:35	NA	ILLUMINA	COVID-MIDNIGHT-1200	93.2	29	27	1569009	BE.2	4.3.1	Omicron (BA.5-like)	0.3.19	22B	NA	True	PRJEB70597	Severe acute respiratory syndrome coronavirus 2	ftp.sra.ebi.ac.uk/vol1/run/ERR125/ERR12537098/c04e7155-45f4-76f3-4d61-54551961e8a2.reads_1.fastq.gz;ftp.sra.ebi.ac.uk/vol1/run/ERR125/ERR12537098/c04e7155-45f4-76f3-4d61-54551961e8a2.reads_2.fastq.gz
1654	ERR12537552	4	NSW, Australia	05/07/2022	25/07/2022	B-f25dc576	1	sp3env-v0.2.47	25/07/2022 10:00	25/07/2022 11:06	NA	ILLUMINA	COVID-MIDNIGHT-1200	93.5	29	28	1744315	BA.4	4.3.1	Omicron (BA.4-like)	0.3.19	22A	NA	True	PRJEB70597	Severe acute respiratory syndrome coronavirus 2	ftp.sra.ebi.ac.uk/vol1/run/ERR125/ERR12537552/a41425b9-3cef-8ca1-430b-34a756cdd291.reads_1.fastq.gz;ftp.sra.ebi.ac.uk/vol1/run/ERR125/ERR12537552/a41425b9-3cef-8ca1-430b-34a756cdd291.reads_2.fastq.gz
1655	ERR12534599	2	Chile	07/07/2022	26/07/2022	B-431bc231	1	sp3env-v0.2.47	26/07/2022 16:44	26/07/2022 16:57	NA	ILLUMINA	COVID-ARTIC-V3	99	98	98	467012	BA.2.12.1	4.3.1	Omicron (BA.2-like)	0.3.19	22C	NA	True	PRJEB70597	Severe acute respiratory syndrome coronavirus 2	ftp.sra.ebi.ac.uk/vol1/run/ERR125/ERR12534599/66e1552d-bea1-a89a-6cee-f51f0a5995ce.reads_1.fastq.gz;ftp.sra.ebi.ac.uk/vol1/run/ERR125/ERR12534599/66e1552d-bea1-a89a-6cee-f51f0a5995ce.reads_2.fastq.gz
1656	ERR12534287	2	Chile	13/07/2022	26/07/2022	F-320d567a	1	sp3env-v0.2.47	26/07/2022 16:26	26/07/2022 16:40	NA	ILLUMINA	COVID-ARTIC-V3	99.6	98	98	308441	BA.4.1	4.3.1	Omicron (BA.4-like)	0.3.19	22A	NA	True	PRJEB70597	Severe acute respiratory syndrome coronavirus 2	ftp.sra.ebi.ac.uk/vol1/run/ERR125/ERR12534287/a1e196b1-9a90-45f6-265e-e13176ff4799.reads_1.fastq.gz;ftp.sra.ebi.ac.uk/vol1/run/ERR125/ERR12534287/a1e196b1-9a90-45f6-265e-e13176ff4799.reads_2.fastq.gz
1657	ERR12537288	4	NSW, Australia	07/07/2022	25/07/2022	D-fe80d973	1	sp3env-v0.2.47	25/07/2022 11:54	25/07/2022 12:40	NA	ILLUMINA	COVID-MIDNIGHT-1200	89.9	29	28	1818014	BA.2.12.1	4.3.1	Omicron (BA.2-like)	0.3.19	22C	NA	True	PRJEB70597	Severe acute respiratory syndrome coronavirus 2	ftp.sra.ebi.ac.uk/vol1/run/ERR125/ERR12537288/9afa8541-f84a-8324-e2ff-33c61ace31a4.reads_1.fastq.gz;ftp.sra.ebi.ac.uk/vol1/run/ERR125/ERR12537288/9afa8541-f84a-8324-e2ff-33c61ace31a4.reads_2.fastq.gz
1658	ERR12539487	6	United Kingdom	21/07/2022	21/07/2022	D-bf17b1ff	1	NA	21/07/2022 06:45	21/07/2022 06:56	NA	OXFORD_NANOPORE	COVID-MIDNIGHT-1200	70.2	29	28	2578	Unassigned	4.3.1	Probable Omicron (Unassigned)	0.3.19	22B	NA	False	PRJEB70597	Severe acute respiratory syndrome coronavirus 2	ftp.sra.ebi.ac.uk/vol1/run/ERR125/ERR12539487/964499ad-b9ca-1fc8-e5e1-5347dde0772d.reads.fastq.gz
1659	ERR12535209	2	Chile	05/07/2022	18/07/2022	B-364640b7	1	sp3env-v0.2.47	18/07/2022 20:28	18/07/2022 21:31	NA	ILLUMINA	COVID-ARTIC-V3	99.5	98	98	659629	BA.2	4.3.1	Omicron (BA.2-like)	0.3.19	21L	NA	True	PRJEB70597	Severe acute respiratory syndrome coronavirus 2	ftp.sra.ebi.ac.uk/vol1/run/ERR125/ERR12535209/69099708-3861-7513-e28c-7b7915eab3b5.reads_1.fastq.gz;ftp.sra.ebi.ac.uk/vol1/run/ERR125/ERR12535209/69099708-3861-7513-e28c-7b7915eab3b5.reads_2.fastq.gz
1660	ERR12535973	2	Chile	30/06/2022	25/07/2022	A-c78b996f	1	sp3env-v0.2.47	25/07/2022 13:28	25/07/2022 15:41	NA	ILLUMINA	COVID-ARTIC-V3	95.1	98	94	310231	BA.5.1.30	4.3.1	Omicron (BA.5-like)	0.3.19	22B	NA	True	PRJEB70597	Severe acute respiratory syndrome coronavirus 2	ftp.sra.ebi.ac.uk/vol1/run/ERR125/ERR12535973/25ff8906-d5a4-1709-cd09-c21ddcd92649.reads_1.fastq.gz;ftp.sra.ebi.ac.uk/vol1/run/ERR125/ERR12535973/25ff8906-d5a4-1709-cd09-c21ddcd92649.reads_2.fastq.gz
1661	ERR12534071	1	Senegal	20/07/2022	23/07/2022	C-ac0874ba	4	sp3env-v0.2.47	23/07/2022 20:32	23/07/2022 21:01	NA	OXFORD_NANOPORE	COVID-MIDNIGHT-1200	93.9	29	28	34800	BA.4	4.3.1	Omicron (BA.5-like)	0.3.19	22A	NA	False	PRJEB70597	Severe acute respiratory syndrome coronavirus 2	ftp.sra.ebi.ac.uk/vol1/run/ERR125/ERR12534071/b11bbf1b-594c-8da0-8ad2-1ac2b9cdbc0e.reads.fastq.gz
1662	ERR12538323	7	Virginia, USA	21/06/2022	25/07/2022	D-e4945a43	1	sp3env-v0.2.47	25/07/2022 18:23	25/07/2022 18:58	NA	ILLUMINA	COVID-ARTIC-V4.1	98.7	99	99	441951	BA.2	4.3.1	Omicron (BA.2-like)	0.3.19	21L	NA	True	PRJEB70597	Severe acute respiratory syndrome coronavirus 2	ftp.sra.ebi.ac.uk/vol1/run/ERR125/ERR12538323/6006f631-caf7-0e11-c4d9-570cf8cf9033.reads_1.fastq.gz;ftp.sra.ebi.ac.uk/vol1/run/ERR125/ERR12538323/6006f631-caf7-0e11-c4d9-570cf8cf9033.reads_2.fastq.gz
1663	ERR12538392	7	Virginia, USA	11/06/2022	25/07/2022	D-e4945a43	1	sp3env-v0.2.47	25/07/2022 18:23	25/07/2022 19:13	NA	ILLUMINA	COVID-ARTIC-V4.1	98.2	99	99	302711	BA.2.12.1	4.3.1	Omicron (BA.2-like)	0.3.19	22C	NA	True	PRJEB70597	Severe acute respiratory syndrome coronavirus 2	ftp.sra.ebi.ac.uk/vol1/run/ERR125/ERR12538392/68f257d6-15a6-48c2-3cdb-1a03115ad0a8.reads_1.fastq.gz;ftp.sra.ebi.ac.uk/vol1/run/ERR125/ERR12538392/68f257d6-15a6-48c2-3cdb-1a03115ad0a8.reads_2.fastq.gz
1664	ERR12535509	2	Chile	06/07/2022	26/07/2022	B-281828b3	1	sp3env-v0.2.47	26/07/2022 16:05	26/07/2022 16:20	NA	ILLUMINA	COVID-ARTIC-V3	99.6	98	98	240894	BA.4.1	4.3.1	Omicron (BA.4-like)	0.3.19	22A	NA	True	PRJEB70597	Severe acute respiratory syndrome coronavirus 2	ftp.sra.ebi.ac.uk/vol1/run/ERR125/ERR12535509/04ad9c59-7e34-7532-53fe-5d7edfde0c8d.reads_1.fastq.gz;ftp.sra.ebi.ac.uk/vol1/run/ERR125/ERR12535509/04ad9c59-7e34-7532-53fe-5d7edfde0c8d.reads_2.fastq.gz
1665	ERR12533906	1	Senegal	13/07/2022	23/07/2022	C-ac0874ba	5	sp3env-v0.2.47	23/07/2022 20:37	23/07/2022 21:09	NA	OXFORD_NANOPORE	COVID-MIDNIGHT-1200	80.1	29	26	9616	BA.5.1	4.3.1	Omicron (Unassigned)	0.3.19	22B	NA	False	PRJEB70597	Severe acute respiratory syndrome coronavirus 2	ftp.sra.ebi.ac.uk/vol1/run/ERR125/ERR12533906/ba3b92fe-8ac6-cf18-f1d1-802eb5b383cf.reads.fastq.gz
1666	ERR12539908	6	United Kingdom	16/07/2022	16/07/2022	D-7553295c	1	sp3env-v0.2.47	16/07/2022 09:00	16/07/2022 09:13	NA	OXFORD_NANOPORE	COVID-MIDNIGHT-1200	99.3	29	29	20650	BA.5.1.22	4.3.1	Omicron (BA.5-like)	0.3.19	22B	NA	True	PRJEB70597	Severe acute respiratory syndrome coronavirus 2	ftp.sra.ebi.ac.uk/vol1/run/ERR125/ERR12539908/6c07f2d7-fe71-3b48-32e4-3e22245db3ac.reads.fastq.gz
1667	ERR12538695	7	Virginia, USA	07/06/2022	25/07/2022	D-e4945a43	1	sp3env-v0.2.47	25/07/2022 18:23	25/07/2022 19:15	NA	ILLUMINA	COVID-ARTIC-V4.1	97.2	99	96	357863	BA.4	4.3.1	Omicron (BA.4-like)	0.3.19	22A	NA	True	PRJEB70597	Severe acute respiratory syndrome coronavirus 2	ftp.sra.ebi.ac.uk/vol1/run/ERR125/ERR12538695/a5291b3a-ab1a-27c7-e3b8-d2c5755fd5d6.reads_1.fastq.gz;ftp.sra.ebi.ac.uk/vol1/run/ERR125/ERR12538695/a5291b3a-ab1a-27c7-e3b8-d2c5755fd5d6.reads_2.fastq.gz
1668	ERR12538891	7	Virginia, USA	13/06/2022	18/07/2022	B-b3848a5b	1	sp3env-v0.2.47	18/07/2022 02:18	19/07/2022 09:56	NA	OXFORD_NANOPORE	COVID-ARTIC-V4.1	96.3	99	97	52486	BA.5.1.3	4.3.1	Omicron (BA.5-like)	0.3.19	22B	NA	True	PRJEB70597	Severe acute respiratory syndrome coronavirus 2	ftp.sra.ebi.ac.uk/vol1/run/ERR125/ERR12538891/6b07359e-45d0-b65f-25cd-44eafb234029.reads.fastq.gz
1669	ERR12534608	2	Chile	12/07/2022	26/07/2022	B-431bc231	1	sp3env-v0.2.47	26/07/2022 16:42	26/07/2022 16:57	NA	ILLUMINA	COVID-ARTIC-V3	96.6	98	97	142017	BA.5.2.1	4.3.1	Omicron (BA.5-like)	0.3.19	22B	NA	True	PRJEB70597	Severe acute respiratory syndrome coronavirus 2	ftp.sra.ebi.ac.uk/vol1/run/ERR125/ERR12534608/86d4eeab-af1c-0274-3058-4faa0f4f4e2d.reads_1.fastq.gz;ftp.sra.ebi.ac.uk/vol1/run/ERR125/ERR12534608/86d4eeab-af1c-0274-3058-4faa0f4f4e2d.reads_2.fastq.gz
1670	ERR12534465	2	Chile	18/07/2022	26/07/2022	E-8e20bb2e	1	sp3env-v0.2.47	26/07/2022 17:25	26/07/2022 17:39	NA	ILLUMINA	COVID-ARTIC-V3	99.3	98	98	285873	BA.2.12.1	4.3.1	Omicron (BA.2-like)	0.3.19	22C	NA	True	PRJEB70597	Severe acute respiratory syndrome coronavirus 2	ftp.sra.ebi.ac.uk/vol1/run/ERR125/ERR12534465/db6ba38d-2210-3fb6-bdf9-7f35444a34e9.reads_1.fastq.gz;ftp.sra.ebi.ac.uk/vol1/run/ERR125/ERR12534465/db6ba38d-2210-3fb6-bdf9-7f35444a34e9.reads_2.fastq.gz
1671	ERR12538821	7	Virginia, USA	28/06/2022	18/07/2022	C-2cc6d3c3	1	sp3env-v0.2.47	18/07/2022 02:29	19/07/2022 10:13	NA	ILLUMINA	COVID-ARTIC-V4.1	98.7	99	99	336440	BA.4.6	4.3.1	Omicron (BA.4-like)	0.3.19	22A	NA	True	PRJEB70597	Severe acute respiratory syndrome coronavirus 2	ftp.sra.ebi.ac.uk/vol1/run/ERR125/ERR12538821/762439b3-1988-ceb8-1247-8c75ce6237f0.reads_1.fastq.gz;ftp.sra.ebi.ac.uk/vol1/run/ERR125/ERR12538821/762439b3-1988-ceb8-1247-8c75ce6237f0.reads_2.fastq.gz
1672	ERR12535686	2	Chile	03/07/2022	26/07/2022	B-18b7161d	1	sp3env-v0.2.47	26/07/2022 12:35	26/07/2022 12:52	NA	ILLUMINA	COVID-ARTIC-V3	98.5	98	98	194422	BA.4.1	4.3.1	Omicron (BA.4-like)	0.3.19	22A	NA	True	PRJEB70597	Severe acute respiratory syndrome coronavirus 2	ftp.sra.ebi.ac.uk/vol1/run/ERR125/ERR12535686/62d87ae8-10a2-54e1-29ef-058b786fa408.reads_1.fastq.gz;ftp.sra.ebi.ac.uk/vol1/run/ERR125/ERR12535686/62d87ae8-10a2-54e1-29ef-058b786fa408.reads_2.fastq.gz
1673	ERR12534275	2	Chile	12/07/2022	26/07/2022	F-320d567a	1	sp3env-v0.2.47	26/07/2022 16:26	26/07/2022 16:42	NA	ILLUMINA	COVID-ARTIC-V3	99.4	98	98	224266	BA.4.1	4.3.1	Omicron (BA.4-like)	0.3.19	22A	NA	True	PRJEB70597	Severe acute respiratory syndrome coronavirus 2	ftp.sra.ebi.ac.uk/vol1/run/ERR125/ERR12534275/46198d9f-08df-90ef-26ba-893b1bcceed6.reads_1.fastq.gz;ftp.sra.ebi.ac.uk/vol1/run/ERR125/ERR12534275/46198d9f-08df-90ef-26ba-893b1bcceed6.reads_2.fastq.gz
1674	ERR12538822	7	Virginia, USA	28/06/2022	18/07/2022	C-2cc6d3c3	1	sp3env-v0.2.47	18/07/2022 02:29	19/07/2022 10:13	NA	ILLUMINA	COVID-ARTIC-V4.1	84.5	99	92	34826	BA.2.9	4.3.1	Omicron (Unassigned)	0.3.19	21L	NA	True	PRJEB70597	Severe acute respiratory syndrome coronavirus 2	ftp.sra.ebi.ac.uk/vol1/run/ERR125/ERR12538822/4cb1d6e1-250e-88b9-e769-2f73cc36d595.reads_1.fastq.gz;ftp.sra.ebi.ac.uk/vol1/run/ERR125/ERR12538822/4cb1d6e1-250e-88b9-e769-2f73cc36d595.reads_2.fastq.gz
1675	ERR12540698	6	United Kingdom	13/07/2022	13/07/2022	A-b78c4d59	1	sp3env-v0.2.47	13/07/2022 11:06	13/07/2022 11:19	NA	OXFORD_NANOPORE	COVID-MIDNIGHT-1200	99.3	29	29	21594	BA.5.1.22	4.3.1	Omicron (BA.5-like)	0.3.19	22B	NA	True	PRJEB70597	Severe acute respiratory syndrome coronavirus 2	ftp.sra.ebi.ac.uk/vol1/run/ERR125/ERR12540698/1df7bc4c-2bb3-3844-cb76-fab4bd340be9.reads.fastq.gz
1676	ERR12537537	4	NSW, Australia	04/07/2022	25/07/2022	B-f25dc576	1	sp3env-v0.2.47	25/07/2022 10:05	25/07/2022 11:01	NA	ILLUMINA	COVID-MIDNIGHT-1200	87.1	29	27	1655905	BA.5.2.1	4.3.1	Omicron (BA.5-like)	0.3.19	22B	NA	True	PRJEB70597	Severe acute respiratory syndrome coronavirus 2	ftp.sra.ebi.ac.uk/vol1/run/ERR125/ERR12537537/6f152f12-2da4-b12b-7881-3c75638c6301.reads_1.fastq.gz;ftp.sra.ebi.ac.uk/vol1/run/ERR125/ERR12537537/6f152f12-2da4-b12b-7881-3c75638c6301.reads_2.fastq.gz
1677	ERR12539883	6	United Kingdom	26/07/2022	26/07/2022	D-8cb3e642	1	sp3env-v0.2.47	26/07/2022 07:09	26/07/2022 07:18	NA	OXFORD_NANOPORE	COVID-MIDNIGHT-1200	99.3	29	29	38394	BA.5.1	4.3.1	Omicron (BA.5-like)	0.3.19	22B	NA	True	PRJEB70597	Severe acute respiratory syndrome coronavirus 2	ftp.sra.ebi.ac.uk/vol1/run/ERR125/ERR12539883/744b61b8-0015-0c5c-027c-f1aff5030b35.reads.fastq.gz
1678	ERR12539778	6	United Kingdom	16/07/2022	16/07/2022	D-7553295c	1	sp3env-v0.2.47	16/07/2022 09:00	16/07/2022 09:11	NA	OXFORD_NANOPORE	COVID-MIDNIGHT-1200	99.2	29	29	12710	BF.5	4.3.1	Omicron (BA.5-like)	0.3.19	22B	NA	True	PRJEB70597	Severe acute respiratory syndrome coronavirus 2	ftp.sra.ebi.ac.uk/vol1/run/ERR125/ERR12539778/4a084401-a06e-40be-61f5-96e7a167c635.reads.fastq.gz
1679	ERR12537173	4	NSW, Australia	10/07/2022	25/07/2022	E-8df29832	1	NA	25/07/2022 12:18	26/07/2022 11:47	NA	ILLUMINA	COVID-MIDNIGHT-1200	90.2	29	27	1483093	BA.5.2	4.3.1	Omicron (BA.5-like)	0.3.19	22B	NA	True	PRJEB70597	Severe acute respiratory syndrome coronavirus 2	ftp.sra.ebi.ac.uk/vol1/run/ERR125/ERR12537173/9b307079-3395-e061-b913-94d9291936f2.reads_1.fastq.gz;ftp.sra.ebi.ac.uk/vol1/run/ERR125/ERR12537173/9b307079-3395-e061-b913-94d9291936f2.reads_2.fastq.gz
1680	ERR12537513	4	NSW, Australia	05/07/2022	25/07/2022	B-f25dc576	1	sp3env-v0.2.47	25/07/2022 10:13	25/07/2022 11:04	NA	ILLUMINA	COVID-MIDNIGHT-1200	NA	29	23	271022	NA	NA	NA	NA	NA	NA	False	PRJEB70597	Severe acute respiratory syndrome coronavirus 2	ftp.sra.ebi.ac.uk/vol1/run/ERR125/ERR12537513/12267aaf-6250-6f6a-1dcf-731648ed4c7e.reads_1.fastq.gz;ftp.sra.ebi.ac.uk/vol1/run/ERR125/ERR12537513/12267aaf-6250-6f6a-1dcf-731648ed4c7e.reads_2.fastq.gz
1681	ERR12535813	2	Chile	01/07/2022	25/07/2022	A-c78b996f	1	sp3env-v0.2.47	25/07/2022 13:50	25/07/2022 15:43	NA	ILLUMINA	COVID-ARTIC-V3	91.9	98	91	377045	BA.5.2.1	4.3.1	Omicron (BA.5-like)	0.3.19	22B	NA	True	PRJEB70597	Severe acute respiratory syndrome coronavirus 2	ftp.sra.ebi.ac.uk/vol1/run/ERR125/ERR12535813/313b141e-faa7-6f94-c9d9-f1c1fdbb6c31.reads_1.fastq.gz;ftp.sra.ebi.ac.uk/vol1/run/ERR125/ERR12535813/313b141e-faa7-6f94-c9d9-f1c1fdbb6c31.reads_2.fastq.gz
1682	ERR12538234	7	Virginia, USA	17/06/2022	25/07/2022	D-e4945a43	1	sp3env-v0.2.47	25/07/2022 18:23	25/07/2022 19:19	NA	ILLUMINA	COVID-ARTIC-V4.1	94.8	99	95	235928	BA.2.18	4.3.1	Omicron (BA.2-like)	0.3.19	21L	NA	True	PRJEB70597	Severe acute respiratory syndrome coronavirus 2	ftp.sra.ebi.ac.uk/vol1/run/ERR125/ERR12538234/0f6d5fe6-20cd-1d2b-fdd8-bfaf8af3c3a8.reads_1.fastq.gz;ftp.sra.ebi.ac.uk/vol1/run/ERR125/ERR12538234/0f6d5fe6-20cd-1d2b-fdd8-bfaf8af3c3a8.reads_2.fastq.gz
1683	ERR12537523	4	NSW, Australia	06/07/2022	25/07/2022	B-f25dc576	1	sp3env-v0.2.47	25/07/2022 10:11	25/07/2022 11:01	NA	ILLUMINA	COVID-MIDNIGHT-1200	84.3	29	25	774712	BA.5.2	4.3.1	Omicron (BA.5-like)	0.3.19	22B	NA	True	PRJEB70597	Severe acute respiratory syndrome coronavirus 2	ftp.sra.ebi.ac.uk/vol1/run/ERR125/ERR12537523/d7defa6e-8bc9-9f1d-21a3-cd1e048a635d.reads_1.fastq.gz;ftp.sra.ebi.ac.uk/vol1/run/ERR125/ERR12537523/d7defa6e-8bc9-9f1d-21a3-cd1e048a635d.reads_2.fastq.gz
1684	ERR12534318	2	Chile	13/07/2022	26/07/2022	F-320d567a	1	sp3env-v0.2.47	26/07/2022 16:26	26/07/2022 16:40	NA	ILLUMINA	COVID-ARTIC-V3	96	98	95	267921	BA.5.2.1	4.3.1	Omicron (BA.5-like)	0.3.19	22B	NA	True	PRJEB70597	Severe acute respiratory syndrome coronavirus 2	ftp.sra.ebi.ac.uk/vol1/run/ERR125/ERR12534318/b3583c67-7a14-c90f-a281-4765457c0299.reads_1.fastq.gz;ftp.sra.ebi.ac.uk/vol1/run/ERR125/ERR12534318/b3583c67-7a14-c90f-a281-4765457c0299.reads_2.fastq.gz
1685	ERR12537064	4	NSW, Australia	08/07/2022	25/07/2022	D-fe80d973	1	sp3env-v0.2.47	25/07/2022 11:56	25/07/2022 12:35	NA	ILLUMINA	COVID-MIDNIGHT-1200	91.8	29	28	2059804	BA.5.1	4.3.1	Omicron (BA.5-like)	0.3.19	22B	NA	True	PRJEB70597	Severe acute respiratory syndrome coronavirus 2	ftp.sra.ebi.ac.uk/vol1/run/ERR125/ERR12537064/d715304f-7952-896f-6e71-ccaeb578cad8.reads_1.fastq.gz;ftp.sra.ebi.ac.uk/vol1/run/ERR125/ERR12537064/d715304f-7952-896f-6e71-ccaeb578cad8.reads_2.fastq.gz
1686	ERR12534106	2	Chile	16/07/2022	28/07/2022	F-08d2ed49	1	sp3env-v0.2.47	28/07/2022 14:30	28/07/2022 15:03	NA	ILLUMINA	COVID-ARTIC-V3	98.4	98	98	336283	BF.31	4.3.1	Omicron (BA.5-like)	0.3.19	22B	NA	True	PRJEB70597	Severe acute respiratory syndrome coronavirus 2	ftp.sra.ebi.ac.uk/vol1/run/ERR125/ERR12534106/515cb074-4777-f566-57f7-cfab16a0e8e7.reads_1.fastq.gz;ftp.sra.ebi.ac.uk/vol1/run/ERR125/ERR12534106/515cb074-4777-f566-57f7-cfab16a0e8e7.reads_2.fastq.gz
1687	ERR12537065	4	NSW, Australia	08/07/2022	25/07/2022	D-fe80d973	1	sp3env-v0.2.47	25/07/2022 11:56	25/07/2022 12:35	NA	ILLUMINA	COVID-MIDNIGHT-1200	93.2	29	28	2095907	BA.5.1	4.3.1	Omicron (BA.5-like)	0.3.19	22B	NA	True	PRJEB70597	Severe acute respiratory syndrome coronavirus 2	ftp.sra.ebi.ac.uk/vol1/run/ERR125/ERR12537065/a8ce69fc-91e9-f83e-6922-08bdfd57d97d.reads_1.fastq.gz;ftp.sra.ebi.ac.uk/vol1/run/ERR125/ERR12537065/a8ce69fc-91e9-f83e-6922-08bdfd57d97d.reads_2.fastq.gz
1688	ERR12537532	4	NSW, Australia	05/07/2022	25/07/2022	B-f25dc576	1	sp3env-v0.2.47	25/07/2022 10:07	25/07/2022 11:01	NA	ILLUMINA	COVID-MIDNIGHT-1200	92.9	29	28	1119446	BA.5.2.1	4.3.1	Omicron (BA.5-like)	0.3.19	22B	NA	True	PRJEB70597	Severe acute respiratory syndrome coronavirus 2	ftp.sra.ebi.ac.uk/vol1/run/ERR125/ERR12537532/8af881b9-bb47-aebd-1f0e-359ad770f4df.reads_1.fastq.gz;ftp.sra.ebi.ac.uk/vol1/run/ERR125/ERR12537532/8af881b9-bb47-aebd-1f0e-359ad770f4df.reads_2.fastq.gz
1689	ERR12538962	6	United Kingdom	15/07/2022	15/07/2022	F-d4bc6631	1	NA	15/07/2022 06:45	18/07/2022 14:40	NA	OXFORD_NANOPORE	COVID-MIDNIGHT-1200	60.7	29	25	2483	Unassigned	4.3.1	Omicron (Unassigned)	0.3.19	22B	NA	False	PRJEB70597	Severe acute respiratory syndrome coronavirus 2	ftp.sra.ebi.ac.uk/vol1/run/ERR125/ERR12538962/11b1966e-537b-13f7-d7ff-c193a5660ec4.reads.fastq.gz
1690	ERR12537943	5	Vietnam	20/04/2022	28/07/2022	F-dc197891	27	sp3env-v0.2.47	28/07/2022 08:08	28/07/2022 08:27	NA	ILLUMINA	COVID-ARTIC-V4.1	93.7	99	94	1102288	BA.2.3.2	4.3.1	Omicron (BA.2-like)	0.3.19	21L	NA	True	PRJEB70597	Severe acute respiratory syndrome coronavirus 2	ftp.sra.ebi.ac.uk/vol1/run/ERR125/ERR12537943/e493ad92-68a1-7a44-09a8-42852abfd004.reads_1.fastq.gz;ftp.sra.ebi.ac.uk/vol1/run/ERR125/ERR12537943/e493ad92-68a1-7a44-09a8-42852abfd004.reads_2.fastq.gz
1691	ERR12539280	6	United Kingdom	13/07/2022	13/07/2022	F-20e2abfc	1	NA	13/07/2022 07:39	13/07/2022 07:49	NA	OXFORD_NANOPORE	NA	NA	NA	NA	NA	NA	NA	NA	NA	NA	NA	NA	PRJEB70597	Severe acute respiratory syndrome coronavirus 2	ftp.sra.ebi.ac.uk/vol1/run/ERR125/ERR12539280/e054ffe1-9097-9bb3-4996-e99bb67a5fcd.reads.fastq.gz
1692	ERR12534023	1	Senegal	13/07/2022	23/07/2022	C-ac0874ba	1	sp3env-v0.2.47	23/07/2022 20:34	23/07/2022 21:03	NA	OXFORD_NANOPORE	COVID-MIDNIGHT-1200	82.2	29	26	12917	BA.5.1.24	4.3.1	Omicron (Unassigned)	0.3.19	22B	NA	True	PRJEB70597	Severe acute respiratory syndrome coronavirus 2	ftp.sra.ebi.ac.uk/vol1/run/ERR125/ERR12534023/310fec0a-4776-58d8-bb30-0c32044daeb6.reads.fastq.gz
1693	ERR12535883	3	South Africa	14/06/2022	25/07/2022	E-2bf20932	1	sp3env-v0.2.47	25/07/2022 10:57	25/07/2022 13:04	NA	ILLUMINA	COVID-ARTIC-V4.1	96.5	99	96	4353294	BA.4	4.3.1	Omicron (BA.4-like)	0.3.19	22A	NA	True	PRJEB70597	Severe acute respiratory syndrome coronavirus 2	ftp.sra.ebi.ac.uk/vol1/run/ERR125/ERR12535883/3af76b5b-4bb7-26d8-6d52-bb6d4b26c666.reads_1.fastq.gz;ftp.sra.ebi.ac.uk/vol1/run/ERR125/ERR12535883/3af76b5b-4bb7-26d8-6d52-bb6d4b26c666.reads_2.fastq.gz
1694	ERR12533948	1	Senegal	18/07/2022	23/07/2022	C-ac0874ba	2	sp3env-v0.2.47	23/07/2022 20:32	23/07/2022 20:58	NA	OXFORD_NANOPORE	COVID-MIDNIGHT-1200	93.5	29	27	19306	BA.2.9	4.3.1	Omicron (BA.2-like)	0.3.19	21L	NA	True	PRJEB70597	Severe acute respiratory syndrome coronavirus 2	ftp.sra.ebi.ac.uk/vol1/run/ERR125/ERR12533948/63be93bf-5b6e-ffd2-5753-91c99afa321c.reads.fastq.gz
1695	ERR12538215	7	Virginia, USA	20/06/2022	25/07/2022	D-e4945a43	1	sp3env-v0.2.47	25/07/2022 18:23	25/07/2022 18:58	NA	ILLUMINA	COVID-ARTIC-V4.1	97.3	99	96	394435	BA.5.2	4.3.1	Omicron (BA.5-like)	0.3.19	22B	NA	True	PRJEB70597	Severe acute respiratory syndrome coronavirus 2	ftp.sra.ebi.ac.uk/vol1/run/ERR125/ERR12538215/2404898c-1852-378c-c6f9-bdd46d9bf728.reads_1.fastq.gz;ftp.sra.ebi.ac.uk/vol1/run/ERR125/ERR12538215/2404898c-1852-378c-c6f9-bdd46d9bf728.reads_2.fastq.gz
1696	ERR12534368	2	Chile	19/07/2022	26/07/2022	E-8e20bb2e	1	sp3env-v0.2.47	26/07/2022 17:25	26/07/2022 17:36	NA	ILLUMINA	COVID-ARTIC-V3	95.8	98	96	219325	DE.1	4.3.1	Omicron (BA.5-like)	0.3.19	22B	NA	True	PRJEB70597	Severe acute respiratory syndrome coronavirus 2	ftp.sra.ebi.ac.uk/vol1/run/ERR125/ERR12534368/17b594e9-e536-83f8-3e5e-0e858362c093.reads_1.fastq.gz;ftp.sra.ebi.ac.uk/vol1/run/ERR125/ERR12534368/17b594e9-e536-83f8-3e5e-0e858362c093.reads_2.fastq.gz
1697	ERR12535499	2	Chile	04/07/2022	26/07/2022	B-281828b3	1	sp3env-v0.2.47	26/07/2022 16:05	26/07/2022 16:22	NA	ILLUMINA	COVID-ARTIC-V3	98.9	98	97	307672	BA.4.1	4.3.1	Omicron (BA.4-like)	0.3.19	22A	NA	False	PRJEB70597	Severe acute respiratory syndrome coronavirus 2	ftp.sra.ebi.ac.uk/vol1/run/ERR125/ERR12535499/1129d198-830b-d5f3-adf8-aed4c15f850b.reads_1.fastq.gz;ftp.sra.ebi.ac.uk/vol1/run/ERR125/ERR12535499/1129d198-830b-d5f3-adf8-aed4c15f850b.reads_2.fastq.gz
1698	ERR12538981	6	United Kingdom	15/07/2022	15/07/2022	F-b0b90926	1	sp3env-v0.2.47	15/07/2022 07:05	18/07/2022 14:34	NA	OXFORD_NANOPORE	COVID-MIDNIGHT-1200	99.4	29	29	65364	BE.1.1	4.3.1	Omicron (BA.5-like)	0.3.19	22B	NA	True	PRJEB70597	Severe acute respiratory syndrome coronavirus 2	ftp.sra.ebi.ac.uk/vol1/run/ERR125/ERR12538981/6334da67-c7a6-7c98-8ddc-92fd5b055a13.reads.fastq.gz
1699	ERR12539622	6	United Kingdom	21/07/2022	22/07/2022	D-b1422aab	1	sp3env-v0.2.47	22/07/2022 11:37	22/07/2022 11:44	NA	OXFORD_NANOPORE	COVID-MIDNIGHT-1200	96.3	29	29	4721	BA.5.1	4.3.1	Omicron (BA.5-like)	0.3.19	22B	NA	True	PRJEB70597	Severe acute respiratory syndrome coronavirus 2	ftp.sra.ebi.ac.uk/vol1/run/ERR125/ERR12539622/8fd886cd-72c7-ce14-6ed2-f8bf0c624aba.reads.fastq.gz
1700	ERR12538966	6	United Kingdom	15/07/2022	15/07/2022	F-d4bc6631	1	sp3env-v0.2.47	15/07/2022 06:45	18/07/2022 14:40	NA	OXFORD_NANOPORE	COVID-MIDNIGHT-1200	99.3	29	29	19530	BA.5.2.1	4.3.1	Omicron (BA.5-like)	0.3.19	22B	NA	True	PRJEB70597	Severe acute respiratory syndrome coronavirus 2	ftp.sra.ebi.ac.uk/vol1/run/ERR125/ERR12538966/e6556e63-e5ac-13fb-3f8c-666f909156ae.reads.fastq.gz
1701	ERR12537477	4	NSW, Australia	11/07/2022	25/07/2022	C-8ae49230	1	sp3env-v0.2.47	25/07/2022 12:46	26/07/2022 14:28	NA	ILLUMINA	COVID-MIDNIGHT-1200	91.8	29	27	1693044	BA.5.2.1	4.3.1	Omicron (BA.5-like)	0.3.19	22B	NA	True	PRJEB70597	Severe acute respiratory syndrome coronavirus 2	ftp.sra.ebi.ac.uk/vol1/run/ERR125/ERR12537477/98d66275-f38a-a106-e4df-243867af154a.reads_1.fastq.gz;ftp.sra.ebi.ac.uk/vol1/run/ERR125/ERR12537477/98d66275-f38a-a106-e4df-243867af154a.reads_2.fastq.gz
1702	ERR12534392	2	Chile	04/07/2022	26/07/2022	E-5a67f475	1	sp3env-v0.2.47	26/07/2022 14:37	26/07/2022 15:03	NA	ILLUMINA	COVID-ARTIC-V3	99.6	98	98	286178	BA.4.1	4.3.1	Omicron (BA.4-like)	0.3.19	22A	NA	True	PRJEB70597	Severe acute respiratory syndrome coronavirus 2	ftp.sra.ebi.ac.uk/vol1/run/ERR125/ERR12534392/dc027e83-ca03-453d-a970-5f0f5ab901e1.reads_1.fastq.gz;ftp.sra.ebi.ac.uk/vol1/run/ERR125/ERR12534392/dc027e83-ca03-453d-a970-5f0f5ab901e1.reads_2.fastq.gz
1703	ERR12540765	6	United Kingdom	12/07/2022	12/07/2022	A-98d02242	1	sp3env-v0.2.45	12/07/2022 06:49	12/07/2022 07:00	NA	OXFORD_NANOPORE	COVID-MIDNIGHT-1200	99.3	29	29	10574	BA.5.3.3	4.3.1	Omicron (BA.5-like)	0.3.19	22B	NA	True	PRJEB70597	Severe acute respiratory syndrome coronavirus 2	ftp.sra.ebi.ac.uk/vol1/run/ERR125/ERR12540765/3b8a9aff-c73f-381a-1ba0-fe7558ef070c.reads.fastq.gz
1704	ERR12538719	7	Virginia, USA	07/06/2022	25/07/2022	D-e4945a43	1	sp3env-v0.2.47	25/07/2022 18:23	25/07/2022 19:11	NA	ILLUMINA	COVID-ARTIC-V4.1	97.7	99	99	377839	BA.2.12.1	4.3.1	Omicron (BA.2-like)	0.3.19	22C	NA	True	PRJEB70597	Severe acute respiratory syndrome coronavirus 2	ftp.sra.ebi.ac.uk/vol1/run/ERR125/ERR12538719/81bd3725-09da-0c97-7633-fb083b2db2d5.reads_1.fastq.gz;ftp.sra.ebi.ac.uk/vol1/run/ERR125/ERR12538719/81bd3725-09da-0c97-7633-fb083b2db2d5.reads_2.fastq.gz
1705	ERR12537691	4	NSW, Australia	10/07/2022	25/07/2022	B-cbc7b4d5	1	sp3env-v0.2.47	25/07/2022 12:02	25/07/2022 12:48	NA	ILLUMINA	COVID-MIDNIGHT-1200	92.1	29	28	1518502	BE.1	4.3.1	Omicron (BA.5-like)	0.3.19	22B	NA	True	PRJEB70597	Severe acute respiratory syndrome coronavirus 2	ftp.sra.ebi.ac.uk/vol1/run/ERR125/ERR12537691/e0e70832-d141-3c79-ec0e-40562dbf4449.reads_1.fastq.gz;ftp.sra.ebi.ac.uk/vol1/run/ERR125/ERR12537691/e0e70832-d141-3c79-ec0e-40562dbf4449.reads_2.fastq.gz
1706	ERR12539114	6	United Kingdom	22/07/2022	22/07/2022	F-840491f4	1	sp3env-v0.2.47	22/07/2022 06:21	22/07/2022 06:32	NA	OXFORD_NANOPORE	COVID-MIDNIGHT-1200	92.2	29	29	4786	BA.5.2	4.3.1	Omicron (BA.5-like)	0.3.19	22B	NA	True	PRJEB70597	Severe acute respiratory syndrome coronavirus 2	ftp.sra.ebi.ac.uk/vol1/run/ERR125/ERR12539114/6804b12f-85b8-bda0-4d3c-c84a1cc32159.reads.fastq.gz
1707	ERR12535762	2	Chile	16/07/2022	26/07/2022	A-e8e5fe5a	1	sp3env-v0.2.47	26/07/2022 17:01	26/07/2022 17:14	NA	ILLUMINA	COVID-ARTIC-V3	95.4	98	96	283039	BA.2.12.1	4.3.1	Omicron (BA.2-like)	0.3.19	22C	NA	True	PRJEB70597	Severe acute respiratory syndrome coronavirus 2	ftp.sra.ebi.ac.uk/vol1/run/ERR125/ERR12535762/37ad8ce4-4eb5-5b99-da38-6c53876cfd93.reads_1.fastq.gz;ftp.sra.ebi.ac.uk/vol1/run/ERR125/ERR12535762/37ad8ce4-4eb5-5b99-da38-6c53876cfd93.reads_2.fastq.gz
1708	ERR12533970	1	Senegal	18/07/2022	23/07/2022	C-ac0874ba	2	sp3env-v0.2.47	23/07/2022 20:32	23/07/2022 20:58	NA	OXFORD_NANOPORE	COVID-MIDNIGHT-1200	93.5	29	27	17668	BA.2.12.1	4.3.1	Omicron (BA.2-like)	0.3.19	22C	NA	True	PRJEB70597	Severe acute respiratory syndrome coronavirus 2	ftp.sra.ebi.ac.uk/vol1/run/ERR125/ERR12533970/5f268f0b-b6df-97fb-1552-c7b1973bd099.reads.fastq.gz
1709	ERR12540386	6	United Kingdom	13/07/2022	13/07/2022	C-045fea91	1	sp3env-v0.2.47	13/07/2022 07:04	13/07/2022 07:17	NA	OXFORD_NANOPORE	COVID-MIDNIGHT-1200	99.3	29	29	23840	BA.5.2	4.3.1	Omicron (BA.5-like)	0.3.19	22B	NA	True	PRJEB70597	Severe acute respiratory syndrome coronavirus 2	ftp.sra.ebi.ac.uk/vol1/run/ERR125/ERR12540386/d9d79c99-263a-31fd-ec57-6fbd8774972a.reads.fastq.gz
1710	ERR12537279	4	NSW, Australia	08/07/2022	25/07/2022	D-fe80d973	1	sp3env-v0.2.47	25/07/2022 11:54	25/07/2022 12:40	NA	ILLUMINA	COVID-MIDNIGHT-1200	92.2	29	28	1784014	BA.2	4.3.1	Omicron (BA.2-like)	0.3.19	21L	NA	True	PRJEB70597	Severe acute respiratory syndrome coronavirus 2	ftp.sra.ebi.ac.uk/vol1/run/ERR125/ERR12537279/025fe67e-1c14-c205-20ce-3a24ec438f0e.reads_1.fastq.gz;ftp.sra.ebi.ac.uk/vol1/run/ERR125/ERR12537279/025fe67e-1c14-c205-20ce-3a24ec438f0e.reads_2.fastq.gz
1711	ERR12535847	2	Chile	30/06/2022	25/07/2022	A-c78b996f	1	sp3env-v0.2.47	25/07/2022 12:46	25/07/2022 15:39	NA	ILLUMINA	COVID-ARTIC-V3	88.2	98	89	241239	BA.4	4.3.1	Omicron (Unassigned)	0.3.19	22B	NA	False	PRJEB70597	Severe acute respiratory syndrome coronavirus 2	ftp.sra.ebi.ac.uk/vol1/run/ERR125/ERR12535847/cec69a2a-7c97-90ce-8120-e1a8d0941ab2.reads_1.fastq.gz;ftp.sra.ebi.ac.uk/vol1/run/ERR125/ERR12535847/cec69a2a-7c97-90ce-8120-e1a8d0941ab2.reads_2.fastq.gz
1712	ERR12539564	6	United Kingdom	12/07/2022	12/07/2022	F-040af7c7	1	sp3env-v0.2.45	12/07/2022 07:00	12/07/2022 07:11	NA	OXFORD_NANOPORE	COVID-MIDNIGHT-1200	99.3	29	29	21163	BA.5.1.35	4.3.1	Omicron (BA.5-like)	0.3.19	22B	NA	True	PRJEB70597	Severe acute respiratory syndrome coronavirus 2	ftp.sra.ebi.ac.uk/vol1/run/ERR125/ERR12539564/6480730c-cd6d-7024-f1cf-4e4380cb1c85.reads.fastq.gz
1713	ERR12539031	6	United Kingdom	15/07/2022	15/07/2022	F-b0b90926	1	sp3env-v0.2.47	15/07/2022 07:03	18/07/2022 14:32	NA	OXFORD_NANOPORE	COVID-MIDNIGHT-1200	99.3	29	29	41970	BA.5.3.3	4.3.1	Omicron (BA.5-like)	0.3.19	22B	NA	True	PRJEB70597	Severe acute respiratory syndrome coronavirus 2	ftp.sra.ebi.ac.uk/vol1/run/ERR125/ERR12539031/659db4e7-806c-117e-0ed9-9d2a8c2fa397.reads.fastq.gz
1714	ERR12536850	4	NSW, Australia	14/07/2022	25/07/2022	E-b2d36233	1	sp3env-v0.2.47	25/07/2022 13:04	25/07/2022 13:39	NA	ILLUMINA	COVID-MIDNIGHT-1200	90.7	29	27	1737439	BA.5.2	4.3.1	Omicron (BA.5-like)	0.3.19	22B	NA	True	PRJEB70597	Severe acute respiratory syndrome coronavirus 2	ftp.sra.ebi.ac.uk/vol1/run/ERR125/ERR12536850/c6c26123-3b01-24cc-48c9-d1945f741f97.reads_1.fastq.gz;ftp.sra.ebi.ac.uk/vol1/run/ERR125/ERR12536850/c6c26123-3b01-24cc-48c9-d1945f741f97.reads_2.fastq.gz
1715	ERR12539761	6	United Kingdom	16/07/2022	16/07/2022	D-7553295c	1	sp3env-v0.2.47	16/07/2022 09:00	16/07/2022 09:13	NA	OXFORD_NANOPORE	COVID-MIDNIGHT-1200	96.2	29	29	9942	BA.5.2.1	4.3.1	Omicron (BA.5-like)	0.3.19	22B	NA	True	PRJEB70597	Severe acute respiratory syndrome coronavirus 2	ftp.sra.ebi.ac.uk/vol1/run/ERR125/ERR12539761/98c2ffea-822e-2fc9-a44d-5c0a32db9277.reads.fastq.gz
1716	ERR12535434	2	Chile	09/07/2022	18/07/2022	B-364640b7	1	sp3env-v0.2.47	18/07/2022 20:23	18/07/2022 21:44	NA	ILLUMINA	COVID-ARTIC-V3	87.1	98	94	417001	BA.4.6	4.3.1	Omicron (BA.2-like)	0.3.19	22A	NA	True	PRJEB70597	Severe acute respiratory syndrome coronavirus 2	ftp.sra.ebi.ac.uk/vol1/run/ERR125/ERR12535434/24e24c9f-a1ea-9aea-17b6-23d3e69d9b04.reads_1.fastq.gz;ftp.sra.ebi.ac.uk/vol1/run/ERR125/ERR12535434/24e24c9f-a1ea-9aea-17b6-23d3e69d9b04.reads_2.fastq.gz
1717	ERR12540523	6	United Kingdom	13/07/2022	13/07/2022	A-b78c4d59	1	sp3env-v0.2.47	13/07/2022 11:06	13/07/2022 11:21	NA	OXFORD_NANOPORE	COVID-MIDNIGHT-1200	99.3	29	29	20044	BA.5	4.3.1	Omicron (BA.5-like)	0.3.19	22B	NA	True	PRJEB70597	Severe acute respiratory syndrome coronavirus 2	ftp.sra.ebi.ac.uk/vol1/run/ERR125/ERR12540523/899c795d-6d49-0ca9-11cc-013d9a51470c.reads.fastq.gz
1718	ERR12539315	6	United Kingdom	13/07/2022	13/07/2022	F-20e2abfc	1	sp3env-v0.2.47	13/07/2022 07:39	13/07/2022 07:52	NA	OXFORD_NANOPORE	COVID-MIDNIGHT-1200	99.3	29	29	27920	BF.27	4.3.1	Omicron (BA.5-like)	0.3.19	22B	NA	True	PRJEB70597	Severe acute respiratory syndrome coronavirus 2	ftp.sra.ebi.ac.uk/vol1/run/ERR125/ERR12539315/ef649433-9c29-c380-a7d8-565beeea7774.reads.fastq.gz
1719	ERR12537602	4	NSW, Australia	03/07/2022	25/07/2022	B-f25dc576	1	sp3env-v0.2.47	25/07/2022 09:43	25/07/2022 10:59	NA	ILLUMINA	COVID-MIDNIGHT-1200	94.1	29	29	2017716	BA.5.2.1	4.3.1	Omicron (BA.5-like)	0.3.19	22B	NA	True	PRJEB70597	Severe acute respiratory syndrome coronavirus 2	ftp.sra.ebi.ac.uk/vol1/run/ERR125/ERR12537602/702af35c-a040-0261-93ba-acc571120b4d.reads_1.fastq.gz;ftp.sra.ebi.ac.uk/vol1/run/ERR125/ERR12537602/702af35c-a040-0261-93ba-acc571120b4d.reads_2.fastq.gz
1720	ERR12537344	4	NSW, Australia	06/07/2022	25/07/2022	D-fe80d973	1	sp3env-v0.2.47	25/07/2022 11:52	25/07/2022 12:37	NA	ILLUMINA	COVID-MIDNIGHT-1200	NA	29	25	49597	NA	NA	NA	NA	NA	NA	False	PRJEB70597	Severe acute respiratory syndrome coronavirus 2	ftp.sra.ebi.ac.uk/vol1/run/ERR125/ERR12537344/0ba4f608-0fa6-258d-df1d-2846282880a5.reads_1.fastq.gz;ftp.sra.ebi.ac.uk/vol1/run/ERR125/ERR12537344/0ba4f608-0fa6-258d-df1d-2846282880a5.reads_2.fastq.gz
1721	ERR12534487	2	Chile	14/07/2022	26/07/2022	B-431bc231	1	sp3env-v0.2.47	26/07/2022 16:42	26/07/2022 16:59	NA	ILLUMINA	COVID-ARTIC-V3	93.3	98	95	324241	BA.5.1	4.3.1	Omicron (BA.5-like)	0.3.19	22B	NA	True	PRJEB70597	Severe acute respiratory syndrome coronavirus 2	ftp.sra.ebi.ac.uk/vol1/run/ERR125/ERR12534487/eeb4035c-4245-3e4a-6be1-d9f3da96f80d.reads_1.fastq.gz;ftp.sra.ebi.ac.uk/vol1/run/ERR125/ERR12534487/eeb4035c-4245-3e4a-6be1-d9f3da96f80d.reads_2.fastq.gz
1722	ERR12534512	2	Chile	21/07/2022	26/07/2022	B-36e03fc2	1	sp3env-v0.2.47	26/07/2022 17:39	26/07/2022 17:52	NA	ILLUMINA	COVID-ARTIC-V3	99.6	98	98	492050	BF.31	4.3.1	Omicron (BA.5-like)	0.3.19	22B	NA	True	PRJEB70597	Severe acute respiratory syndrome coronavirus 2	ftp.sra.ebi.ac.uk/vol1/run/ERR125/ERR12534512/6052a325-3e06-6ec0-9c0d-b736d355f3e0.reads_1.fastq.gz;ftp.sra.ebi.ac.uk/vol1/run/ERR125/ERR12534512/6052a325-3e06-6ec0-9c0d-b736d355f3e0.reads_2.fastq.gz
1723	ERR12537496	4	NSW, Australia	11/07/2022	25/07/2022	C-8ae49230	1	sp3env-v0.2.47	25/07/2022 12:44	26/07/2022 14:26	NA	ILLUMINA	COVID-MIDNIGHT-1200	92	29	28	2538925	BA.5.2	4.3.1	Omicron (BA.5-like)	0.3.19	22B	NA	True	PRJEB70597	Severe acute respiratory syndrome coronavirus 2	ftp.sra.ebi.ac.uk/vol1/run/ERR125/ERR12537496/0c7acd24-8baf-e076-142d-31c081d591e7.reads_1.fastq.gz;ftp.sra.ebi.ac.uk/vol1/run/ERR125/ERR12537496/0c7acd24-8baf-e076-142d-31c081d591e7.reads_2.fastq.gz
1724	ERR12537375	4	NSW, Australia	13/07/2022	25/07/2022	C-8ae49230	1	sp3env-v0.2.47	25/07/2022 12:48	26/07/2022 14:31	NA	ILLUMINA	COVID-MIDNIGHT-1200	79.2	29	25	443706	BA.5.2.1	4.3.1	Omicron (Unassigned)	0.3.19	22B	NA	True	PRJEB70597	Severe acute respiratory syndrome coronavirus 2	ftp.sra.ebi.ac.uk/vol1/run/ERR125/ERR12537375/bacc670f-1b6d-2b49-98d5-127b76ac7dd7.reads_1.fastq.gz;ftp.sra.ebi.ac.uk/vol1/run/ERR125/ERR12537375/bacc670f-1b6d-2b49-98d5-127b76ac7dd7.reads_2.fastq.gz
1725	ERR12539060	6	United Kingdom	15/07/2022	15/07/2022	F-d4bc6631	1	sp3env-v0.2.47	15/07/2022 06:45	18/07/2022 14:38	NA	OXFORD_NANOPORE	COVID-MIDNIGHT-1200	99.3	29	29	18151	BA.5.1	4.3.1	Omicron (BA.5-like)	0.3.19	22B	NA	True	PRJEB70597	Severe acute respiratory syndrome coronavirus 2	ftp.sra.ebi.ac.uk/vol1/run/ERR125/ERR12539060/f3d81edb-2432-c9d5-582c-99b95e6ead0b.reads.fastq.gz
1726	ERR12534523	2	Chile	19/07/2022	26/07/2022	B-36e03fc2	1	sp3env-v0.2.47	26/07/2022 17:39	26/07/2022 17:52	NA	ILLUMINA	COVID-ARTIC-V3	98.1	98	97	392306	BA.4.1	4.3.1	Omicron (BA.4-like)	0.3.19	22A	NA	True	PRJEB70597	Severe acute respiratory syndrome coronavirus 2	ftp.sra.ebi.ac.uk/vol1/run/ERR125/ERR12534523/93c1a4a8-0cd3-5ed7-053e-b50b1868648c.reads_1.fastq.gz;ftp.sra.ebi.ac.uk/vol1/run/ERR125/ERR12534523/93c1a4a8-0cd3-5ed7-053e-b50b1868648c.reads_2.fastq.gz
1727	ERR12538172	5	Vietnam	13/05/2022	28/07/2022	B-07850ba9	26	sp3env-v0.2.47	28/07/2022 08:29	28/07/2022 08:45	NA	ILLUMINA	COVID-ARTIC-V4.1	98.1	99	99	1378348	BA.2.3	4.3.1	Omicron (BA.2-like)	0.3.19	21L	NA	True	PRJEB70597	Severe acute respiratory syndrome coronavirus 2	ftp.sra.ebi.ac.uk/vol1/run/ERR125/ERR12538172/161791c5-2dae-88a6-8479-02749d8f76e4.reads_1.fastq.gz;ftp.sra.ebi.ac.uk/vol1/run/ERR125/ERR12538172/161791c5-2dae-88a6-8479-02749d8f76e4.reads_2.fastq.gz
1728	ERR12537110	4	NSW, Australia	11/07/2022	25/07/2022	E-8df29832	1	sp3env-v0.2.47	25/07/2022 12:20	26/07/2022 11:45	NA	ILLUMINA	COVID-MIDNIGHT-1200	91.8	29	28	1759073	BF.41	4.3.1	Omicron (BA.5-like)	0.3.19	22B	NA	True	PRJEB70597	Severe acute respiratory syndrome coronavirus 2	ftp.sra.ebi.ac.uk/vol1/run/ERR125/ERR12537110/c265275b-66c9-91c9-6d50-7a210bfb0099.reads_1.fastq.gz;ftp.sra.ebi.ac.uk/vol1/run/ERR125/ERR12537110/c265275b-66c9-91c9-6d50-7a210bfb0099.reads_2.fastq.gz
1729	ERR12538855	7	Virginia, USA	08/06/2022	18/07/2022	B-b3848a5b	1	sp3env-v0.2.47	18/07/2022 02:18	19/07/2022 10:00	NA	OXFORD_NANOPORE	COVID-ARTIC-V4.1	96.6	99	97	40019	BA.2.12.1	4.3.1	Omicron (BA.2-like)	0.3.19	22C	NA	True	PRJEB70597	Severe acute respiratory syndrome coronavirus 2	ftp.sra.ebi.ac.uk/vol1/run/ERR125/ERR12538855/858ab5c0-1624-ff1a-adf7-7222badba63b.reads.fastq.gz
1730	ERR12534476	2	Chile	16/07/2022	26/07/2022	E-8e20bb2e	1	sp3env-v0.2.47	26/07/2022 17:25	26/07/2022 17:39	NA	ILLUMINA	COVID-ARTIC-V3	97.8	98	97	269319	BA.4.1	4.3.1	Omicron (BA.4-like)	0.3.19	22A	NA	True	PRJEB70597	Severe acute respiratory syndrome coronavirus 2	ftp.sra.ebi.ac.uk/vol1/run/ERR125/ERR12534476/955d2072-4bbb-de5a-82b2-a4c5626deffc.reads_1.fastq.gz;ftp.sra.ebi.ac.uk/vol1/run/ERR125/ERR12534476/955d2072-4bbb-de5a-82b2-a4c5626deffc.reads_2.fastq.gz
1731	ERR12535932	3	South Africa	19/06/2022	25/07/2022	E-2bf20932	1	sp3env-v0.2.47	25/07/2022 10:18	25/07/2022 13:01	NA	ILLUMINA	COVID-ARTIC-V4.1	93.1	99	92	4340888	BA.5.3.1	4.3.1	Omicron (BA.5-like)	0.3.19	22B	NA	True	PRJEB70597	Severe acute respiratory syndrome coronavirus 2	ftp.sra.ebi.ac.uk/vol1/run/ERR125/ERR12535932/4794bc94-3889-47c7-1927-1e8084de25ff.reads_1.fastq.gz;ftp.sra.ebi.ac.uk/vol1/run/ERR125/ERR12535932/4794bc94-3889-47c7-1927-1e8084de25ff.reads_2.fastq.gz
1732	ERR12539574	6	United Kingdom	12/07/2022	12/07/2022	F-040af7c7	1	sp3env-v0.2.45	12/07/2022 07:00	12/07/2022 07:11	NA	OXFORD_NANOPORE	COVID-MIDNIGHT-1200	96.1	29	29	6158	BA.5.5.2	4.3.1	Omicron (BA.5-like)	0.3.19	22B	NA	True	PRJEB70597	Severe acute respiratory syndrome coronavirus 2	ftp.sra.ebi.ac.uk/vol1/run/ERR125/ERR12539574/261842ad-079c-7845-950c-ff73ad6ef3b9.reads.fastq.gz
1733	ERR12540165	6	United Kingdom	22/07/2022	22/07/2022	C-4ea7232b	1	sp3env-v0.2.47	22/07/2022 13:14	22/07/2022 13:27	NA	OXFORD_NANOPORE	COVID-MIDNIGHT-1200	96.3	29	29	11715	BA.4.1	4.3.1	Omicron (BA.4-like)	0.3.19	22A	NA	True	PRJEB70597	Severe acute respiratory syndrome coronavirus 2	ftp.sra.ebi.ac.uk/vol1/run/ERR125/ERR12540165/b7fea6d7-db9d-18cb-686c-5513a85e280e.reads.fastq.gz
1734	ERR12536768	4	NSW, Australia	06/07/2022	25/07/2022	E-e2117144	1	sp3env-v0.2.47	25/07/2022 11:36	25/07/2022 12:18	NA	ILLUMINA	COVID-MIDNIGHT-1200	88.9	29	27	1107749	BA.5.1.3	4.3.1	Omicron (BA.5-like)	0.3.19	22B	NA	True	PRJEB70597	Severe acute respiratory syndrome coronavirus 2	ftp.sra.ebi.ac.uk/vol1/run/ERR125/ERR12536768/dce8f4f1-5d72-7c8d-0022-a11c00d6dfae.reads_1.fastq.gz;ftp.sra.ebi.ac.uk/vol1/run/ERR125/ERR12536768/dce8f4f1-5d72-7c8d-0022-a11c00d6dfae.reads_2.fastq.gz
1735	ERR12540166	6	United Kingdom	22/07/2022	22/07/2022	C-4ea7232b	1	sp3env-v0.2.47	22/07/2022 13:14	22/07/2022 13:27	NA	OXFORD_NANOPORE	COVID-MIDNIGHT-1200	99.3	29	29	13011	BA.5.1.30	4.3.1	Omicron (BA.5-like)	0.3.19	22B	NA	True	PRJEB70597	Severe acute respiratory syndrome coronavirus 2	ftp.sra.ebi.ac.uk/vol1/run/ERR125/ERR12540166/38e1ffba-93cb-b3cf-667f-fc63829e2ed3.reads.fastq.gz
1736	ERR12539067	6	United Kingdom	15/07/2022	15/07/2022	F-d4bc6631	1	NA	15/07/2022 06:45	18/07/2022 14:38	NA	OXFORD_NANOPORE	NA	NA	NA	NA	NA	NA	NA	NA	NA	NA	NA	NA	PRJEB70597	Severe acute respiratory syndrome coronavirus 2	ftp.sra.ebi.ac.uk/vol1/run/ERR125/ERR12539067/2bebecef-a0b0-a1dd-a91d-c99e709ad742.reads.fastq.gz
1737	ERR12540291	6	United Kingdom	20/07/2022	20/07/2022	C-67230f3a	1	sp3env-v0.2.47	20/07/2022 06:56	20/07/2022 07:10	NA	OXFORD_NANOPORE	COVID-MIDNIGHT-1200	90.2	29	29	3494	BE.1.1	4.3.1	Omicron (BA.5-like)	0.3.19	22B	NA	False	PRJEB70597	Severe acute respiratory syndrome coronavirus 2	ftp.sra.ebi.ac.uk/vol1/run/ERR125/ERR12540291/a97556f7-024b-49cb-a5c7-bdd64c9b70dc.reads.fastq.gz
1738	ERR12534157	2	Chile	20/07/2022	28/07/2022	F-08d2ed49	1	NA	NA	NA	NA	ILLUMINA	NA	NA	NA	NA	NA	NA	NA	NA	NA	NA	NA	NA	PRJEB70597	Severe acute respiratory syndrome coronavirus 2	ftp.sra.ebi.ac.uk/vol1/run/ERR125/ERR12534157/1f5e38f2-26f4-347e-adfb-9b8e150e2314.reads_1.fastq.gz;ftp.sra.ebi.ac.uk/vol1/run/ERR125/ERR12534157/1f5e38f2-26f4-347e-adfb-9b8e150e2314.reads_2.fastq.gz
1739	ERR12539558	6	United Kingdom	12/07/2022	12/07/2022	F-040af7c7	1	sp3env-v0.2.45	12/07/2022 07:00	12/07/2022 07:08	NA	OXFORD_NANOPORE	COVID-MIDNIGHT-1200	99.2	29	29	13447	BE.1.1	4.3.1	Omicron (BA.5-like)	0.3.19	22B	NA	True	PRJEB70597	Severe acute respiratory syndrome coronavirus 2	ftp.sra.ebi.ac.uk/vol1/run/ERR125/ERR12539558/f303490f-fa1d-ae27-5e1a-f5542b2c0170.reads.fastq.gz
1740	ERR12537925	4	NSW, Australia	11/07/2022	25/07/2022	B-a0e40800	1	sp3env-v0.2.47	NA	NA	NA	ILLUMINA	COVID-MIDNIGHT-1200	90.5	29	27	5318340	BA.4	4.3.1	Omicron (BA.4-like)	0.3.19	22A	NA	True	PRJEB70597	Severe acute respiratory syndrome coronavirus 2	ftp.sra.ebi.ac.uk/vol1/run/ERR125/ERR12537925/e71cf969-65d9-3ebc-c0ea-d365a0c780b8.reads_1.fastq.gz;ftp.sra.ebi.ac.uk/vol1/run/ERR125/ERR12537925/e71cf969-65d9-3ebc-c0ea-d365a0c780b8.reads_2.fastq.gz
1741	ERR12537559	4	NSW, Australia	05/07/2022	25/07/2022	B-f25dc576	1	sp3env-v0.2.47	25/07/2022 09:58	25/07/2022 11:06	NA	ILLUMINA	COVID-MIDNIGHT-1200	87.1	29	26	816410	BA.5.5	4.3.1	Omicron (BA.5-like)	0.3.19	22B	NA	True	PRJEB70597	Severe acute respiratory syndrome coronavirus 2	ftp.sra.ebi.ac.uk/vol1/run/ERR125/ERR12537559/cd5163ac-b534-815e-4864-42d6bb8c0fea.reads_1.fastq.gz;ftp.sra.ebi.ac.uk/vol1/run/ERR125/ERR12537559/cd5163ac-b534-815e-4864-42d6bb8c0fea.reads_2.fastq.gz
1742	ERR12535829	2	Chile	30/06/2022	25/07/2022	A-c78b996f	1	sp3env-v0.2.47	25/07/2022 13:19	25/07/2022 15:41	NA	ILLUMINA	COVID-ARTIC-V3	86.3	98	86	360558	BA.5.1.30	4.3.1	Omicron (BA.2-like)	0.3.19	22B	NA	True	PRJEB70597	Severe acute respiratory syndrome coronavirus 2	ftp.sra.ebi.ac.uk/vol1/run/ERR125/ERR12535829/5b09566c-2461-b99b-a6d0-59448c2eecd5.reads_1.fastq.gz;ftp.sra.ebi.ac.uk/vol1/run/ERR125/ERR12535829/5b09566c-2461-b99b-a6d0-59448c2eecd5.reads_2.fastq.gz
1743	ERR12539278	6	United Kingdom	13/07/2022	13/07/2022	F-20e2abfc	1	sp3env-v0.2.47	13/07/2022 07:39	13/07/2022 07:49	NA	OXFORD_NANOPORE	COVID-MIDNIGHT-1200	99.3	29	29	20387	BA.5.1.22	4.3.1	Omicron (BA.5-like)	0.3.19	22B	NA	True	PRJEB70597	Severe acute respiratory syndrome coronavirus 2	ftp.sra.ebi.ac.uk/vol1/run/ERR125/ERR12539278/02b5be01-eb00-6dbc-3a00-e54e8be48cbe.reads.fastq.gz
1744	ERR12535738	2	Chile	17/07/2022	26/07/2022	A-e8e5fe5a	1	sp3env-v0.2.47	26/07/2022 17:01	26/07/2022 17:14	NA	ILLUMINA	COVID-ARTIC-V3	93.6	98	94	228059	BF.10	4.3.1	Omicron (BA.5-like)	0.3.19	22B	NA	True	PRJEB70597	Severe acute respiratory syndrome coronavirus 2	ftp.sra.ebi.ac.uk/vol1/run/ERR125/ERR12535738/3515bb3b-8225-6021-f91f-24887bd16c49.reads_1.fastq.gz;ftp.sra.ebi.ac.uk/vol1/run/ERR125/ERR12535738/3515bb3b-8225-6021-f91f-24887bd16c49.reads_2.fastq.gz
1745	ERR12538483	7	Virginia, USA	14/06/2022	25/07/2022	D-e4945a43	1	sp3env-v0.2.47	25/07/2022 18:23	25/07/2022 19:06	NA	ILLUMINA	COVID-ARTIC-V4.1	97.8	99	98	317878	BA.2.12.1	4.3.1	Omicron (BA.2-like)	0.3.19	22C	NA	True	PRJEB70597	Severe acute respiratory syndrome coronavirus 2	ftp.sra.ebi.ac.uk/vol1/run/ERR125/ERR12538483/5ca2212d-962b-6c50-7218-7fea5a76c836.reads_1.fastq.gz;ftp.sra.ebi.ac.uk/vol1/run/ERR125/ERR12538483/5ca2212d-962b-6c50-7218-7fea5a76c836.reads_2.fastq.gz
1746	ERR12537677	4	NSW, Australia	10/07/2022	25/07/2022	B-cbc7b4d5	1	sp3env-v0.2.47	25/07/2022 12:02	25/07/2022 12:48	NA	ILLUMINA	COVID-MIDNIGHT-1200	93	29	28	1064633	BE.4	4.3.1	Omicron (BA.5-like)	0.3.19	22B	NA	True	PRJEB70597	Severe acute respiratory syndrome coronavirus 2	ftp.sra.ebi.ac.uk/vol1/run/ERR125/ERR12537677/3d9a7e52-d781-fdfa-fde9-7f9ff4410021.reads_1.fastq.gz;ftp.sra.ebi.ac.uk/vol1/run/ERR125/ERR12537677/3d9a7e52-d781-fdfa-fde9-7f9ff4410021.reads_2.fastq.gz
1747	ERR12534589	2	Chile	11/07/2022	26/07/2022	B-431bc231	1	sp3env-v0.2.47	26/07/2022 16:44	26/07/2022 16:59	NA	ILLUMINA	COVID-ARTIC-V3	99.6	98	98	343401	BA.4.1	4.3.1	Omicron (BA.4-like)	0.3.19	22A	NA	True	PRJEB70597	Severe acute respiratory syndrome coronavirus 2	ftp.sra.ebi.ac.uk/vol1/run/ERR125/ERR12534589/4a4d9dc5-bb4e-9483-a7b9-40bc04764408.reads_1.fastq.gz;ftp.sra.ebi.ac.uk/vol1/run/ERR125/ERR12534589/4a4d9dc5-bb4e-9483-a7b9-40bc04764408.reads_2.fastq.gz
1748	ERR12539970	6	United Kingdom	25/07/2022	25/07/2022	D-62015c57	1	sp3env-v0.2.47	25/07/2022 10:24	25/07/2022 10:37	NA	OXFORD_NANOPORE	COVID-MIDNIGHT-1200	90.7	29	29	16654	BF.10	4.3.1	Omicron (BA.5-like)	0.3.19	22B	NA	True	PRJEB70597	Severe acute respiratory syndrome coronavirus 2	ftp.sra.ebi.ac.uk/vol1/run/ERR125/ERR12539970/48439363-7e58-51f0-f7c7-94f2083370d3.reads.fastq.gz
1749	ERR12534458	2	Chile	18/07/2022	26/07/2022	E-8e20bb2e	1	sp3env-v0.2.47	26/07/2022 17:25	26/07/2022 17:41	NA	ILLUMINA	COVID-ARTIC-V3	97.7	98	98	228056	BA.5.2.1	4.3.1	Omicron (BA.5-like)	0.3.19	22B	NA	True	PRJEB70597	Severe acute respiratory syndrome coronavirus 2	ftp.sra.ebi.ac.uk/vol1/run/ERR125/ERR12534458/7f56a0a1-516c-fa9e-9386-8590b1ac39bf.reads_1.fastq.gz;ftp.sra.ebi.ac.uk/vol1/run/ERR125/ERR12534458/7f56a0a1-516c-fa9e-9386-8590b1ac39bf.reads_2.fastq.gz
1750	ERR12538725	7	Virginia, USA	08/06/2022	25/07/2022	D-e4945a43	1	sp3env-v0.2.47	25/07/2022 18:23	25/07/2022 19:11	NA	ILLUMINA	COVID-ARTIC-V4.1	84.2	99	90	36254	BA.2.12.1	4.3.1	Omicron (Unassigned)	0.3.19	22C	NA	True	PRJEB70597	Severe acute respiratory syndrome coronavirus 2	ftp.sra.ebi.ac.uk/vol1/run/ERR125/ERR12538725/5c6573af-8749-2cef-4a8a-48d1aed22913.reads_1.fastq.gz;ftp.sra.ebi.ac.uk/vol1/run/ERR125/ERR12538725/5c6573af-8749-2cef-4a8a-48d1aed22913.reads_2.fastq.gz
1751	ERR12538291	5	Vietnam	08/05/2022	28/07/2022	B-07850ba9	55	sp3env-v0.2.47	28/07/2022 08:27	28/07/2022 08:43	NA	ILLUMINA	COVID-ARTIC-V4.1	99.4	99	99	775561	BA.2.3.2	4.3.1	Omicron (BA.2-like)	0.3.19	21L	NA	True	PRJEB70597	Severe acute respiratory syndrome coronavirus 2	ftp.sra.ebi.ac.uk/vol1/run/ERR125/ERR12538291/5f68c3e5-a684-6fb8-0d44-6821b653d8b7.reads_1.fastq.gz;ftp.sra.ebi.ac.uk/vol1/run/ERR125/ERR12538291/5f68c3e5-a684-6fb8-0d44-6821b653d8b7.reads_2.fastq.gz
1752	ERR12539266	6	United Kingdom	22/07/2022	22/07/2022	F-840491f4	1	sp3env-v0.2.47	22/07/2022 06:21	22/07/2022 06:32	NA	OXFORD_NANOPORE	COVID-MIDNIGHT-1200	98.6	29	29	15778	BA.5.2	4.3.1	Omicron (BA.5-like)	0.3.19	22B	NA	True	PRJEB70597	Severe acute respiratory syndrome coronavirus 2	ftp.sra.ebi.ac.uk/vol1/run/ERR125/ERR12539266/63047403-86ff-34a2-bbb5-5900bc051206.reads.fastq.gz
1753	ERR12536989	4	NSW, Australia	08/07/2022	25/07/2022	E-8df29832	1	sp3env-v0.2.47	25/07/2022 12:20	26/07/2022 11:45	NA	ILLUMINA	COVID-MIDNIGHT-1200	86.7	29	26	1723532	BA.5.1	4.3.1	Omicron (BA.5-like)	0.3.19	22B	NA	True	PRJEB70597	Severe acute respiratory syndrome coronavirus 2	ftp.sra.ebi.ac.uk/vol1/run/ERR125/ERR12536989/c5dd871f-f64b-c691-0d0b-de7ffe01a84e.reads_1.fastq.gz;ftp.sra.ebi.ac.uk/vol1/run/ERR125/ERR12536989/c5dd871f-f64b-c691-0d0b-de7ffe01a84e.reads_2.fastq.gz
1754	ERR12537565	4	NSW, Australia	04/07/2022	25/07/2022	B-f25dc576	1	sp3env-v0.2.47	25/07/2022 09:54	25/07/2022 11:04	NA	ILLUMINA	COVID-MIDNIGHT-1200	92.1	29	27	1862599	BA.5.2.1	4.3.1	Omicron (BA.5-like)	0.3.19	22B	NA	True	PRJEB70597	Severe acute respiratory syndrome coronavirus 2	ftp.sra.ebi.ac.uk/vol1/run/ERR125/ERR12537565/814b994e-8147-3808-b2af-2f516b2fcf0f.reads_1.fastq.gz;ftp.sra.ebi.ac.uk/vol1/run/ERR125/ERR12537565/814b994e-8147-3808-b2af-2f516b2fcf0f.reads_2.fastq.gz
1755	ERR12540254	6	United Kingdom	20/07/2022	20/07/2022	C-67230f3a	1	sp3env-v0.2.47	20/07/2022 06:56	20/07/2022 07:07	NA	OXFORD_NANOPORE	COVID-MIDNIGHT-1200	99.3	29	29	16901	BF.10	4.3.1	Omicron (BA.5-like)	0.3.19	22B	NA	True	PRJEB70597	Severe acute respiratory syndrome coronavirus 2	ftp.sra.ebi.ac.uk/vol1/run/ERR125/ERR12540254/8568cc2a-e362-96a8-19c0-1e6df7abda1d.reads.fastq.gz
1756	ERR12534091	2	Chile	20/07/2022	28/07/2022	F-08d2ed49	1	sp3env-v0.2.47	28/07/2022 14:41	28/07/2022 15:03	NA	ILLUMINA	COVID-ARTIC-V3	99.5	98	98	438446	BA.4.1	4.3.1	Omicron (BA.4-like)	0.3.19	22A	NA	True	PRJEB70597	Severe acute respiratory syndrome coronavirus 2	ftp.sra.ebi.ac.uk/vol1/run/ERR125/ERR12534091/3e422d03-ee74-1885-5be5-a2fd603be28d.reads_1.fastq.gz;ftp.sra.ebi.ac.uk/vol1/run/ERR125/ERR12534091/3e422d03-ee74-1885-5be5-a2fd603be28d.reads_2.fastq.gz
1757	ERR12539380	6	United Kingdom	12/07/2022	12/07/2022	F-040af7c7	1	sp3env-v0.2.45	12/07/2022 07:00	12/07/2022 07:08	NA	OXFORD_NANOPORE	COVID-MIDNIGHT-1200	99.4	29	29	17975	BA.5.2.1	4.3.1	Omicron (BA.5-like)	0.3.19	22B	NA	True	PRJEB70597	Severe acute respiratory syndrome coronavirus 2	ftp.sra.ebi.ac.uk/vol1/run/ERR125/ERR12539380/88d17497-000c-ef14-a1c4-f5a4409d232b.reads.fastq.gz
1758	ERR12534145	2	Chile	21/07/2022	28/07/2022	F-08d2ed49	1	sp3env-v0.2.47	28/07/2022 14:10	28/07/2022 14:58	NA	ILLUMINA	COVID-ARTIC-V3	95.6	98	97	339794	BA.5.1.30	4.3.1	Omicron (BA.5-like)	0.3.19	22B	NA	True	PRJEB70597	Severe acute respiratory syndrome coronavirus 2	ftp.sra.ebi.ac.uk/vol1/run/ERR125/ERR12534145/ad387908-c76c-c727-38c1-d2f43e72478a.reads_1.fastq.gz;ftp.sra.ebi.ac.uk/vol1/run/ERR125/ERR12534145/ad387908-c76c-c727-38c1-d2f43e72478a.reads_2.fastq.gz
1759	ERR12538672	7	Virginia, USA	13/06/2022	25/07/2022	D-e4945a43	1	sp3env-v0.2.47	25/07/2022 18:23	25/07/2022 19:00	NA	ILLUMINA	COVID-ARTIC-V4.1	98.7	99	98	497919	BA.2	4.3.1	Omicron (BA.2-like)	0.3.19	21L	NA	True	PRJEB70597	Severe acute respiratory syndrome coronavirus 2	ftp.sra.ebi.ac.uk/vol1/run/ERR125/ERR12538672/99ccea9b-5bea-e51e-5827-9b89462ffec9.reads_1.fastq.gz;ftp.sra.ebi.ac.uk/vol1/run/ERR125/ERR12538672/99ccea9b-5bea-e51e-5827-9b89462ffec9.reads_2.fastq.gz
1760	ERR12534092	2	Chile	19/07/2022	28/07/2022	F-08d2ed49	1	sp3env-v0.2.47	28/07/2022 14:39	28/07/2022 15:03	NA	ILLUMINA	COVID-ARTIC-V3	98.6	98	98	346078	BA.4.1	4.3.1	Omicron (BA.4-like)	0.3.19	22A	NA	True	PRJEB70597	Severe acute respiratory syndrome coronavirus 2	ftp.sra.ebi.ac.uk/vol1/run/ERR125/ERR12534092/c563ed3e-1b40-7a32-c433-4b26414552b9.reads_1.fastq.gz;ftp.sra.ebi.ac.uk/vol1/run/ERR125/ERR12534092/c563ed3e-1b40-7a32-c433-4b26414552b9.reads_2.fastq.gz
1761	ERR12535421	2	Chile	09/07/2022	18/07/2022	B-364640b7	1	sp3env-v0.2.47	18/07/2022 20:23	18/07/2022 21:46	NA	ILLUMINA	COVID-ARTIC-V3	98.4	98	97	769480	BA.2.12.1	4.3.1	Omicron (BA.2-like)	0.3.19	22C	NA	True	PRJEB70597	Severe acute respiratory syndrome coronavirus 2	ftp.sra.ebi.ac.uk/vol1/run/ERR125/ERR12535421/a0c0dab5-ef2c-02f5-fac4-398772e7df4d.reads_1.fastq.gz;ftp.sra.ebi.ac.uk/vol1/run/ERR125/ERR12535421/a0c0dab5-ef2c-02f5-fac4-398772e7df4d.reads_2.fastq.gz
1762	ERR12536618	4	NSW, Australia	06/07/2022	25/07/2022	E-e2117144	1	sp3env-v0.2.47	25/07/2022 11:38	25/07/2022 12:22	NA	ILLUMINA	COVID-MIDNIGHT-1200	91.8	29	27	1037610	BA.5.2	4.3.1	Omicron (BA.5-like)	0.3.19	22B	NA	True	PRJEB70597	Severe acute respiratory syndrome coronavirus 2	ftp.sra.ebi.ac.uk/vol1/run/ERR125/ERR12536618/a65b5879-ef7d-ae72-9840-02fc806fa9a3.reads_1.fastq.gz;ftp.sra.ebi.ac.uk/vol1/run/ERR125/ERR12536618/a65b5879-ef7d-ae72-9840-02fc806fa9a3.reads_2.fastq.gz
1763	ERR12537613	4	NSW, Australia	01/07/2022	25/07/2022	B-f25dc576	1	sp3env-v0.2.47	25/07/2022 10:24	25/07/2022 10:59	NA	ILLUMINA	COVID-MIDNIGHT-1200	92.7	29	28	1640589	BA.5.2	4.3.1	Omicron (BA.5-like)	0.3.19	22B	NA	True	PRJEB70597	Severe acute respiratory syndrome coronavirus 2	ftp.sra.ebi.ac.uk/vol1/run/ERR125/ERR12537613/21e1a842-0a01-4f41-28af-b69f4f2a132a.reads_1.fastq.gz;ftp.sra.ebi.ac.uk/vol1/run/ERR125/ERR12537613/21e1a842-0a01-4f41-28af-b69f4f2a132a.reads_2.fastq.gz
1764	ERR12537616	4	NSW, Australia	06/07/2022	25/07/2022	B-f25dc576	1	sp3env-v0.2.47	25/07/2022 10:24	25/07/2022 10:59	NA	ILLUMINA	COVID-MIDNIGHT-1200	91.8	29	28	1840669	BA.5.6	4.3.1	Omicron (BA.5-like)	0.3.19	22B	NA	True	PRJEB70597	Severe acute respiratory syndrome coronavirus 2	ftp.sra.ebi.ac.uk/vol1/run/ERR125/ERR12537616/5a879d59-9ee6-fe66-a08e-9a938e35a670.reads_1.fastq.gz;ftp.sra.ebi.ac.uk/vol1/run/ERR125/ERR12537616/5a879d59-9ee6-fe66-a08e-9a938e35a670.reads_2.fastq.gz
1765	ERR12534416	2	Chile	04/07/2022	26/07/2022	E-5a67f475	1	sp3env-v0.2.47	26/07/2022 14:28	26/07/2022 15:01	NA	ILLUMINA	COVID-ARTIC-V3	98.4	98	97	223663	BA.4.1	4.3.1	Omicron (BA.4-like)	0.3.19	22A	NA	True	PRJEB70597	Severe acute respiratory syndrome coronavirus 2	ftp.sra.ebi.ac.uk/vol1/run/ERR125/ERR12534416/a75e8b41-34fb-6991-cfba-bd7ed63328d8.reads_1.fastq.gz;ftp.sra.ebi.ac.uk/vol1/run/ERR125/ERR12534416/a75e8b41-34fb-6991-cfba-bd7ed63328d8.reads_2.fastq.gz
1766	ERR12536791	4	NSW, Australia	05/07/2022	25/07/2022	E-e2117144	1	sp3env-v0.2.47	25/07/2022 11:34	25/07/2022 12:16	NA	ILLUMINA	COVID-MIDNIGHT-1200	88.8	29	28	1559960	BA.2.12.1	4.3.1	Omicron (BA.2-like)	0.3.19	22C	NA	True	PRJEB70597	Severe acute respiratory syndrome coronavirus 2	ftp.sra.ebi.ac.uk/vol1/run/ERR125/ERR12536791/af32df63-ca69-29ed-af07-a35b33b8912f.reads_1.fastq.gz;ftp.sra.ebi.ac.uk/vol1/run/ERR125/ERR12536791/af32df63-ca69-29ed-af07-a35b33b8912f.reads_2.fastq.gz
1767	ERR12535930	3	South Africa	10/06/2022	25/07/2022	E-2bf20932	1	sp3env-v0.2.47	25/07/2022 10:20	25/07/2022 13:01	NA	ILLUMINA	COVID-ARTIC-V4.1	97.4	99	97	1702378	BA.4.1.9	4.3.1	Omicron (BA.4-like)	0.3.19	22A	NA	True	PRJEB70597	Severe acute respiratory syndrome coronavirus 2	ftp.sra.ebi.ac.uk/vol1/run/ERR125/ERR12535930/66dae627-8692-11f5-3cb8-c4cd7aef8586.reads_1.fastq.gz;ftp.sra.ebi.ac.uk/vol1/run/ERR125/ERR12535930/66dae627-8692-11f5-3cb8-c4cd7aef8586.reads_2.fastq.gz
1768	ERR12537526	4	NSW, Australia	06/07/2022	25/07/2022	B-f25dc576	1	sp3env-v0.2.47	25/07/2022 10:09	25/07/2022 11:01	NA	ILLUMINA	COVID-MIDNIGHT-1200	NA	29	24	292901	NA	NA	NA	NA	NA	NA	False	PRJEB70597	Severe acute respiratory syndrome coronavirus 2	ftp.sra.ebi.ac.uk/vol1/run/ERR125/ERR12537526/a675a551-cb34-fd06-7522-ed24d716938a.reads_1.fastq.gz;ftp.sra.ebi.ac.uk/vol1/run/ERR125/ERR12537526/a675a551-cb34-fd06-7522-ed24d716938a.reads_2.fastq.gz
1769	ERR12540572	6	United Kingdom	13/07/2022	13/07/2022	A-b78c4d59	1	sp3env-v0.2.47	13/07/2022 11:06	13/07/2022 11:19	NA	OXFORD_NANOPORE	COVID-MIDNIGHT-1200	99.3	29	29	28494	BA.4	4.3.1	Omicron (BA.4-like)	0.3.19	22A	NA	True	PRJEB70597	Severe acute respiratory syndrome coronavirus 2	ftp.sra.ebi.ac.uk/vol1/run/ERR125/ERR12540572/9faf6229-e071-f471-7387-12abfbcd2eb6.reads.fastq.gz
1770	ERR12538000	5	Vietnam	09/04/2022	28/07/2022	F-4434b981	17	sp3env-v0.2.47	28/07/2022 03:41	28/07/2022 03:56	NA	ILLUMINA	COVID-ARTIC-V3	99.6	98	98	1027456	AY.57	4.3.1	Delta (B.1.617.2-like)	0.3.19	21I	NA	True	PRJEB70597	Severe acute respiratory syndrome coronavirus 2	ftp.sra.ebi.ac.uk/vol1/run/ERR125/ERR12538000/4a983021-9f5c-0be9-bc09-a93ebd060b81.reads_1.fastq.gz;ftp.sra.ebi.ac.uk/vol1/run/ERR125/ERR12538000/4a983021-9f5c-0be9-bc09-a93ebd060b81.reads_2.fastq.gz
1771	ERR12539905	6	United Kingdom	16/07/2022	16/07/2022	D-7553295c	1	sp3env-v0.2.47	16/07/2022 09:00	16/07/2022 09:13	NA	OXFORD_NANOPORE	COVID-MIDNIGHT-1200	99.3	29	29	21413	BA.5.2.1	4.3.1	Omicron (BA.5-like)	0.3.19	22B	NA	True	PRJEB70597	Severe acute respiratory syndrome coronavirus 2	ftp.sra.ebi.ac.uk/vol1/run/ERR125/ERR12539905/6c699e0c-e627-5f38-eaa0-c9985d8dbfca.reads.fastq.gz
1772	ERR12538788	7	Virginia, USA	23/06/2022	18/07/2022	C-2cc6d3c3	1	sp3env-v0.2.47	18/07/2022 02:29	19/07/2022 10:18	NA	ILLUMINA	COVID-ARTIC-V4.1	99.6	99	99	579009	BA.5.5	4.3.1	Omicron (BA.5-like)	0.3.19	22B	NA	True	PRJEB70597	Severe acute respiratory syndrome coronavirus 2	ftp.sra.ebi.ac.uk/vol1/run/ERR125/ERR12538788/2971deb0-3f06-119e-f5c4-b9f00f6ee178.reads_1.fastq.gz;ftp.sra.ebi.ac.uk/vol1/run/ERR125/ERR12538788/2971deb0-3f06-119e-f5c4-b9f00f6ee178.reads_2.fastq.gz
1773	ERR12536011	3	South Africa	06/06/2022	25/07/2022	E-2bf20932	1	sp3env-v0.2.47	25/07/2022 08:52	25/07/2022 12:53	NA	ILLUMINA	COVID-ARTIC-V4.1	96.1	99	97	2655918	BA.4.1	4.3.1	Omicron (BA.4-like)	0.3.19	22A	NA	True	PRJEB70597	Severe acute respiratory syndrome coronavirus 2	ftp.sra.ebi.ac.uk/vol1/run/ERR125/ERR12536011/8e154e9c-f118-9af5-c83d-9b6e34321417.reads_1.fastq.gz;ftp.sra.ebi.ac.uk/vol1/run/ERR125/ERR12536011/8e154e9c-f118-9af5-c83d-9b6e34321417.reads_2.fastq.gz
1774	ERR12538859	7	Virginia, USA	09/06/2022	18/07/2022	B-b3848a5b	1	sp3env-v0.2.47	18/07/2022 02:18	19/07/2022 10:00	NA	OXFORD_NANOPORE	COVID-ARTIC-V4.1	97.2	99	98	46439	BA.5.5	4.3.1	Omicron (BA.5-like)	0.3.19	22B	NA	True	PRJEB70597	Severe acute respiratory syndrome coronavirus 2	ftp.sra.ebi.ac.uk/vol1/run/ERR125/ERR12538859/1281ec41-96be-dd1c-4f77-8aa378c3c47a.reads.fastq.gz
1775	ERR12538427	7	Virginia, USA	13/06/2022	25/07/2022	D-e4945a43	1	sp3env-v0.2.47	25/07/2022 18:23	25/07/2022 19:08	NA	ILLUMINA	COVID-ARTIC-V4.1	99.5	99	99	360643	BA.2.12.1	4.3.1	Omicron (BA.2-like)	0.3.19	22C	NA	True	PRJEB70597	Severe acute respiratory syndrome coronavirus 2	ftp.sra.ebi.ac.uk/vol1/run/ERR125/ERR12538427/80db2a5c-b749-b803-b40f-b3fd6a3951f9.reads_1.fastq.gz;ftp.sra.ebi.ac.uk/vol1/run/ERR125/ERR12538427/80db2a5c-b749-b803-b40f-b3fd6a3951f9.reads_2.fastq.gz
1776	ERR12534753	2	Chile	07/07/2022	18/07/2022	B-364640b7	1	sp3env-v0.2.47	18/07/2022 20:32	18/07/2022 21:49	NA	ILLUMINA	COVID-ARTIC-V3	98	98	98	732720	BA.4.1	4.3.1	Omicron (BA.4-like)	0.3.19	22A	NA	True	PRJEB70597	Severe acute respiratory syndrome coronavirus 2	ftp.sra.ebi.ac.uk/vol1/run/ERR125/ERR12534753/e705cffd-b37b-f026-aaa2-6de2c2cc531d.reads_1.fastq.gz;ftp.sra.ebi.ac.uk/vol1/run/ERR125/ERR12534753/e705cffd-b37b-f026-aaa2-6de2c2cc531d.reads_2.fastq.gz
1777	ERR12537159	4	NSW, Australia	10/07/2022	25/07/2022	E-8df29832	1	sp3env-v0.2.47	25/07/2022 12:20	26/07/2022 11:47	NA	ILLUMINA	COVID-MIDNIGHT-1200	86.5	29	27	1290607	BA.5.2	4.3.1	Omicron (BA.5-like)	0.3.19	22B	NA	True	PRJEB70597	Severe acute respiratory syndrome coronavirus 2	ftp.sra.ebi.ac.uk/vol1/run/ERR125/ERR12537159/3ee3348e-08b1-3a28-39f0-5eaccd80db61.reads_1.fastq.gz;ftp.sra.ebi.ac.uk/vol1/run/ERR125/ERR12537159/3ee3348e-08b1-3a28-39f0-5eaccd80db61.reads_2.fastq.gz
1778	ERR12534390	2	Chile	05/07/2022	26/07/2022	E-5a67f475	1	sp3env-v0.2.47	26/07/2022 14:37	26/07/2022 15:03	NA	ILLUMINA	COVID-ARTIC-V3	98.4	98	98	278806	BA.4.1	4.3.1	Omicron (BA.4-like)	0.3.19	22A	NA	True	PRJEB70597	Severe acute respiratory syndrome coronavirus 2	ftp.sra.ebi.ac.uk/vol1/run/ERR125/ERR12534390/ca062800-1159-dcfe-61ff-5302a18cba0e.reads_1.fastq.gz;ftp.sra.ebi.ac.uk/vol1/run/ERR125/ERR12534390/ca062800-1159-dcfe-61ff-5302a18cba0e.reads_2.fastq.gz
1779	ERR12537627	4	NSW, Australia	05/07/2022	25/07/2022	B-f25dc576	1	sp3env-v0.2.47	25/07/2022 10:20	25/07/2022 10:59	NA	ILLUMINA	COVID-MIDNIGHT-1200	92.8	29	28	1681241	BA.5.2	4.3.1	Omicron (BA.5-like)	0.3.19	22B	NA	True	PRJEB70597	Severe acute respiratory syndrome coronavirus 2	ftp.sra.ebi.ac.uk/vol1/run/ERR125/ERR12537627/bad7658b-e201-1692-84d2-3de98a66121e.reads_1.fastq.gz;ftp.sra.ebi.ac.uk/vol1/run/ERR125/ERR12537627/bad7658b-e201-1692-84d2-3de98a66121e.reads_2.fastq.gz
1780	ERR12534581	2	Chile	11/07/2022	26/07/2022	B-431bc231	1	sp3env-v0.2.47	26/07/2022 16:44	26/07/2022 16:59	NA	ILLUMINA	COVID-ARTIC-V3	99.6	98	98	442744	BA.4.1	4.3.1	Omicron (BA.4-like)	0.3.19	22A	NA	True	PRJEB70597	Severe acute respiratory syndrome coronavirus 2	ftp.sra.ebi.ac.uk/vol1/run/ERR125/ERR12534581/67a44675-96b3-55bc-6d6b-4144a421feb9.reads_1.fastq.gz;ftp.sra.ebi.ac.uk/vol1/run/ERR125/ERR12534581/67a44675-96b3-55bc-6d6b-4144a421feb9.reads_2.fastq.gz
1781	ERR12539616	6	United Kingdom	21/07/2022	22/07/2022	D-b1422aab	1	sp3env-v0.2.47	22/07/2022 11:37	22/07/2022 11:46	NA	OXFORD_NANOPORE	COVID-MIDNIGHT-1200	90.4	29	28	3629	BA.4.1	4.3.1	Omicron (BA.4-like)	0.3.19	22A	NA	False	PRJEB70597	Severe acute respiratory syndrome coronavirus 2	ftp.sra.ebi.ac.uk/vol1/run/ERR125/ERR12539616/68388783-9f61-3d40-b1a5-00a84bec65b6.reads.fastq.gz
1782	ERR12537379	4	NSW, Australia	13/07/2022	25/07/2022	C-8ae49230	1	sp3env-v0.2.47	25/07/2022 12:48	26/07/2022 14:31	NA	ILLUMINA	COVID-MIDNIGHT-1200	87.8	29	27	1093378	BA.5.2.1	4.3.1	Omicron (BA.5-like)	0.3.19	22B	NA	True	PRJEB70597	Severe acute respiratory syndrome coronavirus 2	ftp.sra.ebi.ac.uk/vol1/run/ERR125/ERR12537379/a165b65e-9c80-d62c-2e2b-ea53ef97a63e.reads_1.fastq.gz;ftp.sra.ebi.ac.uk/vol1/run/ERR125/ERR12537379/a165b65e-9c80-d62c-2e2b-ea53ef97a63e.reads_2.fastq.gz
1783	ERR12534500	2	Chile	14/07/2022	26/07/2022	B-431bc231	1	sp3env-v0.2.47	26/07/2022 16:40	26/07/2022 17:01	NA	ILLUMINA	COVID-ARTIC-V3	97.3	98	97	386360	BA.5.1.6	4.3.1	Omicron (BA.5-like)	0.3.19	22B	NA	True	PRJEB70597	Severe acute respiratory syndrome coronavirus 2	ftp.sra.ebi.ac.uk/vol1/run/ERR125/ERR12534500/30d7adc5-ee70-4b40-93a7-a5bb5cc9a3bc.reads_1.fastq.gz;ftp.sra.ebi.ac.uk/vol1/run/ERR125/ERR12534500/30d7adc5-ee70-4b40-93a7-a5bb5cc9a3bc.reads_2.fastq.gz
1784	ERR12535435	2	Chile	09/07/2022	18/07/2022	B-364640b7	1	sp3env-v0.2.47	18/07/2022 20:23	18/07/2022 21:42	NA	ILLUMINA	COVID-ARTIC-V3	99.6	98	98	813992	BA.5.1	4.3.1	Omicron (BA.5-like)	0.3.19	22B	NA	True	PRJEB70597	Severe acute respiratory syndrome coronavirus 2	ftp.sra.ebi.ac.uk/vol1/run/ERR125/ERR12535435/09ceb0a0-16a7-e5bb-fd73-425acc1d26b7.reads_1.fastq.gz;ftp.sra.ebi.ac.uk/vol1/run/ERR125/ERR12535435/09ceb0a0-16a7-e5bb-fd73-425acc1d26b7.reads_2.fastq.gz
1785	ERR12539041	6	United Kingdom	15/07/2022	15/07/2022	F-d4bc6631	1	sp3env-v0.2.47	15/07/2022 06:47	18/07/2022 14:40	NA	OXFORD_NANOPORE	COVID-MIDNIGHT-1200	99.4	29	29	13297	B.28	4.3.1	NA	0.3.19	19A	NA	False	PRJEB70597	Severe acute respiratory syndrome coronavirus 2	ftp.sra.ebi.ac.uk/vol1/run/ERR125/ERR12539041/baa1f846-1d29-125b-cb80-e37ffdf84b43.reads.fastq.gz
1786	ERR12539720	6	United Kingdom	21/07/2022	22/07/2022	D-b1422aab	1	NA	22/07/2022 11:37	22/07/2022 11:48	NA	OXFORD_NANOPORE	NA	NA	NA	NA	NA	NA	NA	NA	NA	NA	NA	NA	PRJEB70597	Severe acute respiratory syndrome coronavirus 2	ftp.sra.ebi.ac.uk/vol1/run/ERR125/ERR12539720/daa67eff-6bc1-9e7a-aba9-faac885cbad3.reads.fastq.gz
1787	ERR12538360	7	Virginia, USA	10/06/2022	25/07/2022	D-e4945a43	1	sp3env-v0.2.47	25/07/2022 18:23	25/07/2022 19:04	NA	ILLUMINA	COVID-ARTIC-V4.1	98.3	99	98	252804	BA.2.12.1	4.3.1	Omicron (BA.2-like)	0.3.19	22C	NA	True	PRJEB70597	Severe acute respiratory syndrome coronavirus 2	ftp.sra.ebi.ac.uk/vol1/run/ERR125/ERR12538360/465ee735-3459-751a-eb89-051cac53c598.reads_1.fastq.gz;ftp.sra.ebi.ac.uk/vol1/run/ERR125/ERR12538360/465ee735-3459-751a-eb89-051cac53c598.reads_2.fastq.gz
1788	ERR12539398	6	United Kingdom	19/07/2022	19/07/2022	F-4c4ad812	1	sp3env-v0.2.47	19/07/2022 06:28	19/07/2022 06:37	NA	OXFORD_NANOPORE	COVID-MIDNIGHT-1200	97.9	29	29	30220	BA.5.2.1	4.3.1	Omicron (BA.5-like)	0.3.19	22B	NA	True	PRJEB70597	Severe acute respiratory syndrome coronavirus 2	ftp.sra.ebi.ac.uk/vol1/run/ERR125/ERR12539398/1a440b36-40e7-3744-d96a-6ceac28f481d.reads.fastq.gz
1789	ERR12537547	4	NSW, Australia	06/07/2022	25/07/2022	B-f25dc576	1	sp3env-v0.2.47	25/07/2022 10:02	25/07/2022 11:06	NA	ILLUMINA	COVID-MIDNIGHT-1200	84.1	29	25	1128017	BF.24	4.3.1	Omicron (BA.5-like)	0.3.19	22B	NA	True	PRJEB70597	Severe acute respiratory syndrome coronavirus 2	ftp.sra.ebi.ac.uk/vol1/run/ERR125/ERR12537547/58466982-e8aa-e831-c0eb-26f889296f09.reads_1.fastq.gz;ftp.sra.ebi.ac.uk/vol1/run/ERR125/ERR12537547/58466982-e8aa-e831-c0eb-26f889296f09.reads_2.fastq.gz
1790	ERR12538893	7	Virginia, USA	13/06/2022	18/07/2022	B-b3848a5b	1	sp3env-v0.2.47	18/07/2022 02:18	19/07/2022 09:56	NA	OXFORD_NANOPORE	COVID-ARTIC-V4.1	95.6	99	97	40955	BA.2	4.3.1	Omicron (BA.2-like)	0.3.19	21L	NA	True	PRJEB70597	Severe acute respiratory syndrome coronavirus 2	ftp.sra.ebi.ac.uk/vol1/run/ERR125/ERR12538893/e614d8da-8624-22e7-24dd-833d4330a16e.reads.fastq.gz
1791	ERR12538028	5	Vietnam	02/05/2022	28/07/2022	E-ac157447	33	sp3env-v0.2.47	28/07/2022 08:16	28/07/2022 08:34	NA	ILLUMINA	COVID-ARTIC-V4.1	99.3	99	99	1012632	BA.2.3.2	4.3.1	Omicron (BA.2-like)	0.3.19	21L	NA	True	PRJEB70597	Severe acute respiratory syndrome coronavirus 2	ftp.sra.ebi.ac.uk/vol1/run/ERR125/ERR12538028/e6966c63-893c-831b-418c-4c529b228429.reads_1.fastq.gz;ftp.sra.ebi.ac.uk/vol1/run/ERR125/ERR12538028/e6966c63-893c-831b-418c-4c529b228429.reads_2.fastq.gz
1792	ERR12535756	2	Chile	16/07/2022	26/07/2022	A-e8e5fe5a	1	sp3env-v0.2.47	26/07/2022 17:01	26/07/2022 17:14	NA	ILLUMINA	COVID-ARTIC-V3	99.6	98	98	344618	BA.5.1	4.3.1	Omicron (BA.5-like)	0.3.19	22B	NA	True	PRJEB70597	Severe acute respiratory syndrome coronavirus 2	ftp.sra.ebi.ac.uk/vol1/run/ERR125/ERR12535756/2387893c-e0db-88e9-9df5-e01f064ce53b.reads_1.fastq.gz;ftp.sra.ebi.ac.uk/vol1/run/ERR125/ERR12535756/2387893c-e0db-88e9-9df5-e01f064ce53b.reads_2.fastq.gz
1793	ERR12534634	2	Chile	06/07/2022	18/07/2022	B-364640b7	1	sp3env-v0.2.47	18/07/2022 20:32	18/07/2022 21:49	NA	ILLUMINA	COVID-ARTIC-V3	99.5	98	98	858698	BA.4	4.3.1	Omicron (BA.4-like)	0.3.19	22A	NA	True	PRJEB70597	Severe acute respiratory syndrome coronavirus 2	ftp.sra.ebi.ac.uk/vol1/run/ERR125/ERR12534634/9bc7a06e-0e08-d1a0-9604-ac5792f3b3d3.reads_1.fastq.gz;ftp.sra.ebi.ac.uk/vol1/run/ERR125/ERR12534634/9bc7a06e-0e08-d1a0-9604-ac5792f3b3d3.reads_2.fastq.gz
1794	ERR12536943	4	NSW, Australia	06/07/2022	25/07/2022	E-8df29832	1	sp3env-v0.2.47	25/07/2022 12:22	26/07/2022 11:47	NA	ILLUMINA	COVID-MIDNIGHT-1200	NA	29	24	1107407	NA	NA	NA	NA	NA	NA	False	PRJEB70597	Severe acute respiratory syndrome coronavirus 2	ftp.sra.ebi.ac.uk/vol1/run/ERR125/ERR12536943/8fea8b35-1a52-842a-c6c9-df6e910bdf5b.reads_1.fastq.gz;ftp.sra.ebi.ac.uk/vol1/run/ERR125/ERR12536943/8fea8b35-1a52-842a-c6c9-df6e910bdf5b.reads_2.fastq.gz
1795	ERR12535495	2	Chile	04/07/2022	26/07/2022	B-281828b3	1	sp3env-v0.2.47	26/07/2022 16:05	26/07/2022 16:20	NA	ILLUMINA	COVID-ARTIC-V3	99.6	98	98	284981	BA.4.1	4.3.1	Omicron (BA.4-like)	0.3.19	22A	NA	True	PRJEB70597	Severe acute respiratory syndrome coronavirus 2	ftp.sra.ebi.ac.uk/vol1/run/ERR125/ERR12535495/dc79bc6c-616f-a3ac-f2fa-ad26386d5f1b.reads_1.fastq.gz;ftp.sra.ebi.ac.uk/vol1/run/ERR125/ERR12535495/dc79bc6c-616f-a3ac-f2fa-ad26386d5f1b.reads_2.fastq.gz
1796	ERR12538879	7	Virginia, USA	13/06/2022	18/07/2022	B-b3848a5b	1	sp3env-v0.2.47	18/07/2022 02:18	19/07/2022 09:58	NA	OXFORD_NANOPORE	COVID-ARTIC-V4.1	98	99	97	62986	BA.2.13	4.3.1	Omicron (BA.2-like)	0.3.19	21L	NA	True	PRJEB70597	Severe acute respiratory syndrome coronavirus 2	ftp.sra.ebi.ac.uk/vol1/run/ERR125/ERR12538879/8943a15d-5efa-cfb6-a096-b6969eb92a7c.reads.fastq.gz
1797	ERR12535573	2	Chile	06/07/2022	26/07/2022	B-281828b3	1	sp3env-v0.2.47	26/07/2022 16:05	26/07/2022 16:18	NA	ILLUMINA	COVID-ARTIC-V3	98.5	98	98	313440	BA.2.12.1	4.3.1	Omicron (BA.2-like)	0.3.19	22C	NA	True	PRJEB70597	Severe acute respiratory syndrome coronavirus 2	ftp.sra.ebi.ac.uk/vol1/run/ERR125/ERR12535573/62290c93-f10c-802b-2836-760650fbcce8.reads_1.fastq.gz;ftp.sra.ebi.ac.uk/vol1/run/ERR125/ERR12535573/62290c93-f10c-802b-2836-760650fbcce8.reads_2.fastq.gz
1798	ERR12537994	5	Vietnam	09/04/2022	28/07/2022	F-4434b981	18	sp3env-v0.2.47	28/07/2022 03:41	28/07/2022 03:56	NA	ILLUMINA	COVID-ARTIC-V3	99.5	98	98	1536913	AY.57	4.3.1	Delta (B.1.617.2-like)	0.3.19	21I	NA	True	PRJEB70597	Severe acute respiratory syndrome coronavirus 2	ftp.sra.ebi.ac.uk/vol1/run/ERR125/ERR12537994/99b07f36-f727-6578-e4bb-bb1f5cc5f48c.reads_1.fastq.gz;ftp.sra.ebi.ac.uk/vol1/run/ERR125/ERR12537994/99b07f36-f727-6578-e4bb-bb1f5cc5f48c.reads_2.fastq.gz
1799	ERR12539769	6	United Kingdom	16/07/2022	16/07/2022	D-7553295c	1	NA	16/07/2022 09:00	16/07/2022 09:13	NA	OXFORD_NANOPORE	COVID-MIDNIGHT-1200	63.1	29	21	3222	Unassigned	4.3.1	Omicron (Unassigned)	0.3.19	22B	NA	False	PRJEB70597	Severe acute respiratory syndrome coronavirus 2	ftp.sra.ebi.ac.uk/vol1/run/ERR125/ERR12539769/6ab8a8fc-5750-9f3d-65a4-11a3366153a3.reads.fastq.gz
1800	ERR12537231	4	NSW, Australia	08/07/2022	25/07/2022	D-fe80d973	1	sp3env-v0.2.47	25/07/2022 11:54	25/07/2022 12:40	NA	ILLUMINA	COVID-MIDNIGHT-1200	92	29	28	1809728	BA.5.1.2	4.3.1	Omicron (BA.5-like)	0.3.19	22B	NA	True	PRJEB70597	Severe acute respiratory syndrome coronavirus 2	ftp.sra.ebi.ac.uk/vol1/run/ERR125/ERR12537231/d1e3533f-c4e4-da60-c73f-9a329080fec9.reads_1.fastq.gz;ftp.sra.ebi.ac.uk/vol1/run/ERR125/ERR12537231/d1e3533f-c4e4-da60-c73f-9a329080fec9.reads_2.fastq.gz
1801	ERR12538830	7	Virginia, USA	07/06/2022	18/07/2022	B-b3848a5b	1	sp3env-v0.2.47	18/07/2022 02:18	19/07/2022 10:03	NA	OXFORD_NANOPORE	COVID-ARTIC-V4.1	96.3	99	99	48568	BA.2.12.1	4.3.1	Omicron (BA.2-like)	0.3.19	22C	NA	True	PRJEB70597	Severe acute respiratory syndrome coronavirus 2	ftp.sra.ebi.ac.uk/vol1/run/ERR125/ERR12538830/c0442713-5d7a-7ece-7534-677d068ebc13.reads.fastq.gz
1802	ERR12536732	4	NSW, Australia	10/07/2022	25/07/2022	E-e2117144	1	sp3env-v0.2.47	25/07/2022 11:36	25/07/2022 12:20	NA	ILLUMINA	COVID-MIDNIGHT-1200	NA	29	23	338878	NA	NA	NA	NA	NA	NA	False	PRJEB70597	Severe acute respiratory syndrome coronavirus 2	ftp.sra.ebi.ac.uk/vol1/run/ERR125/ERR12536732/a997eb20-4267-f0b1-d656-3179e0068084.reads_1.fastq.gz;ftp.sra.ebi.ac.uk/vol1/run/ERR125/ERR12536732/a997eb20-4267-f0b1-d656-3179e0068084.reads_2.fastq.gz
1803	ERR12538152	5	Vietnam	19/05/2022	28/07/2022	B-07850ba9	35	sp3env-v0.2.47	28/07/2022 08:29	28/07/2022 08:47	NA	ILLUMINA	COVID-ARTIC-V4.1	90.6	99	95	713884	BA.2	4.3.1	Omicron (BA.2-like)	0.3.19	21L	NA	True	PRJEB70597	Severe acute respiratory syndrome coronavirus 2	ftp.sra.ebi.ac.uk/vol1/run/ERR125/ERR12538152/63100b3e-2243-6665-01eb-a9de0d208208.reads_1.fastq.gz;ftp.sra.ebi.ac.uk/vol1/run/ERR125/ERR12538152/63100b3e-2243-6665-01eb-a9de0d208208.reads_2.fastq.gz
1804	ERR12534199	2	Chile	04/07/2022	25/07/2022	F-50063e92	1	sp3env-v0.2.47	25/07/2022 16:40	25/07/2022 17:11	NA	ILLUMINA	COVID-ARTIC-V3	98	98	98	254463	BA.2.9	4.3.1	Omicron (BA.2-like)	0.3.19	21L	NA	True	PRJEB70597	Severe acute respiratory syndrome coronavirus 2	ftp.sra.ebi.ac.uk/vol1/run/ERR125/ERR12534199/63539bf1-5cc9-4b55-dfd7-2b5cad099eaf.reads_1.fastq.gz;ftp.sra.ebi.ac.uk/vol1/run/ERR125/ERR12534199/63539bf1-5cc9-4b55-dfd7-2b5cad099eaf.reads_2.fastq.gz
1805	ERR12539271	6	United Kingdom	13/07/2022	13/07/2022	F-20e2abfc	1	sp3env-v0.2.47	13/07/2022 07:39	13/07/2022 07:49	NA	OXFORD_NANOPORE	COVID-MIDNIGHT-1200	97.9	29	29	19836	BA.5.6	4.3.1	Omicron (BA.5-like)	0.3.19	22B	NA	True	PRJEB70597	Severe acute respiratory syndrome coronavirus 2	ftp.sra.ebi.ac.uk/vol1/run/ERR125/ERR12539271/4c75e8c3-157c-ee34-44af-1455f229ff6d.reads.fastq.gz
1806	ERR12538344	7	Virginia, USA	15/06/2022	25/07/2022	D-e4945a43	1	sp3env-v0.2.47	25/07/2022 18:23	25/07/2022 19:04	NA	ILLUMINA	COVID-ARTIC-V4.1	97.8	99	99	276556	BA.4.1	4.3.1	Omicron (BA.4-like)	0.3.19	22A	NA	True	PRJEB70597	Severe acute respiratory syndrome coronavirus 2	ftp.sra.ebi.ac.uk/vol1/run/ERR125/ERR12538344/e258420e-f3b7-4251-195f-ea38bc04e36b.reads_1.fastq.gz;ftp.sra.ebi.ac.uk/vol1/run/ERR125/ERR12538344/e258420e-f3b7-4251-195f-ea38bc04e36b.reads_2.fastq.gz
1807	ERR12535642	2	Chile	14/07/2022	26/07/2022	A-e8e5fe5a	1	sp3env-v0.2.47	26/07/2022 17:04	26/07/2022 17:19	NA	ILLUMINA	COVID-ARTIC-V3	96	98	96	305243	BA.4.1	4.3.1	Omicron (BA.4-like)	0.3.19	22A	NA	True	PRJEB70597	Severe acute respiratory syndrome coronavirus 2	ftp.sra.ebi.ac.uk/vol1/run/ERR125/ERR12535642/257f1d05-3e91-a53b-502d-f4a3944a47a6.reads_1.fastq.gz;ftp.sra.ebi.ac.uk/vol1/run/ERR125/ERR12535642/257f1d05-3e91-a53b-502d-f4a3944a47a6.reads_2.fastq.gz
1808	ERR12537579	4	NSW, Australia	05/07/2022	25/07/2022	B-f25dc576	1	sp3env-v0.2.47	25/07/2022 09:49	25/07/2022 11:04	NA	ILLUMINA	COVID-MIDNIGHT-1200	87.5	29	26	1225617	BA.2	4.3.1	Omicron (BA.2-like)	0.3.19	21L	NA	True	PRJEB70597	Severe acute respiratory syndrome coronavirus 2	ftp.sra.ebi.ac.uk/vol1/run/ERR125/ERR12537579/f5f5ebf2-ff79-df5d-d6e4-dc13d734a639.reads_1.fastq.gz;ftp.sra.ebi.ac.uk/vol1/run/ERR125/ERR12537579/f5f5ebf2-ff79-df5d-d6e4-dc13d734a639.reads_2.fastq.gz
1809	ERR12539647	6	United Kingdom	26/07/2022	26/07/2022	D-8cb3e642	1	NA	26/07/2022 07:09	26/07/2022 07:20	NA	OXFORD_NANOPORE	NA	NA	NA	NA	NA	NA	NA	NA	NA	NA	NA	NA	PRJEB70597	Severe acute respiratory syndrome coronavirus 2	ftp.sra.ebi.ac.uk/vol1/run/ERR125/ERR12539647/aa3ec3f6-e779-3136-2b2c-d921f8c8e02e.reads.fastq.gz
1810	ERR12540192	6	United Kingdom	22/07/2022	22/07/2022	C-4ea7232b	1	NA	22/07/2022 13:14	22/07/2022 13:27	NA	OXFORD_NANOPORE	NA	NA	NA	NA	NA	NA	NA	NA	NA	NA	NA	NA	PRJEB70597	Severe acute respiratory syndrome coronavirus 2	ftp.sra.ebi.ac.uk/vol1/run/ERR125/ERR12540192/615ab990-eab4-934f-d11b-4e9cba488dcb.reads.fastq.gz
1811	ERR12540110	6	United Kingdom	25/07/2022	25/07/2022	D-62015c57	1	sp3env-v0.2.47	25/07/2022 10:24	25/07/2022 10:42	NA	OXFORD_NANOPORE	COVID-MIDNIGHT-1200	99.1	29	29	11341	BA.5.1	4.3.1	Omicron (BA.5-like)	0.3.19	22B	NA	True	PRJEB70597	Severe acute respiratory syndrome coronavirus 2	ftp.sra.ebi.ac.uk/vol1/run/ERR125/ERR12540110/a12d2048-06fa-e891-9025-eb1f67d6143f.reads.fastq.gz
1812	ERR12534297	2	Chile	13/07/2022	26/07/2022	F-320d567a	1	sp3env-v0.2.47	26/07/2022 16:26	26/07/2022 16:40	NA	ILLUMINA	COVID-ARTIC-V3	99.5	98	98	301535	BA.2.38	4.3.1	Omicron (BA.2-like)	0.3.19	21L	NA	True	PRJEB70597	Severe acute respiratory syndrome coronavirus 2	ftp.sra.ebi.ac.uk/vol1/run/ERR125/ERR12534297/584c2eca-4a07-7b11-b563-360b2d54d6ca.reads_1.fastq.gz;ftp.sra.ebi.ac.uk/vol1/run/ERR125/ERR12534297/584c2eca-4a07-7b11-b563-360b2d54d6ca.reads_2.fastq.gz
1813	ERR12534242	2	Chile	01/07/2022	25/07/2022	F-50063e92	1	sp3env-v0.2.47	25/07/2022 16:05	25/07/2022 17:13	NA	ILLUMINA	COVID-ARTIC-V3	95.7	98	94	277734	BA.4	4.3.1	Omicron (BA.4-like)	0.3.19	22A	NA	True	PRJEB70597	Severe acute respiratory syndrome coronavirus 2	ftp.sra.ebi.ac.uk/vol1/run/ERR125/ERR12534242/5beff2a1-9962-3942-2c24-f49a5a36ec60.reads_1.fastq.gz;ftp.sra.ebi.ac.uk/vol1/run/ERR125/ERR12534242/5beff2a1-9962-3942-2c24-f49a5a36ec60.reads_2.fastq.gz
1814	ERR12535177	2	Chile	08/07/2022	18/07/2022	B-364640b7	1	sp3env-v0.2.47	18/07/2022 20:30	18/07/2022 21:44	NA	ILLUMINA	COVID-ARTIC-V3	99	98	98	860243	BA.4.1	4.3.1	Omicron (BA.4-like)	0.3.19	22A	NA	True	PRJEB70597	Severe acute respiratory syndrome coronavirus 2	ftp.sra.ebi.ac.uk/vol1/run/ERR125/ERR12535177/33a14909-ae87-78ac-abb6-695918b5413a.reads_1.fastq.gz;ftp.sra.ebi.ac.uk/vol1/run/ERR125/ERR12535177/33a14909-ae87-78ac-abb6-695918b5413a.reads_2.fastq.gz
1815	ERR12534473	2	Chile	16/07/2022	26/07/2022	E-8e20bb2e	1	sp3env-v0.2.47	26/07/2022 17:25	26/07/2022 17:39	NA	ILLUMINA	COVID-ARTIC-V3	97.7	98	97	215457	BA.4.1	4.3.1	Omicron (BA.4-like)	0.3.19	22A	NA	True	PRJEB70597	Severe acute respiratory syndrome coronavirus 2	ftp.sra.ebi.ac.uk/vol1/run/ERR125/ERR12534473/d2170ad7-449f-5bfe-02fe-8be72d2fcdd5.reads_1.fastq.gz;ftp.sra.ebi.ac.uk/vol1/run/ERR125/ERR12534473/d2170ad7-449f-5bfe-02fe-8be72d2fcdd5.reads_2.fastq.gz
1816	ERR12539533	6	United Kingdom	21/07/2022	21/07/2022	D-bf17b1ff	1	sp3env-v0.2.47	21/07/2022 06:45	21/07/2022 06:54	NA	OXFORD_NANOPORE	COVID-MIDNIGHT-1200	97.2	29	29	8145	BA.5.2.22	4.3.1	Omicron (BA.5-like)	0.3.19	22B	NA	True	PRJEB70597	Severe acute respiratory syndrome coronavirus 2	ftp.sra.ebi.ac.uk/vol1/run/ERR125/ERR12539533/dd395e17-0efa-1d34-d36d-52a439fc1679.reads.fastq.gz
1817	ERR12539311	6	United Kingdom	13/07/2022	13/07/2022	F-20e2abfc	1	sp3env-v0.2.47	13/07/2022 07:39	13/07/2022 07:52	NA	OXFORD_NANOPORE	COVID-MIDNIGHT-1200	99.2	29	29	20661	BE.1.4.4	4.3.1	Omicron (BA.5-like)	0.3.19	22B	NA	True	PRJEB70597	Severe acute respiratory syndrome coronavirus 2	ftp.sra.ebi.ac.uk/vol1/run/ERR125/ERR12539311/9c6bc03c-d74e-720c-97ff-809696cc839e.reads.fastq.gz
1818	ERR12536646	3	South Africa	12/06/2022	25/07/2022	E-2bf20932	1	sp3env-v0.2.47	25/07/2022 09:23	25/07/2022 12:55	NA	ILLUMINA	COVID-ARTIC-V4.1	92.5	99	94	1474322	BA.4.1.8	4.3.1	Omicron (BA.5-like)	0.3.19	22A	NA	True	PRJEB70597	Severe acute respiratory syndrome coronavirus 2	ftp.sra.ebi.ac.uk/vol1/run/ERR125/ERR12536646/ac2161f7-c3f3-e0b7-8b5f-9634c7733637.reads_1.fastq.gz;ftp.sra.ebi.ac.uk/vol1/run/ERR125/ERR12536646/ac2161f7-c3f3-e0b7-8b5f-9634c7733637.reads_2.fastq.gz
1819	ERR12537453	4	NSW, Australia	12/07/2022	25/07/2022	C-8ae49230	1	sp3env-v0.2.47	25/07/2022 12:46	26/07/2022 14:28	NA	ILLUMINA	COVID-MIDNIGHT-1200	91.9	29	28	2236392	BA.5.1	4.3.1	Omicron (BA.5-like)	0.3.19	22B	NA	True	PRJEB70597	Severe acute respiratory syndrome coronavirus 2	ftp.sra.ebi.ac.uk/vol1/run/ERR125/ERR12537453/8e437c22-6986-b892-e3c5-390a6f702a41.reads_1.fastq.gz;ftp.sra.ebi.ac.uk/vol1/run/ERR125/ERR12537453/8e437c22-6986-b892-e3c5-390a6f702a41.reads_2.fastq.gz
1820	ERR12537381	4	NSW, Australia	13/07/2022	25/07/2022	C-8ae49230	1	sp3env-v0.2.47	25/07/2022 12:48	26/07/2022 14:31	NA	ILLUMINA	COVID-MIDNIGHT-1200	87.3	29	27	1607841	BA.5.2	4.3.1	Omicron (BA.5-like)	0.3.19	22B	NA	True	PRJEB70597	Severe acute respiratory syndrome coronavirus 2	ftp.sra.ebi.ac.uk/vol1/run/ERR125/ERR12537381/484a56af-7d9b-1924-1780-3c29635b9706.reads_1.fastq.gz;ftp.sra.ebi.ac.uk/vol1/run/ERR125/ERR12537381/484a56af-7d9b-1924-1780-3c29635b9706.reads_2.fastq.gz
1821	ERR12534622	2	Chile	15/07/2022	26/07/2022	B-431bc231	1	sp3env-v0.2.47	26/07/2022 16:42	26/07/2022 17:01	NA	ILLUMINA	COVID-ARTIC-V3	98.6	98	98	483604	BA.4	4.3.1	Omicron (BA.4-like)	0.3.19	22A	NA	False	PRJEB70597	Severe acute respiratory syndrome coronavirus 2	ftp.sra.ebi.ac.uk/vol1/run/ERR125/ERR12534622/1401e043-e606-83b2-b120-038f48328374.reads_1.fastq.gz;ftp.sra.ebi.ac.uk/vol1/run/ERR125/ERR12534622/1401e043-e606-83b2-b120-038f48328374.reads_2.fastq.gz
1822	ERR12540410	6	United Kingdom	15/07/2022	15/07/2022	C-3642acc4	1	sp3env-v0.2.47	15/07/2022 06:54	18/07/2022 14:47	NA	OXFORD_NANOPORE	COVID-MIDNIGHT-1200	93.7	29	29	7039	BA.5.2	4.3.1	Omicron (BA.5-like)	0.3.19	22B	NA	True	PRJEB70597	Severe acute respiratory syndrome coronavirus 2	ftp.sra.ebi.ac.uk/vol1/run/ERR125/ERR12540410/b2a87e88-a134-97fa-3b82-fda30f357c2c.reads.fastq.gz
1823	ERR12534031	1	Senegal	13/07/2022	23/07/2022	C-ac0874ba	1	sp3env-v0.2.47	23/07/2022 20:34	23/07/2022 21:03	NA	OXFORD_NANOPORE	COVID-MIDNIGHT-1200	91.4	29	27	15618	BA.5.2	4.3.1	Omicron (BA.5-like)	0.3.19	22B	NA	True	PRJEB70597	Severe acute respiratory syndrome coronavirus 2	ftp.sra.ebi.ac.uk/vol1/run/ERR125/ERR12534031/093b3756-8f8c-1a8f-e1d2-5ab437f75998.reads.fastq.gz
1824	ERR12540284	6	United Kingdom	20/07/2022	20/07/2022	C-67230f3a	1	sp3env-v0.2.47	20/07/2022 06:56	20/07/2022 07:10	NA	OXFORD_NANOPORE	COVID-MIDNIGHT-1200	99.3	29	29	16456	BA.4	4.3.1	Omicron (BA.4-like)	0.3.19	22A	NA	True	PRJEB70597	Severe acute respiratory syndrome coronavirus 2	ftp.sra.ebi.ac.uk/vol1/run/ERR125/ERR12540284/dffa720a-25cd-55fb-065b-4d3aac1178d8.reads.fastq.gz
1825	ERR12540186	6	United Kingdom	22/07/2022	22/07/2022	C-4ea7232b	1	sp3env-v0.2.47	22/07/2022 13:14	22/07/2022 13:25	NA	OXFORD_NANOPORE	COVID-MIDNIGHT-1200	99.3	29	29	22614	BA.5.1	4.3.1	Omicron (BA.5-like)	0.3.19	22B	NA	True	PRJEB70597	Severe acute respiratory syndrome coronavirus 2	ftp.sra.ebi.ac.uk/vol1/run/ERR125/ERR12540186/51e1840d-3329-39c9-1397-75597087b25b.reads.fastq.gz
1826	ERR12540020	6	United Kingdom	20/07/2022	20/07/2022	C-67230f3a	1	sp3env-v0.2.47	20/07/2022 06:56	20/07/2022 07:10	NA	OXFORD_NANOPORE	COVID-MIDNIGHT-1200	99.3	29	29	21075	BA.5.2.26	4.3.1	Omicron (BA.5-like)	0.3.19	22B	NA	True	PRJEB70597	Severe acute respiratory syndrome coronavirus 2	ftp.sra.ebi.ac.uk/vol1/run/ERR125/ERR12540020/9ca6516b-f8d6-6e35-717e-c56ca2c00b5c.reads.fastq.gz
1827	ERR12534294	2	Chile	13/07/2022	26/07/2022	F-320d567a	1	sp3env-v0.2.47	26/07/2022 16:26	26/07/2022 16:40	NA	ILLUMINA	COVID-ARTIC-V3	98.5	98	98	234361	BA.2.38	4.3.1	Omicron (BA.2-like)	0.3.19	21L	NA	True	PRJEB70597	Severe acute respiratory syndrome coronavirus 2	ftp.sra.ebi.ac.uk/vol1/run/ERR125/ERR12534294/9288ea03-4acd-dc22-2750-e222877c0973.reads_1.fastq.gz;ftp.sra.ebi.ac.uk/vol1/run/ERR125/ERR12534294/9288ea03-4acd-dc22-2750-e222877c0973.reads_2.fastq.gz
1828	ERR12537200	4	NSW, Australia	08/07/2022	25/07/2022	D-fe80d973	1	sp3env-v0.2.47	25/07/2022 11:54	25/07/2022 12:33	NA	ILLUMINA	COVID-MIDNIGHT-1200	92.5	29	28	1869015	BA.5.2	4.3.1	Omicron (BA.5-like)	0.3.19	22B	NA	True	PRJEB70597	Severe acute respiratory syndrome coronavirus 2	ftp.sra.ebi.ac.uk/vol1/run/ERR125/ERR12537200/d4cd8ed3-fbf7-6763-0cc5-f63dc0239cd4.reads_1.fastq.gz;ftp.sra.ebi.ac.uk/vol1/run/ERR125/ERR12537200/d4cd8ed3-fbf7-6763-0cc5-f63dc0239cd4.reads_2.fastq.gz
1829	ERR12537810	4	NSW, Australia	13/07/2022	25/07/2022	B-a0e40800	1	sp3env-v0.2.47	NA	NA	NA	ILLUMINA	COVID-MIDNIGHT-1200	80.1	29	26	3286863	BA.5.2.1	4.3.1	Omicron (Unassigned)	0.3.19	22B	NA	True	PRJEB70597	Severe acute respiratory syndrome coronavirus 2	ftp.sra.ebi.ac.uk/vol1/run/ERR125/ERR12537810/fe6dc338-286d-197b-73f2-7a6c77e9cb42.reads_1.fastq.gz;ftp.sra.ebi.ac.uk/vol1/run/ERR125/ERR12537810/fe6dc338-286d-197b-73f2-7a6c77e9cb42.reads_2.fastq.gz
1830	ERR12537893	4	NSW, Australia	14/07/2022	25/07/2022	B-a0e40800	1	sp3env-v0.2.47	NA	NA	NA	ILLUMINA	COVID-MIDNIGHT-1200	92.6	29	28	3965928	BA.2.9	4.3.1	Omicron (BA.2-like)	0.3.19	21L	NA	True	PRJEB70597	Severe acute respiratory syndrome coronavirus 2	ftp.sra.ebi.ac.uk/vol1/run/ERR125/ERR12537893/4dcc9ade-bc3a-cb3f-a262-be86e0f036f8.reads_1.fastq.gz;ftp.sra.ebi.ac.uk/vol1/run/ERR125/ERR12537893/4dcc9ade-bc3a-cb3f-a262-be86e0f036f8.reads_2.fastq.gz
1831	ERR12538832	7	Virginia, USA	07/06/2022	18/07/2022	B-b3848a5b	1	sp3env-v0.2.47	18/07/2022 02:18	19/07/2022 10:03	NA	OXFORD_NANOPORE	COVID-ARTIC-V4.1	94.6	99	97	39141	BA.2.12.1	4.3.1	Omicron (BA.2-like)	0.3.19	22C	NA	True	PRJEB70597	Severe acute respiratory syndrome coronavirus 2	ftp.sra.ebi.ac.uk/vol1/run/ERR125/ERR12538832/667dbcdf-d973-65d1-06ee-9d0e9999f36e.reads.fastq.gz
1832	ERR12537939	5	Vietnam	20/04/2022	28/07/2022	F-dc197891	40	sp3env-v0.2.47	28/07/2022 08:08	28/07/2022 08:29	NA	ILLUMINA	COVID-ARTIC-V4.1	90.5	99	91	873931	BA.2.3	4.3.1	Omicron (BA.2-like)	0.3.19	21L	NA	True	PRJEB70597	Severe acute respiratory syndrome coronavirus 2	ftp.sra.ebi.ac.uk/vol1/run/ERR125/ERR12537939/1b9f4b8b-8174-e61a-8a81-57e7a9778b4c.reads_1.fastq.gz;ftp.sra.ebi.ac.uk/vol1/run/ERR125/ERR12537939/1b9f4b8b-8174-e61a-8a81-57e7a9778b4c.reads_2.fastq.gz
1833	ERR12538097	5	Vietnam	09/05/2022	03/08/2022	B-4e811695	1	NA	NA	NA	NA	ILLUMINA	NA	NA	NA	NA	NA	NA	NA	NA	NA	NA	NA	NA	PRJEB70597	Severe acute respiratory syndrome coronavirus 2	ftp.sra.ebi.ac.uk/vol1/run/ERR125/ERR12538097/785bfda9-47f0-1fcd-c167-fb6b944003bb.reads_1.fastq.gz;ftp.sra.ebi.ac.uk/vol1/run/ERR125/ERR12538097/785bfda9-47f0-1fcd-c167-fb6b944003bb.reads_2.fastq.gz
1834	ERR12537617	4	NSW, Australia	11/07/2022	25/07/2022	B-f25dc576	1	NA	25/07/2022 10:22	25/07/2022 10:59	NEGATIVE	ILLUMINA	NA	NA	NA	NA	NA	NA	NA	NA	NA	NA	NA	NA	PRJEB70597	Severe acute respiratory syndrome coronavirus 2	ftp.sra.ebi.ac.uk/vol1/run/ERR125/ERR12537617/afeedb81-a798-2057-4fdf-fc0be6828f31.reads_1.fastq.gz;ftp.sra.ebi.ac.uk/vol1/run/ERR125/ERR12537617/afeedb81-a798-2057-4fdf-fc0be6828f31.reads_2.fastq.gz
1835	ERR12538335	7	Virginia, USA	16/06/2022	25/07/2022	D-e4945a43	1	sp3env-v0.2.47	25/07/2022 18:23	25/07/2022 18:58	NA	ILLUMINA	COVID-ARTIC-V4.1	98.7	99	98	570308	BA.2.12.1	4.3.1	Omicron (BA.2-like)	0.3.19	22C	NA	True	PRJEB70597	Severe acute respiratory syndrome coronavirus 2	ftp.sra.ebi.ac.uk/vol1/run/ERR125/ERR12538335/8673f50a-749d-dc71-1b62-b39064e698df.reads_1.fastq.gz;ftp.sra.ebi.ac.uk/vol1/run/ERR125/ERR12538335/8673f50a-749d-dc71-1b62-b39064e698df.reads_2.fastq.gz
1836	ERR12533982	1	Senegal	18/07/2022	23/07/2022	C-ac0874ba	2	sp3env-v0.2.47	23/07/2022 20:32	23/07/2022 20:56	NA	OXFORD_NANOPORE	COVID-MIDNIGHT-1200	95.3	29	28	17792	BA.2.12.1	4.3.1	Omicron (BA.2-like)	0.3.19	22C	NA	False	PRJEB70597	Severe acute respiratory syndrome coronavirus 2	ftp.sra.ebi.ac.uk/vol1/run/ERR125/ERR12533982/fdb9131e-d6f5-44bc-3994-8729c9466712.reads.fastq.gz
1837	ERR12538007	5	Vietnam	08/04/2022	28/07/2022	F-4434b981	9	sp3env-v0.2.47	28/07/2022 03:41	28/07/2022 03:56	NA	ILLUMINA	COVID-ARTIC-V3	95.8	98	97	772736	AY.57	4.3.1	Delta (B.1.617.2-like)	0.3.19	21I	NA	True	PRJEB70597	Severe acute respiratory syndrome coronavirus 2	ftp.sra.ebi.ac.uk/vol1/run/ERR125/ERR12538007/56e57fe7-9ba0-a395-d4ea-066b0f059f70.reads_1.fastq.gz;ftp.sra.ebi.ac.uk/vol1/run/ERR125/ERR12538007/56e57fe7-9ba0-a395-d4ea-066b0f059f70.reads_2.fastq.gz
1838	ERR12537606	4	NSW, Australia	02/07/2022	25/07/2022	B-f25dc576	1	sp3env-v0.2.47	25/07/2022 09:41	25/07/2022 11:01	NA	ILLUMINA	COVID-MIDNIGHT-1200	89.7	29	26	1219824	BA.2	4.3.1	Omicron (BA.2-like)	0.3.19	21L	NA	True	PRJEB70597	Severe acute respiratory syndrome coronavirus 2	ftp.sra.ebi.ac.uk/vol1/run/ERR125/ERR12537606/c82963af-eb71-376e-ffb3-e51b0a5efdb1.reads_1.fastq.gz;ftp.sra.ebi.ac.uk/vol1/run/ERR125/ERR12537606/c82963af-eb71-376e-ffb3-e51b0a5efdb1.reads_2.fastq.gz
1839	ERR12537929	5	Vietnam	20/04/2022	28/07/2022	F-dc197891	33	sp3env-v0.2.47	28/07/2022 08:08	28/07/2022 08:29	NA	ILLUMINA	COVID-ARTIC-V4.1	95.8	99	96	1348701	BA.2.3	4.3.1	Omicron (BA.2-like)	0.3.19	21L	NA	True	PRJEB70597	Severe acute respiratory syndrome coronavirus 2	ftp.sra.ebi.ac.uk/vol1/run/ERR125/ERR12537929/5276faed-19b2-a9c9-d708-685f87848775.reads_1.fastq.gz;ftp.sra.ebi.ac.uk/vol1/run/ERR125/ERR12537929/5276faed-19b2-a9c9-d708-685f87848775.reads_2.fastq.gz
1840	ERR12538983	6	United Kingdom	15/07/2022	15/07/2022	F-b0b90926	1	sp3env-v0.2.47	15/07/2022 07:05	18/07/2022 14:34	NA	OXFORD_NANOPORE	COVID-MIDNIGHT-1200	99.3	29	29	49267	BA.5	4.3.1	Omicron (BA.5-like)	0.3.19	22B	NA	True	PRJEB70597	Severe acute respiratory syndrome coronavirus 2	ftp.sra.ebi.ac.uk/vol1/run/ERR125/ERR12538983/f1598c15-c790-1e2e-604f-61a280313db1.reads.fastq.gz
1841	ERR12537933	5	Vietnam	21/04/2022	28/07/2022	F-dc197891	29	sp3env-v0.2.47	28/07/2022 08:08	28/07/2022 08:23	NA	ILLUMINA	COVID-ARTIC-V4.1	98.9	99	99	1413914	BA.2.3.2	4.3.1	Omicron (BA.2-like)	0.3.19	21L	NA	True	PRJEB70597	Severe acute respiratory syndrome coronavirus 2	ftp.sra.ebi.ac.uk/vol1/run/ERR125/ERR12537933/c828d393-12a0-25f8-969f-3511949d868a.reads_1.fastq.gz;ftp.sra.ebi.ac.uk/vol1/run/ERR125/ERR12537933/c828d393-12a0-25f8-969f-3511949d868a.reads_2.fastq.gz
1842	ERR12535811	2	Chile	01/07/2022	25/07/2022	A-c78b996f	1	sp3env-v0.2.47	25/07/2022 13:54	25/07/2022 15:43	NA	ILLUMINA	COVID-ARTIC-V3	91.2	98	92	312690	BA.5.2	4.3.1	Omicron (BA.5-like)	0.3.19	22B	NA	True	PRJEB70597	Severe acute respiratory syndrome coronavirus 2	ftp.sra.ebi.ac.uk/vol1/run/ERR125/ERR12535811/eb21c1f2-157e-5294-9c6c-9bcdf7eb9634.reads_1.fastq.gz;ftp.sra.ebi.ac.uk/vol1/run/ERR125/ERR12535811/eb21c1f2-157e-5294-9c6c-9bcdf7eb9634.reads_2.fastq.gz
1843	ERR12536868	4	NSW, Australia	14/07/2022	25/07/2022	E-b2d36233	1	sp3env-v0.2.47	25/07/2022 13:01	25/07/2022 13:39	NA	ILLUMINA	COVID-MIDNIGHT-1200	91.7	29	27	1574910	BF.1.1	4.3.1	Omicron (BA.5-like)	0.3.19	22B	NA	True	PRJEB70597	Severe acute respiratory syndrome coronavirus 2	ftp.sra.ebi.ac.uk/vol1/run/ERR125/ERR12536868/de563f64-942d-41aa-ed99-92c53f75ef2c.reads_1.fastq.gz;ftp.sra.ebi.ac.uk/vol1/run/ERR125/ERR12536868/de563f64-942d-41aa-ed99-92c53f75ef2c.reads_2.fastq.gz
1844	ERR12539098	6	United Kingdom	22/07/2022	22/07/2022	F-840491f4	1	sp3env-v0.2.47	22/07/2022 06:21	22/07/2022 06:32	NA	OXFORD_NANOPORE	COVID-MIDNIGHT-1200	95.7	29	29	14559	BA.5.2.1	4.3.1	Omicron (BA.5-like)	0.3.19	22B	NA	True	PRJEB70597	Severe acute respiratory syndrome coronavirus 2	ftp.sra.ebi.ac.uk/vol1/run/ERR125/ERR12539098/61607338-5ecd-364e-5301-5e55d78610b5.reads.fastq.gz
1845	ERR12535858	3	South Africa	17/05/2022	26/07/2022	F-f979ac54	1	sp3env-v0.2.47	26/07/2022 16:07	26/07/2022 16:50	NA	ILLUMINA	COVID-ARTIC-V4.1	97.1	99	97	1802420	BA.4	4.3.1	Omicron (BA.4-like)	0.3.19	22A	NA	True	PRJEB70597	Severe acute respiratory syndrome coronavirus 2	ftp.sra.ebi.ac.uk/vol1/run/ERR125/ERR12535858/b17769d5-ef7f-1213-74fc-d7b482e2d6dd.reads_1.fastq.gz;ftp.sra.ebi.ac.uk/vol1/run/ERR125/ERR12535858/b17769d5-ef7f-1213-74fc-d7b482e2d6dd.reads_2.fastq.gz
1846	ERR12538811	7	Virginia, USA	27/06/2022	18/07/2022	C-2cc6d3c3	1	sp3env-v0.2.47	18/07/2022 02:29	19/07/2022 10:16	NA	ILLUMINA	COVID-ARTIC-V4.1	98.2	99	98	274750	BA.2.12.1	4.3.1	Omicron (BA.2-like)	0.3.19	22C	NA	True	PRJEB70597	Severe acute respiratory syndrome coronavirus 2	ftp.sra.ebi.ac.uk/vol1/run/ERR125/ERR12538811/76a09c95-8fbd-a426-8252-208fd85a20c9.reads_1.fastq.gz;ftp.sra.ebi.ac.uk/vol1/run/ERR125/ERR12538811/76a09c95-8fbd-a426-8252-208fd85a20c9.reads_2.fastq.gz
1847	ERR12535443	2	Chile	04/07/2022	18/07/2022	B-364640b7	1	sp3env-v0.2.47	18/07/2022 20:21	18/07/2022 21:40	NA	ILLUMINA	COVID-ARTIC-V3	99.6	98	98	1168071	BA.4	4.3.1	Omicron (BA.2-like)	0.3.19	21L	NA	False	PRJEB70597	Severe acute respiratory syndrome coronavirus 2	ftp.sra.ebi.ac.uk/vol1/run/ERR125/ERR12535443/c1daf37a-3c1a-83d6-ed97-058271f7ad43.reads_1.fastq.gz;ftp.sra.ebi.ac.uk/vol1/run/ERR125/ERR12535443/c1daf37a-3c1a-83d6-ed97-058271f7ad43.reads_2.fastq.gz
1848	ERR12537184	4	NSW, Australia	07/07/2022	25/07/2022	D-fe80d973	1	sp3env-v0.2.47	25/07/2022 11:54	25/07/2022 12:33	NA	ILLUMINA	COVID-MIDNIGHT-1200	92.7	29	28	1863273	BF.4	4.3.1	Omicron (BA.5-like)	0.3.19	22B	NA	True	PRJEB70597	Severe acute respiratory syndrome coronavirus 2	ftp.sra.ebi.ac.uk/vol1/run/ERR125/ERR12537184/c560575a-2284-9c7e-d0c2-b57e7a605763.reads_1.fastq.gz;ftp.sra.ebi.ac.uk/vol1/run/ERR125/ERR12537184/c560575a-2284-9c7e-d0c2-b57e7a605763.reads_2.fastq.gz
1849	ERR12534666	2	Chile	20/07/2022	26/07/2022	B-36e03fc2	1	sp3env-v0.2.47	26/07/2022 17:36	26/07/2022 17:49	NA	ILLUMINA	COVID-ARTIC-V3	97.4	98	97	347990	BA.5.1.10	4.3.1	Omicron (BA.5-like)	0.3.19	22B	NA	True	PRJEB70597	Severe acute respiratory syndrome coronavirus 2	ftp.sra.ebi.ac.uk/vol1/run/ERR125/ERR12534666/89456b32-f9c0-d505-2159-1f0dbd11916d.reads_1.fastq.gz;ftp.sra.ebi.ac.uk/vol1/run/ERR125/ERR12534666/89456b32-f9c0-d505-2159-1f0dbd11916d.reads_2.fastq.gz
1850	ERR12537305	4	NSW, Australia	06/07/2022	25/07/2022	D-fe80d973	1	sp3env-v0.2.47	25/07/2022 11:52	25/07/2022 12:40	NA	ILLUMINA	COVID-MIDNIGHT-1200	90.2	29	26	1711281	BA.2.13	4.3.1	Omicron (BA.2-like)	0.3.19	21L	NA	True	PRJEB70597	Severe acute respiratory syndrome coronavirus 2	ftp.sra.ebi.ac.uk/vol1/run/ERR125/ERR12537305/6f07f40e-53e9-9d2f-447e-5f9a89494c04.reads_1.fastq.gz;ftp.sra.ebi.ac.uk/vol1/run/ERR125/ERR12537305/6f07f40e-53e9-9d2f-447e-5f9a89494c04.reads_2.fastq.gz
1851	ERR12534483	2	Chile	14/07/2022	26/07/2022	B-431bc231	1	sp3env-v0.2.47	26/07/2022 16:42	26/07/2022 16:59	NA	ILLUMINA	COVID-ARTIC-V3	93.8	98	95	384021	BA.4.1	4.3.1	Omicron (BA.5-like)	0.3.19	22A	NA	True	PRJEB70597	Severe acute respiratory syndrome coronavirus 2	ftp.sra.ebi.ac.uk/vol1/run/ERR125/ERR12534483/0fe84539-5d8f-7c64-4820-3f7bcb6e04a9.reads_1.fastq.gz;ftp.sra.ebi.ac.uk/vol1/run/ERR125/ERR12534483/0fe84539-5d8f-7c64-4820-3f7bcb6e04a9.reads_2.fastq.gz
1852	ERR12538184	5	Vietnam	04/05/2022	27/07/2022	C-de44c64e	26	sp3env-v0.2.47	27/07/2022 05:07	27/07/2022 05:28	NA	ILLUMINA	COVID-ARTIC-V4.1	99.5	99	99	982695	BA.2.3.2	4.3.1	Omicron (BA.2-like)	0.3.19	21L	NA	True	PRJEB70597	Severe acute respiratory syndrome coronavirus 2	ftp.sra.ebi.ac.uk/vol1/run/ERR125/ERR12538184/ce0fe828-a1ec-406a-1116-ccbbf68b1748.reads_1.fastq.gz;ftp.sra.ebi.ac.uk/vol1/run/ERR125/ERR12538184/ce0fe828-a1ec-406a-1116-ccbbf68b1748.reads_2.fastq.gz
1853	ERR12538035	5	Vietnam	29/04/2022	28/07/2022	E-ac157447	11	sp3env-v0.2.47	28/07/2022 08:16	28/07/2022 08:32	NA	ILLUMINA	COVID-ARTIC-V4.1	98.9	99	98	1348962	BA.2	4.3.1	Omicron (BA.2-like)	0.3.19	21L	NA	True	PRJEB70597	Severe acute respiratory syndrome coronavirus 2	ftp.sra.ebi.ac.uk/vol1/run/ERR125/ERR12538035/fa6e1f44-36b8-f171-79f6-220eddd6c6b9.reads_1.fastq.gz;ftp.sra.ebi.ac.uk/vol1/run/ERR125/ERR12538035/fa6e1f44-36b8-f171-79f6-220eddd6c6b9.reads_2.fastq.gz
1854	ERR12539572	6	United Kingdom	12/07/2022	12/07/2022	F-040af7c7	1	sp3env-v0.2.45	12/07/2022 07:00	12/07/2022 07:11	NA	OXFORD_NANOPORE	COVID-MIDNIGHT-1200	95.7	29	29	10192	BA.5.5.2	4.3.1	Omicron (BA.5-like)	0.3.19	22B	NA	True	PRJEB70597	Severe acute respiratory syndrome coronavirus 2	ftp.sra.ebi.ac.uk/vol1/run/ERR125/ERR12539572/2107bada-13fb-5f4c-1e7a-d54478a3d961.reads.fastq.gz
1855	ERR12534227	2	Chile	02/07/2022	25/07/2022	F-50063e92	1	sp3env-v0.2.47	25/07/2022 16:16	25/07/2022 17:08	NA	ILLUMINA	COVID-ARTIC-V3	94.9	98	95	268864	BA.5.2.1	4.3.1	Omicron (BA.5-like)	0.3.19	22B	NA	True	PRJEB70597	Severe acute respiratory syndrome coronavirus 2	ftp.sra.ebi.ac.uk/vol1/run/ERR125/ERR12534227/d1e3016e-6410-45cd-190c-f708b06829cc.reads_1.fastq.gz;ftp.sra.ebi.ac.uk/vol1/run/ERR125/ERR12534227/d1e3016e-6410-45cd-190c-f708b06829cc.reads_2.fastq.gz
1856	ERR12538438	7	Virginia, USA	09/06/2022	25/07/2022	D-e4945a43	1	sp3env-v0.2.47	25/07/2022 18:23	25/07/2022 19:08	NA	ILLUMINA	COVID-ARTIC-V4.1	99.5	99	99	456041	BA.2.12.1	4.3.1	Omicron (BA.2-like)	0.3.19	22C	NA	True	PRJEB70597	Severe acute respiratory syndrome coronavirus 2	ftp.sra.ebi.ac.uk/vol1/run/ERR125/ERR12538438/881a8849-3ab7-0c70-883c-237efc7ec6ba.reads_1.fastq.gz;ftp.sra.ebi.ac.uk/vol1/run/ERR125/ERR12538438/881a8849-3ab7-0c70-883c-237efc7ec6ba.reads_2.fastq.gz
1857	ERR12537751	4	NSW, Australia	10/07/2022	25/07/2022	B-cbc7b4d5	1	sp3env-v0.2.47	25/07/2022 12:05	25/07/2022 12:51	NA	ILLUMINA	COVID-MIDNIGHT-1200	92.3	29	28	2111913	BA.5.2.20	4.3.1	Omicron (BA.5-like)	0.3.19	22B	NA	True	PRJEB70597	Severe acute respiratory syndrome coronavirus 2	ftp.sra.ebi.ac.uk/vol1/run/ERR125/ERR12537751/ddb8571c-da4f-2109-67b2-616458fcdb27.reads_1.fastq.gz;ftp.sra.ebi.ac.uk/vol1/run/ERR125/ERR12537751/ddb8571c-da4f-2109-67b2-616458fcdb27.reads_2.fastq.gz
1858	ERR12539373	6	United Kingdom	19/07/2022	19/07/2022	F-4c4ad812	1	sp3env-v0.2.47	19/07/2022 06:28	19/07/2022 06:39	NA	OXFORD_NANOPORE	COVID-MIDNIGHT-1200	99.2	29	29	19227	BE.1	4.3.1	Omicron (BA.5-like)	0.3.19	22B	NA	True	PRJEB70597	Severe acute respiratory syndrome coronavirus 2	ftp.sra.ebi.ac.uk/vol1/run/ERR125/ERR12539373/e6dc4293-51e7-f78e-a5ff-c23ea91ff494.reads.fastq.gz
1859	ERR12540151	6	United Kingdom	22/07/2022	22/07/2022	C-4ea7232b	1	sp3env-v0.2.47	22/07/2022 13:14	22/07/2022 13:27	NA	OXFORD_NANOPORE	COVID-MIDNIGHT-1200	99.3	29	29	14117	BA.5.1	4.3.1	Omicron (BA.5-like)	0.3.19	22B	NA	True	PRJEB70597	Severe acute respiratory syndrome coronavirus 2	ftp.sra.ebi.ac.uk/vol1/run/ERR125/ERR12540151/2bfc3f05-7492-df21-fe2e-6e6b50b229e7.reads.fastq.gz
1860	ERR12538334	7	Virginia, USA	17/06/2022	25/07/2022	D-e4945a43	1	sp3env-v0.2.47	25/07/2022 18:23	25/07/2022 18:58	NA	ILLUMINA	COVID-ARTIC-V4.1	98.7	99	99	385815	BA.5.2.9	4.3.1	Omicron (BA.5-like)	0.3.19	22B	NA	True	PRJEB70597	Severe acute respiratory syndrome coronavirus 2	ftp.sra.ebi.ac.uk/vol1/run/ERR125/ERR12538334/34a58219-70a8-dac7-9aec-45570d6d3536.reads_1.fastq.gz;ftp.sra.ebi.ac.uk/vol1/run/ERR125/ERR12538334/34a58219-70a8-dac7-9aec-45570d6d3536.reads_2.fastq.gz
1861	ERR12540250	6	United Kingdom	20/07/2022	20/07/2022	C-67230f3a	1	sp3env-v0.2.47	20/07/2022 06:56	20/07/2022 07:07	NA	OXFORD_NANOPORE	COVID-MIDNIGHT-1200	96	29	29	8437	BA.5.2.1	4.3.1	Omicron (BA.5-like)	0.3.19	22B	NA	True	PRJEB70597	Severe acute respiratory syndrome coronavirus 2	ftp.sra.ebi.ac.uk/vol1/run/ERR125/ERR12540250/9eaed6f5-eb37-b283-c430-3c47ece04eea.reads.fastq.gz
1862	ERR12534569	2	Chile	06/07/2022	26/07/2022	E-5a67f475	1	sp3env-v0.2.47	26/07/2022 14:13	26/07/2022 14:57	NA	ILLUMINA	COVID-ARTIC-V3	97.8	98	98	209627	BA.5.2.1	4.3.1	Omicron (BA.5-like)	0.3.19	22B	NA	True	PRJEB70597	Severe acute respiratory syndrome coronavirus 2	ftp.sra.ebi.ac.uk/vol1/run/ERR125/ERR12534569/2a172892-a712-949f-24fb-ca6510ac2776.reads_1.fastq.gz;ftp.sra.ebi.ac.uk/vol1/run/ERR125/ERR12534569/2a172892-a712-949f-24fb-ca6510ac2776.reads_2.fastq.gz
1863	ERR12534217	2	Chile	01/07/2022	25/07/2022	F-50063e92	1	sp3env-v0.2.47	25/07/2022 16:25	25/07/2022 17:08	NA	ILLUMINA	COVID-ARTIC-V3	97.2	98	97	300631	BF.5	4.3.1	Omicron (BA.5-like)	0.3.19	22B	NA	True	PRJEB70597	Severe acute respiratory syndrome coronavirus 2	ftp.sra.ebi.ac.uk/vol1/run/ERR125/ERR12534217/ebe3efba-ea4d-a08b-9ab9-a6d5c8979f6c.reads_1.fastq.gz;ftp.sra.ebi.ac.uk/vol1/run/ERR125/ERR12534217/ebe3efba-ea4d-a08b-9ab9-a6d5c8979f6c.reads_2.fastq.gz
1864	ERR12533903	1	Senegal	13/07/2022	23/07/2022	C-ac0874ba	5	sp3env-v0.2.47	23/07/2022 20:37	23/07/2022 21:07	NA	OXFORD_NANOPORE	COVID-MIDNIGHT-1200	92.9	29	27	20251	BA.5.2.20	4.3.1	Omicron (BA.5-like)	0.3.19	22B	NA	True	PRJEB70597	Severe acute respiratory syndrome coronavirus 2	ftp.sra.ebi.ac.uk/vol1/run/ERR125/ERR12533903/081edc6f-d3ed-4090-39b9-a3e81e9b5088.reads.fastq.gz
1865	ERR12535216	2	Chile	07/07/2022	18/07/2022	B-364640b7	1	sp3env-v0.2.47	18/07/2022 20:28	18/07/2022 21:29	NA	ILLUMINA	COVID-ARTIC-V3	99.4	98	98	563672	BA.4.1	4.3.1	Omicron (BA.4-like)	0.3.19	22A	NA	True	PRJEB70597	Severe acute respiratory syndrome coronavirus 2	ftp.sra.ebi.ac.uk/vol1/run/ERR125/ERR12535216/c8bac343-e365-9a37-d53f-c9cdd5782ae6.reads_1.fastq.gz;ftp.sra.ebi.ac.uk/vol1/run/ERR125/ERR12535216/c8bac343-e365-9a37-d53f-c9cdd5782ae6.reads_2.fastq.gz
1866	ERR12537797	4	NSW, Australia	11/07/2022	25/07/2022	B-cbc7b4d5	1	sp3env-v0.2.47	25/07/2022 12:02	25/07/2022 12:51	NA	ILLUMINA	COVID-MIDNIGHT-1200	91.8	29	28	2268459	BA.2	4.3.1	Omicron (BA.2-like)	0.3.19	21L	NA	True	PRJEB70597	Severe acute respiratory syndrome coronavirus 2	ftp.sra.ebi.ac.uk/vol1/run/ERR125/ERR12537797/0b75d79c-9852-6d1c-cf7e-62f737462bae.reads_1.fastq.gz;ftp.sra.ebi.ac.uk/vol1/run/ERR125/ERR12537797/0b75d79c-9852-6d1c-cf7e-62f737462bae.reads_2.fastq.gz
1867	ERR12539374	6	United Kingdom	19/07/2022	19/07/2022	F-4c4ad812	1	NA	19/07/2022 06:28	19/07/2022 06:39	NA	OXFORD_NANOPORE	NA	NA	NA	NA	NA	NA	NA	NA	NA	NA	NA	NA	PRJEB70597	Severe acute respiratory syndrome coronavirus 2	ftp.sra.ebi.ac.uk/vol1/run/ERR125/ERR12539374/bf74482f-4484-3405-79ba-1f9a70754087.reads.fastq.gz
1868	ERR12540327	6	United Kingdom	13/07/2022	13/07/2022	C-045fea91	1	sp3env-v0.2.47	13/07/2022 07:04	13/07/2022 07:14	NA	OXFORD_NANOPORE	COVID-MIDNIGHT-1200	98.6	29	29	21842	BA.5.1	4.3.1	Omicron (BA.5-like)	0.3.19	22B	NA	True	PRJEB70597	Severe acute respiratory syndrome coronavirus 2	ftp.sra.ebi.ac.uk/vol1/run/ERR125/ERR12540327/56435d19-b5fc-2986-c1e4-c8d451c2e81c.reads.fastq.gz
1869	ERR12540371	6	United Kingdom	13/07/2022	13/07/2022	C-045fea91	1	NA	13/07/2022 07:04	13/07/2022 07:17	NA	OXFORD_NANOPORE	NA	NA	NA	NA	NA	NA	NA	NA	NA	NA	NA	NA	PRJEB70597	Severe acute respiratory syndrome coronavirus 2	ftp.sra.ebi.ac.uk/vol1/run/ERR125/ERR12540371/875dc3c4-8597-a303-4c58-ec062ab4982f.reads.fastq.gz
1870	ERR12537280	4	NSW, Australia	08/07/2022	25/07/2022	D-fe80d973	1	sp3env-v0.2.47	25/07/2022 11:54	25/07/2022 12:40	NA	ILLUMINA	COVID-MIDNIGHT-1200	NA	29	28	1863299	NA	NA	NA	NA	NA	NA	False	PRJEB70597	Severe acute respiratory syndrome coronavirus 2	ftp.sra.ebi.ac.uk/vol1/run/ERR125/ERR12537280/fa6ab1ad-0eac-136b-cf91-664ffa15f5c6.reads_1.fastq.gz;ftp.sra.ebi.ac.uk/vol1/run/ERR125/ERR12537280/fa6ab1ad-0eac-136b-cf91-664ffa15f5c6.reads_2.fastq.gz
1871	ERR12538428	7	Virginia, USA	13/06/2022	25/07/2022	D-e4945a43	1	sp3env-v0.2.47	25/07/2022 18:23	25/07/2022 19:08	NA	ILLUMINA	COVID-ARTIC-V4.1	99.5	99	99	427367	BA.2.12.1	4.3.1	Omicron (BA.2-like)	0.3.19	22C	NA	True	PRJEB70597	Severe acute respiratory syndrome coronavirus 2	ftp.sra.ebi.ac.uk/vol1/run/ERR125/ERR12538428/3ead377a-0020-e4dd-b8ac-26a0baff3ec4.reads_1.fastq.gz;ftp.sra.ebi.ac.uk/vol1/run/ERR125/ERR12538428/3ead377a-0020-e4dd-b8ac-26a0baff3ec4.reads_2.fastq.gz
1872	ERR12534098	2	Chile	16/07/2022	28/07/2022	F-08d2ed49	1	sp3env-v0.2.47	28/07/2022 14:34	28/07/2022 15:03	NA	ILLUMINA	COVID-ARTIC-V3	97.9	98	97	295419	BA.2.12.1	4.3.1	Omicron (BA.2-like)	0.3.19	22C	NA	True	PRJEB70597	Severe acute respiratory syndrome coronavirus 2	ftp.sra.ebi.ac.uk/vol1/run/ERR125/ERR12534098/9d4fc27c-7dbd-e1ad-7cd2-13d8530e2766.reads_1.fastq.gz;ftp.sra.ebi.ac.uk/vol1/run/ERR125/ERR12534098/9d4fc27c-7dbd-e1ad-7cd2-13d8530e2766.reads_2.fastq.gz
1873	ERR12540705	6	United Kingdom	13/07/2022	13/07/2022	A-b78c4d59	1	sp3env-v0.2.47	13/07/2022 11:06	13/07/2022 11:17	NA	OXFORD_NANOPORE	COVID-MIDNIGHT-1200	97.7	29	29	20667	BA.5.1	4.3.1	Omicron (BA.5-like)	0.3.19	22B	NA	True	PRJEB70597	Severe acute respiratory syndrome coronavirus 2	ftp.sra.ebi.ac.uk/vol1/run/ERR125/ERR12540705/7f7d4ae6-ffec-9f5a-bce4-543b23412407.reads.fastq.gz
1874	ERR12537464	4	NSW, Australia	12/07/2022	25/07/2022	C-8ae49230	1	sp3env-v0.2.47	25/07/2022 12:46	26/07/2022 14:28	NA	ILLUMINA	COVID-MIDNIGHT-1200	94.1	29	28	1834773	BA.5.2	4.3.1	Omicron (BA.5-like)	0.3.19	22B	NA	True	PRJEB70597	Severe acute respiratory syndrome coronavirus 2	ftp.sra.ebi.ac.uk/vol1/run/ERR125/ERR12537464/a008edce-afda-ee2b-9597-c0284ca3f318.reads_1.fastq.gz;ftp.sra.ebi.ac.uk/vol1/run/ERR125/ERR12537464/a008edce-afda-ee2b-9597-c0284ca3f318.reads_2.fastq.gz
1875	ERR12539497	6	United Kingdom	21/07/2022	21/07/2022	D-bf17b1ff	1	sp3env-v0.2.47	21/07/2022 06:45	21/07/2022 06:56	NA	OXFORD_NANOPORE	COVID-MIDNIGHT-1200	97.9	29	29	7782	BA.4.1	4.3.1	Omicron (BA.4-like)	0.3.19	22A	NA	True	PRJEB70597	Severe acute respiratory syndrome coronavirus 2	ftp.sra.ebi.ac.uk/vol1/run/ERR125/ERR12539497/f8a5a7d3-e614-9c50-2224-6fe029bfa7a2.reads.fastq.gz
1876	ERR12536717	4	NSW, Australia	07/07/2022	25/07/2022	E-e2117144	1	sp3env-v0.2.47	25/07/2022 11:36	25/07/2022 12:20	NA	ILLUMINA	COVID-MIDNIGHT-1200	88.9	29	27	1777786	BA.5.5	4.3.1	Omicron (BA.5-like)	0.3.19	22B	NA	True	PRJEB70597	Severe acute respiratory syndrome coronavirus 2	ftp.sra.ebi.ac.uk/vol1/run/ERR125/ERR12536717/28cb9361-1408-f520-b86c-bb94b9fe6038.reads_1.fastq.gz;ftp.sra.ebi.ac.uk/vol1/run/ERR125/ERR12536717/28cb9361-1408-f520-b86c-bb94b9fe6038.reads_2.fastq.gz
1877	ERR12538914	7	Virginia, USA	15/06/2022	18/07/2022	B-b3848a5b	1	sp3env-v0.2.47	18/07/2022 02:18	19/07/2022 09:56	NA	OXFORD_NANOPORE	COVID-ARTIC-V4.1	96.1	99	98	44868	BA.4.1	4.3.1	Omicron (BA.4-like)	0.3.19	22A	NA	True	PRJEB70597	Severe acute respiratory syndrome coronavirus 2	ftp.sra.ebi.ac.uk/vol1/run/ERR125/ERR12538914/650519d8-e289-ab67-c1dd-b75402ed7a28.reads.fastq.gz
1878	ERR12539281	6	United Kingdom	13/07/2022	13/07/2022	F-20e2abfc	1	sp3env-v0.2.47	13/07/2022 07:39	13/07/2022 07:49	NA	OXFORD_NANOPORE	COVID-MIDNIGHT-1200	99.2	29	29	12401	BA.5.1.35	4.3.1	Omicron (BA.5-like)	0.3.19	22B	NA	True	PRJEB70597	Severe acute respiratory syndrome coronavirus 2	ftp.sra.ebi.ac.uk/vol1/run/ERR125/ERR12539281/a782711b-dcab-a1b4-5f3f-2994e4f92fb7.reads.fastq.gz
1879	ERR12540674	6	United Kingdom	12/07/2022	12/07/2022	A-98d02242	1	sp3env-v0.2.45	12/07/2022 06:49	12/07/2022 07:02	NA	OXFORD_NANOPORE	COVID-MIDNIGHT-1200	99.2	29	29	15014	BA.5.2	4.3.1	Omicron (BA.5-like)	0.3.19	22B	NA	True	PRJEB70597	Severe acute respiratory syndrome coronavirus 2	ftp.sra.ebi.ac.uk/vol1/run/ERR125/ERR12540674/52fd77b6-bd38-f76c-c5eb-29511fb4aaee.reads.fastq.gz
1880	ERR12535231	2	Chile	09/07/2022	18/07/2022	B-364640b7	1	sp3env-v0.2.47	18/07/2022 20:23	18/07/2022 21:42	NA	ILLUMINA	COVID-ARTIC-V3	98.7	98	98	1261762	BA.4.1	4.3.1	Omicron (BA.4-like)	0.3.19	22A	NA	True	PRJEB70597	Severe acute respiratory syndrome coronavirus 2	ftp.sra.ebi.ac.uk/vol1/run/ERR125/ERR12535231/f2283435-61cb-6173-5567-8ea889be46a4.reads_1.fastq.gz;ftp.sra.ebi.ac.uk/vol1/run/ERR125/ERR12535231/f2283435-61cb-6173-5567-8ea889be46a4.reads_2.fastq.gz
1881	ERR12536907	4	NSW, Australia	14/07/2022	25/07/2022	E-b2d36233	1	sp3env-v0.2.47	25/07/2022 13:01	25/07/2022 13:34	NA	ILLUMINA	COVID-MIDNIGHT-1200	88.7	29	27	2508776	BA.4.5	4.3.1	Omicron (BA.4-like)	0.3.19	22A	NA	True	PRJEB70597	Severe acute respiratory syndrome coronavirus 2	ftp.sra.ebi.ac.uk/vol1/run/ERR125/ERR12536907/23ee8a17-8e92-04e4-d17d-27798b32697b.reads_1.fastq.gz;ftp.sra.ebi.ac.uk/vol1/run/ERR125/ERR12536907/23ee8a17-8e92-04e4-d17d-27798b32697b.reads_2.fastq.gz
1882	ERR12538230	7	Virginia, USA	21/06/2022	25/07/2022	D-e4945a43	1	sp3env-v0.2.47	25/07/2022 18:23	25/07/2022 19:19	NA	ILLUMINA	COVID-ARTIC-V4.1	96.6	99	97	298816	BA.5.2	4.3.1	Omicron (BA.5-like)	0.3.19	22B	NA	True	PRJEB70597	Severe acute respiratory syndrome coronavirus 2	ftp.sra.ebi.ac.uk/vol1/run/ERR125/ERR12538230/76fc2438-d9a8-d1a9-16f7-fe83977cc07f.reads_1.fastq.gz;ftp.sra.ebi.ac.uk/vol1/run/ERR125/ERR12538230/76fc2438-d9a8-d1a9-16f7-fe83977cc07f.reads_2.fastq.gz
1883	ERR12539021	6	United Kingdom	15/07/2022	15/07/2022	F-b0b90926	1	sp3env-v0.2.47	15/07/2022 07:03	18/07/2022 14:32	NA	OXFORD_NANOPORE	COVID-MIDNIGHT-1200	99.4	29	29	38232	BE.1	4.3.1	Omicron (BA.5-like)	0.3.19	22B	NA	True	PRJEB70597	Severe acute respiratory syndrome coronavirus 2	ftp.sra.ebi.ac.uk/vol1/run/ERR125/ERR12539021/ff151c91-54c3-50be-3cf2-12acd6899bf4.reads.fastq.gz
1884	ERR12538917	7	Virginia, USA	15/06/2022	18/07/2022	B-b3848a5b	1	sp3env-v0.2.47	18/07/2022 02:18	19/07/2022 09:54	NA	OXFORD_NANOPORE	COVID-ARTIC-V4.1	92.3	99	94	27420	BA.5.5	4.3.1	Omicron (Unassigned)	0.3.19	22B	NA	True	PRJEB70597	Severe acute respiratory syndrome coronavirus 2	ftp.sra.ebi.ac.uk/vol1/run/ERR125/ERR12538917/8c6e6d3d-b261-a744-8bab-3f55b1fa4b38.reads.fastq.gz
1885	ERR12534003	1	Senegal	18/07/2022	23/07/2022	C-ac0874ba	3	sp3env-v0.2.47	23/07/2022 20:34	23/07/2022 21:05	NA	OXFORD_NANOPORE	COVID-MIDNIGHT-1200	87.8	29	26	25003	BA.2	4.3.1	Omicron (BA.2-like)	0.3.19	21L	NA	False	PRJEB70597	Severe acute respiratory syndrome coronavirus 2	ftp.sra.ebi.ac.uk/vol1/run/ERR125/ERR12534003/383fe700-16c3-370c-41e4-96df176f0d8f.reads.fastq.gz
1886	ERR12534690	2	Chile	11/07/2022	18/07/2022	B-364640b7	1	sp3env-v0.2.47	18/07/2022 20:39	18/07/2022 21:35	NA	ILLUMINA	COVID-ARTIC-V3	98.1	98	98	1257453	BA.5.2.1	4.3.1	Omicron (BA.5-like)	0.3.19	22B	NA	True	PRJEB70597	Severe acute respiratory syndrome coronavirus 2	ftp.sra.ebi.ac.uk/vol1/run/ERR125/ERR12534690/8181fc94-dd00-cfba-a6f4-13b8c02762d8.reads_1.fastq.gz;ftp.sra.ebi.ac.uk/vol1/run/ERR125/ERR12534690/8181fc94-dd00-cfba-a6f4-13b8c02762d8.reads_2.fastq.gz
1887	ERR12538814	7	Virginia, USA	27/06/2022	18/07/2022	C-2cc6d3c3	1	sp3env-v0.2.47	18/07/2022 02:29	19/07/2022 10:13	NA	ILLUMINA	COVID-ARTIC-V4.1	99.6	99	99	884119	BA.2.12.1	4.3.1	Omicron (BA.2-like)	0.3.19	22C	NA	True	PRJEB70597	Severe acute respiratory syndrome coronavirus 2	ftp.sra.ebi.ac.uk/vol1/run/ERR125/ERR12538814/62665615-81a7-ad2e-5638-614cc1ddfe8f.reads_1.fastq.gz;ftp.sra.ebi.ac.uk/vol1/run/ERR125/ERR12538814/62665615-81a7-ad2e-5638-614cc1ddfe8f.reads_2.fastq.gz
1888	ERR12539486	6	United Kingdom	21/07/2022	21/07/2022	D-bf17b1ff	1	sp3env-v0.2.47	21/07/2022 06:45	21/07/2022 06:56	NA	OXFORD_NANOPORE	COVID-MIDNIGHT-1200	99.3	29	29	21903	BA.5.1.10	4.3.1	Omicron (BA.5-like)	0.3.19	22B	NA	True	PRJEB70597	Severe acute respiratory syndrome coronavirus 2	ftp.sra.ebi.ac.uk/vol1/run/ERR125/ERR12539486/1c2ae106-cf5b-7c72-3413-e5ed8fc616ba.reads.fastq.gz
1889	ERR12534423	2	Chile	04/07/2022	26/07/2022	E-5a67f475	1	sp3env-v0.2.47	26/07/2022 14:24	26/07/2022 14:59	NA	ILLUMINA	COVID-ARTIC-V3	84.6	98	90	156312	BA.4.1	4.3.1	Omicron (BA.2-like)	0.3.19	22A	NA	True	PRJEB70597	Severe acute respiratory syndrome coronavirus 2	ftp.sra.ebi.ac.uk/vol1/run/ERR125/ERR12534423/2aa1927c-7c8b-558e-1105-7149aec4b30d.reads_1.fastq.gz;ftp.sra.ebi.ac.uk/vol1/run/ERR125/ERR12534423/2aa1927c-7c8b-558e-1105-7149aec4b30d.reads_2.fastq.gz
1890	ERR12535773	2	Chile	29/06/2022	25/07/2022	A-c78b996f	1	sp3env-v0.2.47	25/07/2022 14:42	25/07/2022 15:45	NA	ILLUMINA	COVID-ARTIC-V3	95.3	98	95	398888	BA.4.1	4.3.1	Omicron (BA.4-like)	0.3.19	22A	NA	True	PRJEB70597	Severe acute respiratory syndrome coronavirus 2	ftp.sra.ebi.ac.uk/vol1/run/ERR125/ERR12535773/f80aec3e-36f4-a342-0a3c-119617d6588b.reads_1.fastq.gz;ftp.sra.ebi.ac.uk/vol1/run/ERR125/ERR12535773/f80aec3e-36f4-a342-0a3c-119617d6588b.reads_2.fastq.gz
1891	ERR12535505	2	Chile	03/07/2022	26/07/2022	B-281828b3	1	sp3env-v0.2.47	26/07/2022 16:05	26/07/2022 16:20	NA	ILLUMINA	COVID-ARTIC-V3	99.6	98	98	356653	BA.4.1	4.3.1	Omicron (BA.4-like)	0.3.19	22A	NA	True	PRJEB70597	Severe acute respiratory syndrome coronavirus 2	ftp.sra.ebi.ac.uk/vol1/run/ERR125/ERR12535505/f583ce85-c82f-794c-c035-bc9196be8df2.reads_1.fastq.gz;ftp.sra.ebi.ac.uk/vol1/run/ERR125/ERR12535505/f583ce85-c82f-794c-c035-bc9196be8df2.reads_2.fastq.gz
1892	ERR12537413	4	NSW, Australia	10/07/2022	25/07/2022	C-8ae49230	1	sp3env-v0.2.47	25/07/2022 12:46	26/07/2022 14:31	NA	ILLUMINA	COVID-MIDNIGHT-1200	87.1	29	26	1505267	BA.4.1	4.3.1	Omicron (BA.4-like)	0.3.19	22A	NA	True	PRJEB70597	Severe acute respiratory syndrome coronavirus 2	ftp.sra.ebi.ac.uk/vol1/run/ERR125/ERR12537413/14629d12-d737-a996-4a94-c3ca0f3e0f98.reads_1.fastq.gz;ftp.sra.ebi.ac.uk/vol1/run/ERR125/ERR12537413/14629d12-d737-a996-4a94-c3ca0f3e0f98.reads_2.fastq.gz
1893	ERR12537227	4	NSW, Australia	08/07/2022	25/07/2022	D-fe80d973	1	sp3env-v0.2.47	25/07/2022 11:54	25/07/2022 12:40	NA	ILLUMINA	COVID-MIDNIGHT-1200	93.6	29	28	1674149	BA.2.10	4.3.1	Omicron (BA.2-like)	0.3.19	21L	NA	True	PRJEB70597	Severe acute respiratory syndrome coronavirus 2	ftp.sra.ebi.ac.uk/vol1/run/ERR125/ERR12537227/87649132-f74c-e4a2-d30f-5c1fb871d9b9.reads_1.fastq.gz;ftp.sra.ebi.ac.uk/vol1/run/ERR125/ERR12537227/87649132-f74c-e4a2-d30f-5c1fb871d9b9.reads_2.fastq.gz
1894	ERR12539492	6	United Kingdom	21/07/2022	21/07/2022	D-bf17b1ff	1	sp3env-v0.2.47	21/07/2022 06:45	21/07/2022 06:56	NA	OXFORD_NANOPORE	COVID-MIDNIGHT-1200	99.2	29	29	12721	BA.4	4.3.1	Omicron (BA.4-like)	0.3.19	22A	NA	True	PRJEB70597	Severe acute respiratory syndrome coronavirus 2	ftp.sra.ebi.ac.uk/vol1/run/ERR125/ERR12539492/b9b866ce-0e7c-1e06-130c-d92110349cff.reads.fastq.gz
1895	ERR12538261	7	Virginia, USA	18/06/2022	25/07/2022	D-e4945a43	1	sp3env-v0.2.47	25/07/2022 18:23	25/07/2022 19:15	NA	ILLUMINA	COVID-ARTIC-V4.1	99.4	99	99	452784	BA.5.5	4.3.1	Omicron (BA.5-like)	0.3.19	22B	NA	True	PRJEB70597	Severe acute respiratory syndrome coronavirus 2	ftp.sra.ebi.ac.uk/vol1/run/ERR125/ERR12538261/68f71b87-30fd-5ba6-6cfd-dd9400260a70.reads_1.fastq.gz;ftp.sra.ebi.ac.uk/vol1/run/ERR125/ERR12538261/68f71b87-30fd-5ba6-6cfd-dd9400260a70.reads_2.fastq.gz
1896	ERR12535462	2	Chile	01/07/2022	18/07/2022	B-364640b7	1	sp3env-v0.2.47	18/07/2022 20:21	18/07/2022 21:38	NA	ILLUMINA	COVID-ARTIC-V3	98.6	98	98	1316416	BA.4.1	4.3.1	Omicron (BA.4-like)	0.3.19	22A	NA	True	PRJEB70597	Severe acute respiratory syndrome coronavirus 2	ftp.sra.ebi.ac.uk/vol1/run/ERR125/ERR12535462/33066a46-86ce-52e7-abf6-61ec54677b6a.reads_1.fastq.gz;ftp.sra.ebi.ac.uk/vol1/run/ERR125/ERR12535462/33066a46-86ce-52e7-abf6-61ec54677b6a.reads_2.fastq.gz
1897	ERR12539205	6	United Kingdom	15/07/2022	15/07/2022	F-b0b90926	1	sp3env-v0.2.47	15/07/2022 07:03	18/07/2022 14:32	NA	OXFORD_NANOPORE	COVID-MIDNIGHT-1200	99.3	29	29	39496	BF.28	4.3.1	Omicron (BA.5-like)	0.3.19	22B	NA	True	PRJEB70597	Severe acute respiratory syndrome coronavirus 2	ftp.sra.ebi.ac.uk/vol1/run/ERR125/ERR12539205/8f4eceb4-046f-39fe-1fac-b7bf186c5f14.reads.fastq.gz
1898	ERR12537085	4	NSW, Australia	08/07/2022	25/07/2022	D-fe80d973	1	sp3env-v0.2.47	25/07/2022 11:56	25/07/2022 12:35	NA	ILLUMINA	COVID-MIDNIGHT-1200	92.4	29	28	1879748	BA.2.12.1	4.3.1	Omicron (BA.2-like)	0.3.19	22C	NA	True	PRJEB70597	Severe acute respiratory syndrome coronavirus 2	ftp.sra.ebi.ac.uk/vol1/run/ERR125/ERR12537085/204bcb2c-be9f-c524-0775-bc2b45d0df02.reads_1.fastq.gz;ftp.sra.ebi.ac.uk/vol1/run/ERR125/ERR12537085/204bcb2c-be9f-c524-0775-bc2b45d0df02.reads_2.fastq.gz
1899	ERR12535681	2	Chile	06/07/2022	26/07/2022	B-18b7161d	1	sp3env-v0.2.47	26/07/2022 12:35	26/07/2022 12:46	NA	ILLUMINA	COVID-ARTIC-V3	98.8	98	98	211875	BA.4.1	4.3.1	Omicron (BA.4-like)	0.3.19	22A	NA	True	PRJEB70597	Severe acute respiratory syndrome coronavirus 2	ftp.sra.ebi.ac.uk/vol1/run/ERR125/ERR12535681/81772616-c9b6-6397-437e-49535c65be25.reads_1.fastq.gz;ftp.sra.ebi.ac.uk/vol1/run/ERR125/ERR12535681/81772616-c9b6-6397-437e-49535c65be25.reads_2.fastq.gz
1900	ERR12538363	7	Virginia, USA	10/06/2022	25/07/2022	D-e4945a43	1	sp3env-v0.2.47	25/07/2022 18:23	25/07/2022 19:04	NA	ILLUMINA	COVID-ARTIC-V4.1	96.7	99	98	405342	BA.5.2.1	4.3.1	Omicron (BA.5-like)	0.3.19	22B	NA	True	PRJEB70597	Severe acute respiratory syndrome coronavirus 2	ftp.sra.ebi.ac.uk/vol1/run/ERR125/ERR12538363/0ae5ab4c-83f8-e4ea-5ec3-ff5fc3f1bbec.reads_1.fastq.gz;ftp.sra.ebi.ac.uk/vol1/run/ERR125/ERR12538363/0ae5ab4c-83f8-e4ea-5ec3-ff5fc3f1bbec.reads_2.fastq.gz
1901	ERR12539202	6	United Kingdom	19/07/2022	19/07/2022	F-4c4ad812	1	sp3env-v0.2.47	19/07/2022 06:28	19/07/2022 06:39	NA	OXFORD_NANOPORE	COVID-MIDNIGHT-1200	99.3	29	29	34181	BE.1	4.3.1	Omicron (BA.5-like)	0.3.19	22B	NA	True	PRJEB70597	Severe acute respiratory syndrome coronavirus 2	ftp.sra.ebi.ac.uk/vol1/run/ERR125/ERR12539202/f9fab772-9af3-292d-623c-0374035c0874.reads.fastq.gz
1902	ERR12535920	3	South Africa	20/06/2022	25/07/2022	E-2bf20932	1	sp3env-v0.2.47	25/07/2022 10:29	25/07/2022 13:01	NA	ILLUMINA	COVID-ARTIC-V4.1	98.5	99	98	5024248	BA.5.3.1	4.3.1	Omicron (BA.5-like)	0.3.19	22B	NA	True	PRJEB70597	Severe acute respiratory syndrome coronavirus 2	ftp.sra.ebi.ac.uk/vol1/run/ERR125/ERR12535920/79002459-f35c-9cdf-8702-da6690cc769f.reads_1.fastq.gz;ftp.sra.ebi.ac.uk/vol1/run/ERR125/ERR12535920/79002459-f35c-9cdf-8702-da6690cc769f.reads_2.fastq.gz
1903	ERR12537302	4	NSW, Australia	06/07/2022	25/07/2022	D-fe80d973	1	sp3env-v0.2.47	25/07/2022 11:52	25/07/2022 12:40	NA	ILLUMINA	COVID-MIDNIGHT-1200	NA	29	20	152965	NA	NA	NA	NA	NA	NA	False	PRJEB70597	Severe acute respiratory syndrome coronavirus 2	ftp.sra.ebi.ac.uk/vol1/run/ERR125/ERR12537302/13745d5f-9439-90ef-30fc-1e64ad3a5ab9.reads_1.fastq.gz;ftp.sra.ebi.ac.uk/vol1/run/ERR125/ERR12537302/13745d5f-9439-90ef-30fc-1e64ad3a5ab9.reads_2.fastq.gz
1904	ERR12537869	4	NSW, Australia	12/07/2022	25/07/2022	B-a0e40800	1	sp3env-v0.2.47	NA	NA	NA	ILLUMINA	COVID-MIDNIGHT-1200	93.2	29	29	4352523	BA.5.2.2	4.3.1	Omicron (BA.5-like)	0.3.19	22B	NA	True	PRJEB70597	Severe acute respiratory syndrome coronavirus 2	ftp.sra.ebi.ac.uk/vol1/run/ERR125/ERR12537869/8e71692f-0c61-303e-615d-77fe7481e3ad.reads_1.fastq.gz;ftp.sra.ebi.ac.uk/vol1/run/ERR125/ERR12537869/8e71692f-0c61-303e-615d-77fe7481e3ad.reads_2.fastq.gz
1905	ERR12537855	4	NSW, Australia	08/07/2022	25/07/2022	B-cbc7b4d5	1	sp3env-v0.2.47	25/07/2022 12:00	25/07/2022 12:46	NA	ILLUMINA	COVID-MIDNIGHT-1200	91.7	29	27	2070951	BA.5.2.1	4.3.1	Omicron (BA.5-like)	0.3.19	22B	NA	True	PRJEB70597	Severe acute respiratory syndrome coronavirus 2	ftp.sra.ebi.ac.uk/vol1/run/ERR125/ERR12537855/105abf80-05c4-3165-2209-7d3ed9ff2190.reads_1.fastq.gz;ftp.sra.ebi.ac.uk/vol1/run/ERR125/ERR12537855/105abf80-05c4-3165-2209-7d3ed9ff2190.reads_2.fastq.gz
1906	ERR12538407	7	Virginia, USA	16/06/2022	25/07/2022	D-e4945a43	1	sp3env-v0.2.47	25/07/2022 18:23	25/07/2022 19:11	NA	ILLUMINA	COVID-ARTIC-V4.1	99.3	99	99	386304	BA.2.12.1	4.3.1	Omicron (BA.2-like)	0.3.19	22C	NA	True	PRJEB70597	Severe acute respiratory syndrome coronavirus 2	ftp.sra.ebi.ac.uk/vol1/run/ERR125/ERR12538407/f5b86e86-5a6b-ffb8-fd2c-0f8f236199a8.reads_1.fastq.gz;ftp.sra.ebi.ac.uk/vol1/run/ERR125/ERR12538407/f5b86e86-5a6b-ffb8-fd2c-0f8f236199a8.reads_2.fastq.gz
1907	ERR12538070	5	Vietnam	04/03/2022	27/07/2022	C-de44c64e	11	sp3env-v0.2.47	27/07/2022 05:07	27/07/2022 05:24	NA	ILLUMINA	COVID-ARTIC-V4.1	99.5	99	99	1531126	BA.2.3.2	4.3.1	Omicron (BA.2-like)	0.3.19	21L	NA	True	PRJEB70597	Severe acute respiratory syndrome coronavirus 2	ftp.sra.ebi.ac.uk/vol1/run/ERR125/ERR12538070/1b22fcb0-6b9c-6046-0079-9e659a491211.reads_1.fastq.gz;ftp.sra.ebi.ac.uk/vol1/run/ERR125/ERR12538070/1b22fcb0-6b9c-6046-0079-9e659a491211.reads_2.fastq.gz
1908	ERR12534742	2	Chile	09/07/2022	18/07/2022	B-364640b7	1	sp3env-v0.2.47	18/07/2022 20:34	18/07/2022 21:31	NA	ILLUMINA	COVID-ARTIC-V3	99.6	98	98	1361327	BA.5.2.1	4.3.1	Omicron (BA.5-like)	0.3.19	22B	NA	True	PRJEB70597	Severe acute respiratory syndrome coronavirus 2	ftp.sra.ebi.ac.uk/vol1/run/ERR125/ERR12534742/566e2f42-3ab2-3196-bab7-1332dc2aaa6f.reads_1.fastq.gz;ftp.sra.ebi.ac.uk/vol1/run/ERR125/ERR12534742/566e2f42-3ab2-3196-bab7-1332dc2aaa6f.reads_2.fastq.gz
1909	ERR12537481	4	NSW, Australia	11/07/2022	25/07/2022	C-8ae49230	1	sp3env-v0.2.47	25/07/2022 12:46	26/07/2022 14:28	NA	ILLUMINA	COVID-MIDNIGHT-1200	87.7	29	27	2325841	BA.4.1	4.3.1	Omicron (BA.5-like)	0.3.19	22A	NA	True	PRJEB70597	Severe acute respiratory syndrome coronavirus 2	ftp.sra.ebi.ac.uk/vol1/run/ERR125/ERR12537481/df2fafe4-9aff-fe03-4059-09f2a7039b86.reads_1.fastq.gz;ftp.sra.ebi.ac.uk/vol1/run/ERR125/ERR12537481/df2fafe4-9aff-fe03-4059-09f2a7039b86.reads_2.fastq.gz
1910	ERR12539199	6	United Kingdom	15/07/2022	15/07/2022	F-b0b90926	1	NA	15/07/2022 07:03	18/07/2022 14:32	NA	OXFORD_NANOPORE	NA	NA	NA	NA	NA	NA	NA	NA	NA	NA	NA	NA	PRJEB70597	Severe acute respiratory syndrome coronavirus 2	ftp.sra.ebi.ac.uk/vol1/run/ERR125/ERR12539199/0eec3ebb-a3f3-6aa6-69a9-83a607496ebe.reads.fastq.gz
1911	ERR12538847	7	Virginia, USA	08/06/2022	18/07/2022	B-b3848a5b	1	sp3env-v0.2.47	18/07/2022 02:18	19/07/2022 10:00	NA	OXFORD_NANOPORE	COVID-ARTIC-V4.1	89.2	99	91	17447	BA.5.5	4.3.1	Omicron (Unassigned)	0.3.19	22B	NA	True	PRJEB70597	Severe acute respiratory syndrome coronavirus 2	ftp.sra.ebi.ac.uk/vol1/run/ERR125/ERR12538847/aaf81461-eeda-7ee6-44bf-349c2d0b6917.reads.fastq.gz
1912	ERR12534693	2	Chile	09/07/2022	18/07/2022	B-364640b7	1	sp3env-v0.2.47	18/07/2022 20:39	18/07/2022 21:35	NA	ILLUMINA	COVID-ARTIC-V3	99.6	98	98	1451800	BA.5.2.1	4.3.1	Omicron (BA.5-like)	0.3.19	22B	NA	True	PRJEB70597	Severe acute respiratory syndrome coronavirus 2	ftp.sra.ebi.ac.uk/vol1/run/ERR125/ERR12534693/9a030d6e-a646-8e25-dc14-7768912ca64d.reads_1.fastq.gz;ftp.sra.ebi.ac.uk/vol1/run/ERR125/ERR12534693/9a030d6e-a646-8e25-dc14-7768912ca64d.reads_2.fastq.gz
1913	ERR12539166	6	United Kingdom	19/07/2022	19/07/2022	F-4c4ad812	1	sp3env-v0.2.47	19/07/2022 06:28	19/07/2022 06:35	NA	OXFORD_NANOPORE	COVID-MIDNIGHT-1200	74.3	29	26	4742	BF.1	4.3.1	Omicron (Unassigned)	0.3.19	22B	NA	False	PRJEB70597	Severe acute respiratory syndrome coronavirus 2	ftp.sra.ebi.ac.uk/vol1/run/ERR125/ERR12539166/f770f5a7-9f68-5d1f-bea7-f1847023c15b.reads.fastq.gz
1914	ERR12537401	4	NSW, Australia	13/07/2022	25/07/2022	C-8ae49230	1	sp3env-v0.2.47	25/07/2022 12:48	26/07/2022 14:31	NA	ILLUMINA	COVID-MIDNIGHT-1200	86.8	29	26	1224546	BA.5.2.8	4.3.1	Omicron (BA.5-like)	0.3.19	22B	NA	True	PRJEB70597	Severe acute respiratory syndrome coronavirus 2	ftp.sra.ebi.ac.uk/vol1/run/ERR125/ERR12537401/d294127d-6eae-dd1f-d465-dd7aaf47ce6e.reads_1.fastq.gz;ftp.sra.ebi.ac.uk/vol1/run/ERR125/ERR12537401/d294127d-6eae-dd1f-d465-dd7aaf47ce6e.reads_2.fastq.gz
1915	ERR12536007	3	South Africa	03/06/2022	25/07/2022	E-2bf20932	1	sp3env-v0.2.47	25/07/2022 08:59	25/07/2022 12:53	NA	ILLUMINA	COVID-ARTIC-V4.1	98.7	99	98	3098492	BA.5.3.1	4.3.1	Omicron (BA.5-like)	0.3.19	22B	NA	True	PRJEB70597	Severe acute respiratory syndrome coronavirus 2	ftp.sra.ebi.ac.uk/vol1/run/ERR125/ERR12536007/8867ee71-c3e4-6a19-8f08-3d1f48f4e3cc.reads_1.fastq.gz;ftp.sra.ebi.ac.uk/vol1/run/ERR125/ERR12536007/8867ee71-c3e4-6a19-8f08-3d1f48f4e3cc.reads_2.fastq.gz
1916	ERR12534320	2	Chile	13/07/2022	26/07/2022	F-320d567a	1	sp3env-v0.2.47	26/07/2022 16:26	26/07/2022 16:40	NA	ILLUMINA	COVID-ARTIC-V3	97.9	98	98	316319	BA.2.12.1	4.3.1	Omicron (BA.2-like)	0.3.19	22C	NA	True	PRJEB70597	Severe acute respiratory syndrome coronavirus 2	ftp.sra.ebi.ac.uk/vol1/run/ERR125/ERR12534320/ee5ae08e-e67d-aedd-cffb-5fe1934d1152.reads_1.fastq.gz;ftp.sra.ebi.ac.uk/vol1/run/ERR125/ERR12534320/ee5ae08e-e67d-aedd-cffb-5fe1934d1152.reads_2.fastq.gz
1917	ERR12536908	4	NSW, Australia	14/07/2022	25/07/2022	E-b2d36233	1	sp3env-v0.2.47	25/07/2022 13:01	25/07/2022 13:34	NA	ILLUMINA	COVID-MIDNIGHT-1200	85.6	29	26	2499876	BA.4.5	4.3.1	Omicron (BA.4-like)	0.3.19	22A	NA	True	PRJEB70597	Severe acute respiratory syndrome coronavirus 2	ftp.sra.ebi.ac.uk/vol1/run/ERR125/ERR12536908/b2f5f0eb-59a6-15ac-dd7e-b361d9e8586b.reads_1.fastq.gz;ftp.sra.ebi.ac.uk/vol1/run/ERR125/ERR12536908/b2f5f0eb-59a6-15ac-dd7e-b361d9e8586b.reads_2.fastq.gz
1918	ERR12539046	6	United Kingdom	15/07/2022	15/07/2022	F-d4bc6631	1	sp3env-v0.2.47	15/07/2022 06:45	18/07/2022 14:40	NA	OXFORD_NANOPORE	COVID-MIDNIGHT-1200	99.3	29	29	15424	BA.2.18	4.3.1	Omicron (BA.2-like)	0.3.19	21L	NA	True	PRJEB70597	Severe acute respiratory syndrome coronavirus 2	ftp.sra.ebi.ac.uk/vol1/run/ERR125/ERR12539046/6606b23c-81a1-b9d1-4ddb-0e8792c50e97.reads.fastq.gz
1919	ERR12540248	6	United Kingdom	20/07/2022	20/07/2022	C-67230f3a	1	sp3env-v0.2.47	20/07/2022 06:56	20/07/2022 07:07	NA	OXFORD_NANOPORE	COVID-MIDNIGHT-1200	99.3	29	29	16234	BA.5.2.9	4.3.1	Omicron (BA.5-like)	0.3.19	22B	NA	True	PRJEB70597	Severe acute respiratory syndrome coronavirus 2	ftp.sra.ebi.ac.uk/vol1/run/ERR125/ERR12540248/9c2a2d68-8801-9969-4bed-8f83a6b30cb3.reads.fastq.gz
1920	ERR12540628	6	United Kingdom	21/07/2022	22/07/2022	C-03a9d99a	1	NA	22/07/2022 12:58	22/07/2022 13:07	NA	OXFORD_NANOPORE	NA	NA	NA	NA	NA	NA	NA	NA	NA	NA	NA	NA	PRJEB70597	Severe acute respiratory syndrome coronavirus 2	ftp.sra.ebi.ac.uk/vol1/run/ERR125/ERR12540628/f3ba0677-b16d-9546-a498-1e098f780cb3.reads.fastq.gz
1921	ERR12539274	6	United Kingdom	13/07/2022	13/07/2022	F-20e2abfc	1	sp3env-v0.2.47	13/07/2022 07:39	13/07/2022 07:49	NA	OXFORD_NANOPORE	COVID-MIDNIGHT-1200	99.2	29	29	30430	BA.4	4.3.1	Omicron (BA.5-like)	0.3.19	22B	NA	False	PRJEB70597	Severe acute respiratory syndrome coronavirus 2	ftp.sra.ebi.ac.uk/vol1/run/ERR125/ERR12539274/10b46a59-79c6-1b76-f88a-ef519f506793.reads.fastq.gz
1922	ERR12537683	4	NSW, Australia	10/07/2022	25/07/2022	B-cbc7b4d5	1	sp3env-v0.2.47	25/07/2022 12:02	25/07/2022 12:48	NA	ILLUMINA	COVID-MIDNIGHT-1200	84	29	26	1523856	BA.4.1	4.3.1	Omicron (BA.2-like)	0.3.19	22A	NA	True	PRJEB70597	Severe acute respiratory syndrome coronavirus 2	ftp.sra.ebi.ac.uk/vol1/run/ERR125/ERR12537683/360cffc4-a3c7-b666-4e9f-48f528637ca1.reads_1.fastq.gz;ftp.sra.ebi.ac.uk/vol1/run/ERR125/ERR12537683/360cffc4-a3c7-b666-4e9f-48f528637ca1.reads_2.fastq.gz
1923	ERR12539382	6	United Kingdom	19/07/2022	19/07/2022	F-4c4ad812	1	sp3env-v0.2.47	19/07/2022 06:28	19/07/2022 06:37	NA	OXFORD_NANOPORE	COVID-MIDNIGHT-1200	99.3	29	29	42551	BA.5.1	4.3.1	Omicron (BA.5-like)	0.3.19	22B	NA	True	PRJEB70597	Severe acute respiratory syndrome coronavirus 2	ftp.sra.ebi.ac.uk/vol1/run/ERR125/ERR12539382/820955e0-eecb-dec7-5436-c67ccaf02c6e.reads.fastq.gz
1924	ERR12534481	2	Chile	15/07/2022	26/07/2022	B-431bc231	1	sp3env-v0.2.47	26/07/2022 16:42	26/07/2022 16:59	NA	ILLUMINA	COVID-ARTIC-V3	98.7	98	98	489006	BA.5.1.1	4.3.1	Omicron (BA.5-like)	0.3.19	22B	NA	True	PRJEB70597	Severe acute respiratory syndrome coronavirus 2	ftp.sra.ebi.ac.uk/vol1/run/ERR125/ERR12534481/7445bcc0-cb9b-d219-a557-11b60eb467f6.reads_1.fastq.gz;ftp.sra.ebi.ac.uk/vol1/run/ERR125/ERR12534481/7445bcc0-cb9b-d219-a557-11b60eb467f6.reads_2.fastq.gz
1925	ERR12536802	4	NSW, Australia	05/07/2022	25/07/2022	E-e2117144	1	sp3env-v0.2.47	25/07/2022 11:34	25/07/2022 12:16	NA	ILLUMINA	COVID-MIDNIGHT-1200	92.2	29	28	1808948	BA.4.1	4.3.1	Omicron (BA.4-like)	0.3.19	22A	NA	True	PRJEB70597	Severe acute respiratory syndrome coronavirus 2	ftp.sra.ebi.ac.uk/vol1/run/ERR125/ERR12536802/6ca67acd-7bda-a363-12aa-8c2b653a0945.reads_1.fastq.gz;ftp.sra.ebi.ac.uk/vol1/run/ERR125/ERR12536802/6ca67acd-7bda-a363-12aa-8c2b653a0945.reads_2.fastq.gz
1926	ERR12540722	6	United Kingdom	13/07/2022	13/07/2022	A-b78c4d59	1	sp3env-v0.2.47	13/07/2022 11:06	13/07/2022 11:17	NA	OXFORD_NANOPORE	COVID-MIDNIGHT-1200	99.3	29	29	27569	BA.5.2.1	4.3.1	Omicron (BA.5-like)	0.3.19	22B	NA	True	PRJEB70597	Severe acute respiratory syndrome coronavirus 2	ftp.sra.ebi.ac.uk/vol1/run/ERR125/ERR12540722/5313d89e-3689-41be-782d-717ee1e2cda5.reads.fastq.gz
1927	ERR12535273	2	Chile	10/07/2022	18/07/2022	B-364640b7	1	sp3env-v0.2.47	18/07/2022 20:26	18/07/2022 21:49	NA	ILLUMINA	COVID-ARTIC-V3	99.5	98	98	1113258	BA.5.1	4.3.1	Omicron (BA.5-like)	0.3.19	22B	NA	True	PRJEB70597	Severe acute respiratory syndrome coronavirus 2	ftp.sra.ebi.ac.uk/vol1/run/ERR125/ERR12535273/6a47253a-ff94-ef88-6828-c29ef00040c6.reads_1.fastq.gz;ftp.sra.ebi.ac.uk/vol1/run/ERR125/ERR12535273/6a47253a-ff94-ef88-6828-c29ef00040c6.reads_2.fastq.gz
1928	ERR12535482	2	Chile	01/01/2021	26/07/2022	B-281828b3	1	sp3env-v0.2.47	26/07/2022 16:05	26/07/2022 16:22	POSITIVE	ILLUMINA	COVID-ARTIC-V3	60.1	98	79	82451	Unassigned	4.3.1	Probable Omicron (Unassigned)	0.3.19	22B	NA	False	PRJEB70597	Severe acute respiratory syndrome coronavirus 2	ftp.sra.ebi.ac.uk/vol1/run/ERR125/ERR12535482/c5de7adf-9e2b-5628-867d-82b2227fe986.reads_1.fastq.gz;ftp.sra.ebi.ac.uk/vol1/run/ERR125/ERR12535482/c5de7adf-9e2b-5628-867d-82b2227fe986.reads_2.fastq.gz
1929	ERR12539196	6	United Kingdom	15/07/2022	15/07/2022	F-b0b90926	1	sp3env-v0.2.47	15/07/2022 07:03	18/07/2022 14:32	NA	OXFORD_NANOPORE	COVID-MIDNIGHT-1200	99.3	29	29	38528	BE.1	4.3.1	Omicron (BA.5-like)	0.3.19	22B	NA	True	PRJEB70597	Severe acute respiratory syndrome coronavirus 2	ftp.sra.ebi.ac.uk/vol1/run/ERR125/ERR12539196/02aa4db4-066c-9f42-9d79-a2461579d531.reads.fastq.gz
1930	ERR12538733	7	Virginia, USA	21/06/2022	18/07/2022	C-2cc6d3c3	1	sp3env-v0.2.47	18/07/2022 02:29	19/07/2022 10:13	NA	ILLUMINA	COVID-ARTIC-V4.1	99.6	99	99	440847	BA.4.1	4.3.1	Omicron (BA.4-like)	0.3.19	22A	NA	True	PRJEB70597	Severe acute respiratory syndrome coronavirus 2	ftp.sra.ebi.ac.uk/vol1/run/ERR125/ERR12538733/a1d6d4d2-4b34-64e9-17b1-10435a49a878.reads_1.fastq.gz;ftp.sra.ebi.ac.uk/vol1/run/ERR125/ERR12538733/a1d6d4d2-4b34-64e9-17b1-10435a49a878.reads_2.fastq.gz
1931	ERR12539013	6	United Kingdom	15/07/2022	15/07/2022	F-b0b90926	1	sp3env-v0.2.47	15/07/2022 07:03	18/07/2022 14:32	NA	OXFORD_NANOPORE	COVID-MIDNIGHT-1200	99.3	29	29	26362	BA.5.1.30	4.3.1	Omicron (BA.5-like)	0.3.19	22B	NA	True	PRJEB70597	Severe acute respiratory syndrome coronavirus 2	ftp.sra.ebi.ac.uk/vol1/run/ERR125/ERR12539013/cf483593-9ac0-de59-2e4a-65dab5475a03.reads.fastq.gz
1932	ERR12537201	4	NSW, Australia	07/07/2022	25/07/2022	D-fe80d973	1	sp3env-v0.2.47	25/07/2022 11:54	25/07/2022 12:33	NA	ILLUMINA	COVID-MIDNIGHT-1200	92.8	29	28	1840817	BA.5.2	4.3.1	Omicron (BA.5-like)	0.3.19	22B	NA	True	PRJEB70597	Severe acute respiratory syndrome coronavirus 2	ftp.sra.ebi.ac.uk/vol1/run/ERR125/ERR12537201/0a37a30a-a236-710f-f64a-f96b98a23599.reads_1.fastq.gz;ftp.sra.ebi.ac.uk/vol1/run/ERR125/ERR12537201/0a37a30a-a236-710f-f64a-f96b98a23599.reads_2.fastq.gz
1933	ERR12535898	3	South Africa	14/06/2022	25/07/2022	E-2bf20932	1	sp3env-v0.2.47	25/07/2022 10:44	25/07/2022 13:04	NA	ILLUMINA	COVID-ARTIC-V4.1	98.4	99	97	4434456	BA.4	4.3.1	Omicron (BA.4-like)	0.3.19	22A	NA	True	PRJEB70597	Severe acute respiratory syndrome coronavirus 2	ftp.sra.ebi.ac.uk/vol1/run/ERR125/ERR12535898/ff9ca116-7e03-b619-b231-8381fb972820.reads_1.fastq.gz;ftp.sra.ebi.ac.uk/vol1/run/ERR125/ERR12535898/ff9ca116-7e03-b619-b231-8381fb972820.reads_2.fastq.gz
1934	ERR12539357	6	United Kingdom	12/07/2022	12/07/2022	F-040af7c7	1	sp3env-v0.2.45	12/07/2022 07:00	12/07/2022 07:11	NA	OXFORD_NANOPORE	COVID-MIDNIGHT-1200	90.9	29	29	8368	BA.4.1	4.3.1	Omicron (BA.2-like)	0.3.19	22A	NA	True	PRJEB70597	Severe acute respiratory syndrome coronavirus 2	ftp.sra.ebi.ac.uk/vol1/run/ERR125/ERR12539357/a4227857-aa12-5ff8-37d4-f35e7bb067fd.reads.fastq.gz
1935	ERR12539253	6	United Kingdom	22/07/2022	22/07/2022	F-840491f4	1	sp3env-v0.2.47	22/07/2022 06:21	22/07/2022 06:34	NA	OXFORD_NANOPORE	COVID-MIDNIGHT-1200	99.3	29	29	14763	BF.10	4.3.1	Omicron (BA.5-like)	0.3.19	22B	NA	True	PRJEB70597	Severe acute respiratory syndrome coronavirus 2	ftp.sra.ebi.ac.uk/vol1/run/ERR125/ERR12539253/d24cb952-87ec-e5aa-6284-61df52ce741e.reads.fastq.gz
1936	ERR12537695	4	NSW, Australia	09/07/2022	25/07/2022	B-cbc7b4d5	1	sp3env-v0.2.47	25/07/2022 12:02	25/07/2022 12:48	NA	ILLUMINA	COVID-MIDNIGHT-1200	90.6	29	27	2191634	BA.2	4.3.1	Omicron (BA.2-like)	0.3.19	21L	NA	True	PRJEB70597	Severe acute respiratory syndrome coronavirus 2	ftp.sra.ebi.ac.uk/vol1/run/ERR125/ERR12537695/da685a8e-44db-442c-c546-46247e856e00.reads_1.fastq.gz;ftp.sra.ebi.ac.uk/vol1/run/ERR125/ERR12537695/da685a8e-44db-442c-c546-46247e856e00.reads_2.fastq.gz
1937	ERR12537458	4	NSW, Australia	12/07/2022	25/07/2022	C-8ae49230	1	sp3env-v0.2.47	25/07/2022 12:46	26/07/2022 14:28	NA	ILLUMINA	COVID-MIDNIGHT-1200	91.8	29	28	2194805	BA.5.2	4.3.1	Omicron (BA.5-like)	0.3.19	22B	NA	True	PRJEB70597	Severe acute respiratory syndrome coronavirus 2	ftp.sra.ebi.ac.uk/vol1/run/ERR125/ERR12537458/21f41faa-d63f-13ef-d5c2-4a6cc04dd805.reads_1.fastq.gz;ftp.sra.ebi.ac.uk/vol1/run/ERR125/ERR12537458/21f41faa-d63f-13ef-d5c2-4a6cc04dd805.reads_2.fastq.gz
1938	ERR12538439	7	Virginia, USA	09/06/2022	25/07/2022	D-e4945a43	1	sp3env-v0.2.47	25/07/2022 18:23	25/07/2022 19:08	NA	ILLUMINA	COVID-ARTIC-V4.1	99.2	99	99	347787	BA.4.1	4.3.1	Omicron (BA.4-like)	0.3.19	22A	NA	True	PRJEB70597	Severe acute respiratory syndrome coronavirus 2	ftp.sra.ebi.ac.uk/vol1/run/ERR125/ERR12538439/96ef0a9a-e736-147e-52c6-b16358bed355.reads_1.fastq.gz;ftp.sra.ebi.ac.uk/vol1/run/ERR125/ERR12538439/96ef0a9a-e736-147e-52c6-b16358bed355.reads_2.fastq.gz
1939	ERR12539613	6	United Kingdom	21/07/2022	22/07/2022	D-b1422aab	1	sp3env-v0.2.47	22/07/2022 11:37	22/07/2022 11:44	NA	OXFORD_NANOPORE	COVID-MIDNIGHT-1200	99.2	29	29	13429	BA.5.1	4.3.1	Omicron (BA.5-like)	0.3.19	22B	NA	True	PRJEB70597	Severe acute respiratory syndrome coronavirus 2	ftp.sra.ebi.ac.uk/vol1/run/ERR125/ERR12539613/c2d05e23-2250-f52e-cc10-da943c225720.reads.fastq.gz
1940	ERR12537989	5	Vietnam	11/04/2022	28/07/2022	F-4434b981	22	sp3env-v0.2.47	28/07/2022 03:43	28/07/2022 03:54	NA	ILLUMINA	COVID-ARTIC-V3	98.2	98	98	1132562	BA.2.3	4.3.1	Omicron (BA.2-like)	0.3.19	21L	NA	True	PRJEB70597	Severe acute respiratory syndrome coronavirus 2	ftp.sra.ebi.ac.uk/vol1/run/ERR125/ERR12537989/9c1d9b7f-c02a-266f-5211-9fbebb144456.reads_1.fastq.gz;ftp.sra.ebi.ac.uk/vol1/run/ERR125/ERR12537989/9c1d9b7f-c02a-266f-5211-9fbebb144456.reads_2.fastq.gz
1941	ERR12540488	6	United Kingdom	21/07/2022	22/07/2022	C-03a9d99a	1	sp3env-v0.2.47	22/07/2022 12:58	22/07/2022 13:05	NA	OXFORD_NANOPORE	COVID-MIDNIGHT-1200	99.3	29	29	7211	BA.5.2	4.3.1	Omicron (BA.5-like)	0.3.19	22B	NA	True	PRJEB70597	Severe acute respiratory syndrome coronavirus 2	ftp.sra.ebi.ac.uk/vol1/run/ERR125/ERR12540488/ad514e2a-ffff-4fd4-6da4-1078b12cb156.reads.fastq.gz
1942	ERR12538101	5	Vietnam	28/04/2022	03/08/2022	B-4e811695	1	NA	NA	NA	NA	ILLUMINA	COVID-ARTIC-V4.1	62.1	99	60	439073	Unassigned	4.3.1	Omicron (Unassigned)	0.3.19	21K	NA	False	PRJEB70597	Severe acute respiratory syndrome coronavirus 2	ftp.sra.ebi.ac.uk/vol1/run/ERR125/ERR12538101/8a2eef73-f11f-ddeb-747b-748b2c6ba607.reads_1.fastq.gz;ftp.sra.ebi.ac.uk/vol1/run/ERR125/ERR12538101/8a2eef73-f11f-ddeb-747b-748b2c6ba607.reads_2.fastq.gz
1943	ERR12535964	3	South Africa	08/06/2022	25/07/2022	E-2bf20932	1	sp3env-v0.2.47	25/07/2022 09:49	25/07/2022 12:57	NA	ILLUMINA	COVID-ARTIC-V4.1	98.1	99	98	4756372	BA.5	4.3.1	Omicron (BA.5-like)	0.3.19	22B	NA	True	PRJEB70597	Severe acute respiratory syndrome coronavirus 2	ftp.sra.ebi.ac.uk/vol1/run/ERR125/ERR12535964/0166aa10-962a-2167-ef15-3e114ad7da4c.reads_1.fastq.gz;ftp.sra.ebi.ac.uk/vol1/run/ERR125/ERR12535964/0166aa10-962a-2167-ef15-3e114ad7da4c.reads_2.fastq.gz
1944	ERR12536982	4	NSW, Australia	10/07/2022	25/07/2022	E-8df29832	1	sp3env-v0.2.47	25/07/2022 12:22	26/07/2022 11:45	NA	ILLUMINA	COVID-MIDNIGHT-1200	87.9	29	27	1774213	BA.5.2.1	4.3.1	Omicron (BA.5-like)	0.3.19	22B	NA	True	PRJEB70597	Severe acute respiratory syndrome coronavirus 2	ftp.sra.ebi.ac.uk/vol1/run/ERR125/ERR12536982/306cfe11-cd0a-5539-0988-402062843b55.reads_1.fastq.gz;ftp.sra.ebi.ac.uk/vol1/run/ERR125/ERR12536982/306cfe11-cd0a-5539-0988-402062843b55.reads_2.fastq.gz
1945	ERR12538127	5	Vietnam	21/05/2022	03/08/2022	B-1ba96a1e	1	sp3env-v0.2.47	NA	NA	NA	ILLUMINA	COVID-ARTIC-V3	98.2	98	97	1705121	BA.2.17	4.3.1	Omicron (BA.2-like)	0.3.19	21L	NA	True	PRJEB70597	Severe acute respiratory syndrome coronavirus 2	ftp.sra.ebi.ac.uk/vol1/run/ERR125/ERR12538127/2da026e8-f01a-43ab-81fe-ce85f4875314.reads_1.fastq.gz;ftp.sra.ebi.ac.uk/vol1/run/ERR125/ERR12538127/2da026e8-f01a-43ab-81fe-ce85f4875314.reads_2.fastq.gz
1946	ERR12537554	4	NSW, Australia	05/07/2022	25/07/2022	B-f25dc576	1	sp3env-v0.2.47	25/07/2022 10:00	25/07/2022 11:06	NA	ILLUMINA	COVID-MIDNIGHT-1200	NA	29	23	218181	NA	NA	NA	NA	NA	NA	False	PRJEB70597	Severe acute respiratory syndrome coronavirus 2	ftp.sra.ebi.ac.uk/vol1/run/ERR125/ERR12537554/991883ed-8ac7-9a86-14cb-42eab38a4fb3.reads_1.fastq.gz;ftp.sra.ebi.ac.uk/vol1/run/ERR125/ERR12537554/991883ed-8ac7-9a86-14cb-42eab38a4fb3.reads_2.fastq.gz
1947	ERR12539409	6	United Kingdom	19/07/2022	19/07/2022	F-4c4ad812	1	sp3env-v0.2.47	19/07/2022 06:28	19/07/2022 06:37	NA	OXFORD_NANOPORE	COVID-MIDNIGHT-1200	99.2	29	29	18221	BA.5.2	4.3.1	Omicron (BA.5-like)	0.3.19	22B	NA	True	PRJEB70597	Severe acute respiratory syndrome coronavirus 2	ftp.sra.ebi.ac.uk/vol1/run/ERR125/ERR12539409/5a739426-254d-8051-9737-1c813b82881d.reads.fastq.gz
1948	ERR12540521	6	United Kingdom	13/07/2022	13/07/2022	A-b78c4d59	1	NA	13/07/2022 11:06	13/07/2022 11:21	NA	OXFORD_NANOPORE	NA	NA	NA	NA	NA	NA	NA	NA	NA	NA	NA	NA	PRJEB70597	Severe acute respiratory syndrome coronavirus 2	ftp.sra.ebi.ac.uk/vol1/run/ERR125/ERR12540521/b6eacdd9-e9c6-5846-fa44-b1b34ccd1a81.reads.fastq.gz
1949	ERR12537878	4	NSW, Australia	12/07/2022	25/07/2022	B-a0e40800	1	sp3env-v0.2.47	NA	NA	NA	ILLUMINA	COVID-MIDNIGHT-1200	84.1	29	26	3234626	BA.4	4.3.1	Omicron (BA.2-like)	0.3.19	22A	NA	True	PRJEB70597	Severe acute respiratory syndrome coronavirus 2	ftp.sra.ebi.ac.uk/vol1/run/ERR125/ERR12537878/442f2ceb-46a0-3719-6a95-5347f133d983.reads_1.fastq.gz;ftp.sra.ebi.ac.uk/vol1/run/ERR125/ERR12537878/442f2ceb-46a0-3719-6a95-5347f133d983.reads_2.fastq.gz
1950	ERR12538243	7	Virginia, USA	16/06/2022	25/07/2022	D-e4945a43	1	sp3env-v0.2.47	25/07/2022 18:23	25/07/2022 19:17	NA	ILLUMINA	COVID-ARTIC-V4.1	95.8	99	98	246340	BA.2.12.1	4.3.1	Omicron (BA.2-like)	0.3.19	22C	NA	True	PRJEB70597	Severe acute respiratory syndrome coronavirus 2	ftp.sra.ebi.ac.uk/vol1/run/ERR125/ERR12538243/ebc752fb-45a7-39cc-ed42-d3033d8b6bb1.reads_1.fastq.gz;ftp.sra.ebi.ac.uk/vol1/run/ERR125/ERR12538243/ebc752fb-45a7-39cc-ed42-d3033d8b6bb1.reads_2.fastq.gz
1951	ERR12537556	4	NSW, Australia	05/07/2022	25/07/2022	B-f25dc576	1	sp3env-v0.2.47	25/07/2022 09:58	25/07/2022 11:06	NA	ILLUMINA	COVID-MIDNIGHT-1200	95.6	29	29	2101274	BA.5.2	4.3.1	Omicron (BA.5-like)	0.3.19	22B	NA	True	PRJEB70597	Severe acute respiratory syndrome coronavirus 2	ftp.sra.ebi.ac.uk/vol1/run/ERR125/ERR12537556/cfd45780-75c9-a00f-ccef-02b2cf4458c2.reads_1.fastq.gz;ftp.sra.ebi.ac.uk/vol1/run/ERR125/ERR12537556/cfd45780-75c9-a00f-ccef-02b2cf4458c2.reads_2.fastq.gz
1952	ERR12533912	1	Senegal	13/07/2022	23/07/2022	C-ac0874ba	5	sp3env-v0.2.47	23/07/2022 20:37	23/07/2022 21:07	NA	OXFORD_NANOPORE	COVID-MIDNIGHT-1200	90.3	29	27	19007	BA.2.56	4.3.1	Omicron (BA.2-like)	0.3.19	21L	NA	False	PRJEB70597	Severe acute respiratory syndrome coronavirus 2	ftp.sra.ebi.ac.uk/vol1/run/ERR125/ERR12533912/bd7b0f22-096c-be25-3a92-c1be07cd984b.reads.fastq.gz
1953	ERR12537626	4	NSW, Australia	05/07/2022	25/07/2022	B-f25dc576	1	sp3env-v0.2.47	25/07/2022 10:20	25/07/2022 10:59	NA	ILLUMINA	COVID-MIDNIGHT-1200	83.6	29	25	649671	BE.1	4.3.1	Omicron (BA.5-like)	0.3.19	22B	NA	True	PRJEB70597	Severe acute respiratory syndrome coronavirus 2	ftp.sra.ebi.ac.uk/vol1/run/ERR125/ERR12537626/e53795de-3aba-cd98-7621-2238b915488a.reads_1.fastq.gz;ftp.sra.ebi.ac.uk/vol1/run/ERR125/ERR12537626/e53795de-3aba-cd98-7621-2238b915488a.reads_2.fastq.gz
1954	ERR12538276	5	Vietnam	10/05/2022	28/07/2022	B-07850ba9	10	sp3env-v0.2.47	28/07/2022 08:27	28/07/2022 08:45	NA	ILLUMINA	COVID-ARTIC-V4.1	98.1	99	98	1101826	BA.2	4.3.1	Omicron (BA.2-like)	0.3.19	21L	NA	True	PRJEB70597	Severe acute respiratory syndrome coronavirus 2	ftp.sra.ebi.ac.uk/vol1/run/ERR125/ERR12538276/78cf7b9f-e39d-ae98-d62e-4d41540ef368.reads_1.fastq.gz;ftp.sra.ebi.ac.uk/vol1/run/ERR125/ERR12538276/78cf7b9f-e39d-ae98-d62e-4d41540ef368.reads_2.fastq.gz
1955	ERR12535485	2	Chile	05/07/2022	26/07/2022	B-281828b3	1	sp3env-v0.2.47	26/07/2022 16:05	26/07/2022 16:22	NA	ILLUMINA	COVID-ARTIC-V3	99.6	98	98	308020	BA.5.6	4.3.1	Omicron (BA.5-like)	0.3.19	22B	NA	True	PRJEB70597	Severe acute respiratory syndrome coronavirus 2	ftp.sra.ebi.ac.uk/vol1/run/ERR125/ERR12535485/fef5a2f9-5ab7-ca39-afce-b4c5ca824f78.reads_1.fastq.gz;ftp.sra.ebi.ac.uk/vol1/run/ERR125/ERR12535485/fef5a2f9-5ab7-ca39-afce-b4c5ca824f78.reads_2.fastq.gz
1956	ERR12540435	6	United Kingdom	15/07/2022	15/07/2022	C-3642acc4	1	sp3env-v0.2.47	15/07/2022 06:54	18/07/2022 14:43	NA	OXFORD_NANOPORE	COVID-MIDNIGHT-1200	99.3	29	29	31493	BA.5	4.3.1	Omicron (BA.5-like)	0.3.19	22B	NA	True	PRJEB70597	Severe acute respiratory syndrome coronavirus 2	ftp.sra.ebi.ac.uk/vol1/run/ERR125/ERR12540435/c6b96fc2-1b42-6398-d246-e88d1273cbc8.reads.fastq.gz
1957	ERR12534068	1	Senegal	20/07/2022	23/07/2022	C-ac0874ba	4	sp3env-v0.2.47	23/07/2022 20:34	23/07/2022 21:01	NA	OXFORD_NANOPORE	COVID-MIDNIGHT-1200	93.6	29	28	27104	BF.1	4.3.1	Omicron (BA.5-like)	0.3.19	22B	NA	True	PRJEB70597	Severe acute respiratory syndrome coronavirus 2	ftp.sra.ebi.ac.uk/vol1/run/ERR125/ERR12534068/5bf3cd28-c7e7-5d88-10e0-32b45ce57453.reads.fastq.gz
1958	ERR12539188	6	United Kingdom	19/07/2022	19/07/2022	F-4c4ad812	1	sp3env-v0.2.47	19/07/2022 06:28	19/07/2022 06:39	NA	OXFORD_NANOPORE	COVID-MIDNIGHT-1200	99.3	29	29	71850	BE.1.1	4.3.1	Omicron (BA.5-like)	0.3.19	22B	NA	True	PRJEB70597	Severe acute respiratory syndrome coronavirus 2	ftp.sra.ebi.ac.uk/vol1/run/ERR125/ERR12539188/e68748eb-2c16-ef4e-3dcb-a6a3e5a14dd5.reads.fastq.gz
1959	ERR12539059	6	United Kingdom	15/07/2022	15/07/2022	F-d4bc6631	1	NA	15/07/2022 06:45	18/07/2022 14:38	NA	OXFORD_NANOPORE	NA	NA	NA	NA	NA	NA	NA	NA	NA	NA	NA	NA	PRJEB70597	Severe acute respiratory syndrome coronavirus 2	ftp.sra.ebi.ac.uk/vol1/run/ERR125/ERR12539059/da6a3245-e7c4-910a-3290-414eb5c99c06.reads.fastq.gz
1960	ERR12540033	6	United Kingdom	20/07/2022	20/07/2022	C-67230f3a	1	sp3env-v0.2.47	20/07/2022 06:56	20/07/2022 07:10	NA	OXFORD_NANOPORE	COVID-MIDNIGHT-1200	99.3	29	29	17215	BA.5.2	4.3.1	Omicron (BA.5-like)	0.3.19	22B	NA	True	PRJEB70597	Severe acute respiratory syndrome coronavirus 2	ftp.sra.ebi.ac.uk/vol1/run/ERR125/ERR12540033/55da6ec8-d972-3339-59e7-7142edab0cf8.reads.fastq.gz
1961	ERR12538329	7	Virginia, USA	18/06/2022	25/07/2022	D-e4945a43	1	sp3env-v0.2.47	25/07/2022 18:23	25/07/2022 18:58	NA	ILLUMINA	COVID-ARTIC-V4.1	99.3	99	99	341600	BA.2.12.1	4.3.1	Omicron (BA.2-like)	0.3.19	22C	NA	True	PRJEB70597	Severe acute respiratory syndrome coronavirus 2	ftp.sra.ebi.ac.uk/vol1/run/ERR125/ERR12538329/1e66c621-3cae-256e-5ff7-bd194f72f5a2.reads_1.fastq.gz;ftp.sra.ebi.ac.uk/vol1/run/ERR125/ERR12538329/1e66c621-3cae-256e-5ff7-bd194f72f5a2.reads_2.fastq.gz
1962	ERR12537788	4	NSW, Australia	11/07/2022	25/07/2022	B-cbc7b4d5	1	sp3env-v0.2.47	25/07/2022 12:05	25/07/2022 12:51	NA	ILLUMINA	COVID-MIDNIGHT-1200	92.5	29	28	1752737	BA.5.2	4.3.1	Omicron (BA.5-like)	0.3.19	22B	NA	True	PRJEB70597	Severe acute respiratory syndrome coronavirus 2	ftp.sra.ebi.ac.uk/vol1/run/ERR125/ERR12537788/ea029a0a-3980-7670-d596-f174396661d3.reads_1.fastq.gz;ftp.sra.ebi.ac.uk/vol1/run/ERR125/ERR12537788/ea029a0a-3980-7670-d596-f174396661d3.reads_2.fastq.gz
1963	ERR12540004	6	United Kingdom	20/07/2022	20/07/2022	D-749b228e	1	NA	20/07/2022 06:52	20/07/2022 07:01	NA	OXFORD_NANOPORE	NA	NA	NA	NA	NA	NA	NA	NA	NA	NA	NA	NA	PRJEB70597	Severe acute respiratory syndrome coronavirus 2	ftp.sra.ebi.ac.uk/vol1/run/ERR125/ERR12540004/ceee7cf7-0004-61b9-b636-139f95103f7e.reads.fastq.gz
1964	ERR12536815	4	NSW, Australia	19/03/2020	25/07/2022	E-b2d36233	1	sp3env-v0.2.47	25/07/2022 13:04	25/07/2022 13:34	POSITIVE	ILLUMINA	COVID-MIDNIGHT-1200	99.4	29	29	1951576	A.2.2	4.3.1	NA	0.3.19	19B	NA	True	PRJEB70597	Severe acute respiratory syndrome coronavirus 2	ftp.sra.ebi.ac.uk/vol1/run/ERR125/ERR12536815/26c396bc-a68e-4389-67eb-6b6e895538e9.reads_1.fastq.gz;ftp.sra.ebi.ac.uk/vol1/run/ERR125/ERR12536815/26c396bc-a68e-4389-67eb-6b6e895538e9.reads_2.fastq.gz
1965	ERR12536902	4	NSW, Australia	13/07/2022	25/07/2022	E-b2d36233	1	sp3env-v0.2.47	25/07/2022 13:01	25/07/2022 13:36	NA	ILLUMINA	COVID-MIDNIGHT-1200	92	29	28	1692000	BA.5.2	4.3.1	Omicron (BA.5-like)	0.3.19	22B	NA	True	PRJEB70597	Severe acute respiratory syndrome coronavirus 2	ftp.sra.ebi.ac.uk/vol1/run/ERR125/ERR12536902/15000ed5-8b9e-9d3e-64e9-4b83ba2262a1.reads_1.fastq.gz;ftp.sra.ebi.ac.uk/vol1/run/ERR125/ERR12536902/15000ed5-8b9e-9d3e-64e9-4b83ba2262a1.reads_2.fastq.gz
1966	ERR12538409	7	Virginia, USA	09/06/2022	25/07/2022	D-e4945a43	1	sp3env-v0.2.47	25/07/2022 18:23	25/07/2022 19:08	NA	ILLUMINA	COVID-ARTIC-V4.1	99.4	99	99	558436	BA.4	4.3.1	Omicron (BA.4-like)	0.3.19	22A	NA	True	PRJEB70597	Severe acute respiratory syndrome coronavirus 2	ftp.sra.ebi.ac.uk/vol1/run/ERR125/ERR12538409/90839a56-09b2-d286-6fad-e24676001948.reads_1.fastq.gz;ftp.sra.ebi.ac.uk/vol1/run/ERR125/ERR12538409/90839a56-09b2-d286-6fad-e24676001948.reads_2.fastq.gz
1967	ERR12534522	2	Chile	18/07/2022	26/07/2022	B-36e03fc2	1	sp3env-v0.2.47	26/07/2022 17:39	26/07/2022 17:52	NA	ILLUMINA	COVID-ARTIC-V3	95.6	98	96	439183	BA.4.1	4.3.1	Omicron (BA.4-like)	0.3.19	22A	NA	True	PRJEB70597	Severe acute respiratory syndrome coronavirus 2	ftp.sra.ebi.ac.uk/vol1/run/ERR125/ERR12534522/00376ff3-2bc2-fa00-0144-42e0bbe743fd.reads_1.fastq.gz;ftp.sra.ebi.ac.uk/vol1/run/ERR125/ERR12534522/00376ff3-2bc2-fa00-0144-42e0bbe743fd.reads_2.fastq.gz
1968	ERR12538459	7	Virginia, USA	17/06/2022	25/07/2022	D-e4945a43	1	sp3env-v0.2.47	25/07/2022 18:23	25/07/2022 19:06	NA	ILLUMINA	COVID-ARTIC-V4.1	98.7	99	99	459429	BA.5.2	4.3.1	Omicron (BA.5-like)	0.3.19	22B	NA	True	PRJEB70597	Severe acute respiratory syndrome coronavirus 2	ftp.sra.ebi.ac.uk/vol1/run/ERR125/ERR12538459/ee8dba19-d276-0874-62c6-c8c11fb277aa.reads_1.fastq.gz;ftp.sra.ebi.ac.uk/vol1/run/ERR125/ERR12538459/ee8dba19-d276-0874-62c6-c8c11fb277aa.reads_2.fastq.gz
1969	ERR12537935	5	Vietnam	20/04/2022	28/07/2022	F-dc197891	43	sp3env-v0.2.47	28/07/2022 08:08	28/07/2022 08:29	NA	ILLUMINA	COVID-ARTIC-V4.1	97.3	99	97	1193918	BA.2.3.2	4.3.1	Omicron (BA.2-like)	0.3.19	21L	NA	True	PRJEB70597	Severe acute respiratory syndrome coronavirus 2	ftp.sra.ebi.ac.uk/vol1/run/ERR125/ERR12537935/e211c157-4d03-4d86-c471-3e6036cf5868.reads_1.fastq.gz;ftp.sra.ebi.ac.uk/vol1/run/ERR125/ERR12537935/e211c157-4d03-4d86-c471-3e6036cf5868.reads_2.fastq.gz
1970	ERR12538457	7	Virginia, USA	07/06/2022	25/07/2022	D-e4945a43	1	sp3env-v0.2.47	25/07/2022 18:23	25/07/2022 19:08	NA	ILLUMINA	COVID-ARTIC-V4.1	82	99	83	138320	BA.4	4.3.1	Omicron (Unassigned)	0.3.19	22A	NA	True	PRJEB70597	Severe acute respiratory syndrome coronavirus 2	ftp.sra.ebi.ac.uk/vol1/run/ERR125/ERR12538457/6f332686-45a2-5222-4c58-c32d416dec02.reads_1.fastq.gz;ftp.sra.ebi.ac.uk/vol1/run/ERR125/ERR12538457/6f332686-45a2-5222-4c58-c32d416dec02.reads_2.fastq.gz
1971	ERR12534229	2	Chile	02/07/2022	25/07/2022	F-50063e92	1	sp3env-v0.2.47	25/07/2022 16:16	25/07/2022 17:08	NA	ILLUMINA	COVID-ARTIC-V3	95.5	98	94	224737	XAS	4.3.1	Omicron (BA.5-like)	0.3.19	21L	NA	True	PRJEB70597	Severe acute respiratory syndrome coronavirus 2	ftp.sra.ebi.ac.uk/vol1/run/ERR125/ERR12534229/72835770-a755-695a-d3d1-a58e375a47ff.reads_1.fastq.gz;ftp.sra.ebi.ac.uk/vol1/run/ERR125/ERR12534229/72835770-a755-695a-d3d1-a58e375a47ff.reads_2.fastq.gz
1972	ERR12540309	6	United Kingdom	15/07/2022	15/07/2022	C-3642acc4	1	sp3env-v0.2.47	15/07/2022 06:54	18/07/2022 14:43	NA	OXFORD_NANOPORE	COVID-MIDNIGHT-1200	99.3	29	29	27737	BA.5.1	4.3.1	Omicron (BA.5-like)	0.3.19	22B	NA	True	PRJEB70597	Severe acute respiratory syndrome coronavirus 2	ftp.sra.ebi.ac.uk/vol1/run/ERR125/ERR12540309/1d4bb605-7d7f-1ac2-bc6d-5afc31117308.reads.fastq.gz
1973	ERR12534120	2	Chile	19/07/2022	28/07/2022	F-08d2ed49	1	sp3env-v0.2.47	28/07/2022 14:23	28/07/2022 15:00	NA	ILLUMINA	COVID-ARTIC-V3	88	98	92	184279	BA.4.1	4.3.1	Omicron (BA.2-like)	0.3.19	22A	NA	True	PRJEB70597	Severe acute respiratory syndrome coronavirus 2	ftp.sra.ebi.ac.uk/vol1/run/ERR125/ERR12534120/b2ab9e00-72f3-5bee-e473-022967890887.reads_1.fastq.gz;ftp.sra.ebi.ac.uk/vol1/run/ERR125/ERR12534120/b2ab9e00-72f3-5bee-e473-022967890887.reads_2.fastq.gz
1974	ERR12540161	6	United Kingdom	22/07/2022	22/07/2022	C-4ea7232b	1	NA	22/07/2022 13:14	22/07/2022 13:27	NA	OXFORD_NANOPORE	NA	NA	NA	NA	NA	NA	NA	NA	NA	NA	NA	NA	PRJEB70597	Severe acute respiratory syndrome coronavirus 2	ftp.sra.ebi.ac.uk/vol1/run/ERR125/ERR12540161/b3351702-e93a-fa26-0aac-f162b5dfdf40.reads.fastq.gz
1975	ERR12536921	4	NSW, Australia	13/07/2022	25/07/2022	E-8df29832	1	sp3env-v0.2.47	25/07/2022 12:22	26/07/2022 11:47	NA	ILLUMINA	COVID-MIDNIGHT-1200	86.6	29	27	1876249	BA.5.2.1	4.3.1	Omicron (BA.5-like)	0.3.19	22B	NA	True	PRJEB70597	Severe acute respiratory syndrome coronavirus 2	ftp.sra.ebi.ac.uk/vol1/run/ERR125/ERR12536921/02a4f73a-80d2-fd22-6518-9d79250c2392.reads_1.fastq.gz;ftp.sra.ebi.ac.uk/vol1/run/ERR125/ERR12536921/02a4f73a-80d2-fd22-6518-9d79250c2392.reads_2.fastq.gz
1976	ERR12540678	6	United Kingdom	12/07/2022	12/07/2022	A-98d02242	1	sp3env-v0.2.45	12/07/2022 06:49	12/07/2022 07:02	NA	OXFORD_NANOPORE	COVID-MIDNIGHT-1200	91.4	29	28	5282	BA.5	4.3.1	Omicron (BA.5-like)	0.3.19	22B	NA	True	PRJEB70597	Severe acute respiratory syndrome coronavirus 2	ftp.sra.ebi.ac.uk/vol1/run/ERR125/ERR12540678/93667d3f-eaef-d972-7845-d42350f18753.reads.fastq.gz
1977	ERR12540007	6	United Kingdom	20/07/2022	20/07/2022	D-749b228e	1	sp3env-v0.2.47	20/07/2022 06:52	20/07/2022 07:01	NA	OXFORD_NANOPORE	COVID-MIDNIGHT-1200	75.5	29	23	36693	BA.5.1	4.3.1	Probable Omicron (Unassigned)	0.3.19	22B	NA	False	PRJEB70597	Severe acute respiratory syndrome coronavirus 2	ftp.sra.ebi.ac.uk/vol1/run/ERR125/ERR12540007/08318326-7a3f-9194-40e8-e97c30790938.reads.fastq.gz
1978	ERR12534102	2	Chile	18/07/2022	28/07/2022	F-08d2ed49	1	sp3env-v0.2.47	28/07/2022 14:32	28/07/2022 15:03	NA	ILLUMINA	COVID-ARTIC-V3	96.4	98	95	217172	BF.31	4.3.1	Omicron (Unassigned)	0.3.19	22B	NA	True	PRJEB70597	Severe acute respiratory syndrome coronavirus 2	ftp.sra.ebi.ac.uk/vol1/run/ERR125/ERR12534102/bcd49739-074f-c48d-c710-06051bf629e2.reads_1.fastq.gz;ftp.sra.ebi.ac.uk/vol1/run/ERR125/ERR12534102/bcd49739-074f-c48d-c710-06051bf629e2.reads_2.fastq.gz
1979	ERR12537198	4	NSW, Australia	08/07/2022	25/07/2022	D-fe80d973	1	sp3env-v0.2.47	25/07/2022 11:54	25/07/2022 12:33	NA	ILLUMINA	COVID-MIDNIGHT-1200	93.4	29	28	1911391	BA.5.2	4.3.1	Omicron (BA.5-like)	0.3.19	22B	NA	True	PRJEB70597	Severe acute respiratory syndrome coronavirus 2	ftp.sra.ebi.ac.uk/vol1/run/ERR125/ERR12537198/9cc41d2b-0932-3783-b104-10a61a153c68.reads_1.fastq.gz;ftp.sra.ebi.ac.uk/vol1/run/ERR125/ERR12537198/9cc41d2b-0932-3783-b104-10a61a153c68.reads_2.fastq.gz
1980	ERR12535506	2	Chile	06/07/2022	26/07/2022	B-281828b3	1	sp3env-v0.2.47	26/07/2022 16:05	26/07/2022 16:20	NA	ILLUMINA	COVID-ARTIC-V3	99.6	98	98	308726	BA.4.1	4.3.1	Omicron (BA.4-like)	0.3.19	22A	NA	False	PRJEB70597	Severe acute respiratory syndrome coronavirus 2	ftp.sra.ebi.ac.uk/vol1/run/ERR125/ERR12535506/49f5dc85-3ce9-beba-9499-e2e741998bbf.reads_1.fastq.gz;ftp.sra.ebi.ac.uk/vol1/run/ERR125/ERR12535506/49f5dc85-3ce9-beba-9499-e2e741998bbf.reads_2.fastq.gz
1981	ERR12540690	6	United Kingdom	12/07/2022	12/07/2022	A-98d02242	1	sp3env-v0.2.45	12/07/2022 06:49	12/07/2022 07:00	NA	OXFORD_NANOPORE	COVID-MIDNIGHT-1200	99.3	29	29	19850	BA.5.1.15	4.3.1	Omicron (BA.5-like)	0.3.19	22B	NA	True	PRJEB70597	Severe acute respiratory syndrome coronavirus 2	ftp.sra.ebi.ac.uk/vol1/run/ERR125/ERR12540690/69b7380d-0aef-ece9-ec30-56461a2aa45b.reads.fastq.gz
1982	ERR12533882	1	Senegal	13/07/2022	23/07/2022	C-ac0874ba	5	sp3env-v0.2.47	23/07/2022 20:37	23/07/2022 21:09	NA	OXFORD_NANOPORE	COVID-MIDNIGHT-1200	93.2	29	27	13089	BF.1	4.3.1	Omicron (BA.5-like)	0.3.19	22B	NA	False	PRJEB70597	Severe acute respiratory syndrome coronavirus 2	ftp.sra.ebi.ac.uk/vol1/run/ERR125/ERR12533882/20e8e696-072c-058b-a171-bc3b1431fd00.reads.fastq.gz
1983	ERR12538053	5	Vietnam	25/04/2022	28/07/2022	E-ac157447	21	sp3env-v0.2.47	28/07/2022 08:14	28/07/2022 08:32	NA	ILLUMINA	COVID-ARTIC-V4.1	93.3	99	96	672926	BA.2.3	4.3.1	Omicron (BA.2-like)	0.3.19	21L	NA	True	PRJEB70597	Severe acute respiratory syndrome coronavirus 2	ftp.sra.ebi.ac.uk/vol1/run/ERR125/ERR12538053/e79fa442-24f3-d0ef-62c4-31e9870c5bb7.reads_1.fastq.gz;ftp.sra.ebi.ac.uk/vol1/run/ERR125/ERR12538053/e79fa442-24f3-d0ef-62c4-31e9870c5bb7.reads_2.fastq.gz
1984	ERR12537142	4	NSW, Australia	10/07/2022	25/07/2022	E-8df29832	1	sp3env-v0.2.47	25/07/2022 12:20	26/07/2022 11:49	NA	ILLUMINA	COVID-MIDNIGHT-1200	85	29	26	1613081	BA.5.2.1	4.3.1	Omicron (BA.5-like)	0.3.19	22B	NA	True	PRJEB70597	Severe acute respiratory syndrome coronavirus 2	ftp.sra.ebi.ac.uk/vol1/run/ERR125/ERR12537142/b84ab406-0b41-a2ad-57cb-dd01964bdb14.reads_1.fastq.gz;ftp.sra.ebi.ac.uk/vol1/run/ERR125/ERR12537142/b84ab406-0b41-a2ad-57cb-dd01964bdb14.reads_2.fastq.gz
1985	ERR12537223	4	NSW, Australia	10/07/2022	25/07/2022	D-fe80d973	1	sp3env-v0.2.47	25/07/2022 11:54	25/07/2022 12:42	NA	ILLUMINA	COVID-MIDNIGHT-1200	87.4	29	27	1418812	BA.5.2.16	4.3.1	Omicron (BA.5-like)	0.3.19	22B	NA	True	PRJEB70597	Severe acute respiratory syndrome coronavirus 2	ftp.sra.ebi.ac.uk/vol1/run/ERR125/ERR12537223/978afec1-7e5f-a4aa-c316-66dc8eb7f5f2.reads_1.fastq.gz;ftp.sra.ebi.ac.uk/vol1/run/ERR125/ERR12537223/978afec1-7e5f-a4aa-c316-66dc8eb7f5f2.reads_2.fastq.gz
1986	ERR12534126	2	Chile	22/07/2022	28/07/2022	F-08d2ed49	1	sp3env-v0.2.47	28/07/2022 14:21	28/07/2022 15:00	NA	ILLUMINA	COVID-ARTIC-V3	74.4	98	82	142784	BF.10	4.3.1	Probable Omicron (Unassigned)	0.3.19	22B	NA	False	PRJEB70597	Severe acute respiratory syndrome coronavirus 2	ftp.sra.ebi.ac.uk/vol1/run/ERR125/ERR12534126/ca2ecc42-77af-5ac3-2ce3-ae4b5e752e11.reads_1.fastq.gz;ftp.sra.ebi.ac.uk/vol1/run/ERR125/ERR12534126/ca2ecc42-77af-5ac3-2ce3-ae4b5e752e11.reads_2.fastq.gz
1987	ERR12535723	2	Chile	04/07/2022	26/07/2022	B-18b7161d	1	sp3env-v0.2.47	26/07/2022 12:31	26/07/2022 12:50	NA	ILLUMINA	COVID-ARTIC-V3	98.9	98	98	360666	BA.4.1	4.3.1	Omicron (BA.4-like)	0.3.19	22A	NA	True	PRJEB70597	Severe acute respiratory syndrome coronavirus 2	ftp.sra.ebi.ac.uk/vol1/run/ERR125/ERR12535723/f713c707-eb33-9389-2e04-a6966f9887e5.reads_1.fastq.gz;ftp.sra.ebi.ac.uk/vol1/run/ERR125/ERR12535723/f713c707-eb33-9389-2e04-a6966f9887e5.reads_2.fastq.gz
1988	ERR12535433	2	Chile	09/07/2022	18/07/2022	B-364640b7	1	sp3env-v0.2.47	18/07/2022 20:23	18/07/2022 21:44	NA	ILLUMINA	COVID-ARTIC-V3	99.6	98	98	970725	BA.5.2	4.3.1	Omicron (BA.5-like)	0.3.19	22B	NA	True	PRJEB70597	Severe acute respiratory syndrome coronavirus 2	ftp.sra.ebi.ac.uk/vol1/run/ERR125/ERR12535433/5eac3b50-4db3-8ecb-34c2-621bc1cebacc.reads_1.fastq.gz;ftp.sra.ebi.ac.uk/vol1/run/ERR125/ERR12535433/5eac3b50-4db3-8ecb-34c2-621bc1cebacc.reads_2.fastq.gz
1989	ERR12536823	4	NSW, Australia	13/07/2022	25/07/2022	E-b2d36233	1	sp3env-v0.2.47	25/07/2022 13:04	25/07/2022 13:32	NA	ILLUMINA	COVID-MIDNIGHT-1200	87.8	29	26	1544044	BE.1	4.3.1	Omicron (BA.5-like)	0.3.19	22B	NA	True	PRJEB70597	Severe acute respiratory syndrome coronavirus 2	ftp.sra.ebi.ac.uk/vol1/run/ERR125/ERR12536823/c060559d-5950-1441-348d-7d37782b3167.reads_1.fastq.gz;ftp.sra.ebi.ac.uk/vol1/run/ERR125/ERR12536823/c060559d-5950-1441-348d-7d37782b3167.reads_2.fastq.gz
1990	ERR12536655	3	South Africa	11/06/2022	25/07/2022	E-2bf20932	1	NA	25/07/2022 09:14	25/07/2022 12:55	NA	ILLUMINA	NA	NA	NA	NA	NA	NA	NA	NA	NA	NA	NA	NA	PRJEB70597	Severe acute respiratory syndrome coronavirus 2	ftp.sra.ebi.ac.uk/vol1/run/ERR125/ERR12536655/830e8143-3b68-24cd-2291-87927572d2f2.reads_1.fastq.gz;ftp.sra.ebi.ac.uk/vol1/run/ERR125/ERR12536655/830e8143-3b68-24cd-2291-87927572d2f2.reads_2.fastq.gz
1991	ERR12534328	2	Chile	18/07/2022	26/07/2022	E-8e20bb2e	1	sp3env-v0.2.47	26/07/2022 17:25	26/07/2022 17:43	NA	ILLUMINA	COVID-ARTIC-V3	99.3	98	98	265602	BA.4.1	4.3.1	Omicron (BA.4-like)	0.3.19	22A	NA	True	PRJEB70597	Severe acute respiratory syndrome coronavirus 2	ftp.sra.ebi.ac.uk/vol1/run/ERR125/ERR12534328/b4bb1e32-d836-cbee-3551-50a915271b1f.reads_1.fastq.gz;ftp.sra.ebi.ac.uk/vol1/run/ERR125/ERR12534328/b4bb1e32-d836-cbee-3551-50a915271b1f.reads_2.fastq.gz
1992	ERR12537017	4	NSW, Australia	12/07/2022	25/07/2022	E-b2d36233	1	sp3env-v0.2.47	25/07/2022 13:01	25/07/2022 13:34	NA	ILLUMINA	COVID-MIDNIGHT-1200	NA	29	24	337430	NA	NA	NA	NA	NA	NA	False	PRJEB70597	Severe acute respiratory syndrome coronavirus 2	ftp.sra.ebi.ac.uk/vol1/run/ERR125/ERR12537017/7fe76118-8606-9de7-f14f-af8b50c2c5a1.reads_1.fastq.gz;ftp.sra.ebi.ac.uk/vol1/run/ERR125/ERR12537017/7fe76118-8606-9de7-f14f-af8b50c2c5a1.reads_2.fastq.gz
1993	ERR12534409	2	Chile	04/07/2022	26/07/2022	E-5a67f475	1	sp3env-v0.2.47	26/07/2022 14:31	26/07/2022 15:01	NA	ILLUMINA	COVID-ARTIC-V3	92.8	98	95	113951	BA.5.2.1	4.3.1	Omicron (BA.5-like)	0.3.19	22B	NA	True	PRJEB70597	Severe acute respiratory syndrome coronavirus 2	ftp.sra.ebi.ac.uk/vol1/run/ERR125/ERR12534409/5393eeea-41f4-b35f-2665-3e3966ef23a5.reads_1.fastq.gz;ftp.sra.ebi.ac.uk/vol1/run/ERR125/ERR12534409/5393eeea-41f4-b35f-2665-3e3966ef23a5.reads_2.fastq.gz
1994	ERR12540212	6	United Kingdom	22/07/2022	22/07/2022	C-4ea7232b	1	NA	22/07/2022 13:14	22/07/2022 13:25	NA	OXFORD_NANOPORE	NA	NA	NA	NA	NA	NA	NA	NA	NA	NA	NA	NA	PRJEB70597	Severe acute respiratory syndrome coronavirus 2	ftp.sra.ebi.ac.uk/vol1/run/ERR125/ERR12540212/2a78bc51-7ace-5a82-908b-40703e28ca87.reads.fastq.gz
1995	ERR12535192	2	Chile	06/07/2022	18/07/2022	B-364640b7	1	sp3env-v0.2.47	18/07/2022 20:28	18/07/2022 21:40	NA	ILLUMINA	COVID-ARTIC-V3	99.6	98	98	718679	BA.4.1	4.3.1	Omicron (BA.4-like)	0.3.19	22A	NA	True	PRJEB70597	Severe acute respiratory syndrome coronavirus 2	ftp.sra.ebi.ac.uk/vol1/run/ERR125/ERR12535192/0200c182-e3b9-9a30-7e4a-9dd6a32ad0fc.reads_1.fastq.gz;ftp.sra.ebi.ac.uk/vol1/run/ERR125/ERR12535192/0200c182-e3b9-9a30-7e4a-9dd6a32ad0fc.reads_2.fastq.gz
1996	ERR12539444	6	United Kingdom	13/07/2022	13/07/2022	F-20e2abfc	1	sp3env-v0.2.47	13/07/2022 07:39	13/07/2022 07:49	NA	OXFORD_NANOPORE	COVID-MIDNIGHT-1200	99.3	29	29	25704	BE.1	4.3.1	Omicron (BA.5-like)	0.3.19	22B	NA	True	PRJEB70597	Severe acute respiratory syndrome coronavirus 2	ftp.sra.ebi.ac.uk/vol1/run/ERR125/ERR12539444/92c32975-48b7-4e6f-a354-ba88782d426c.reads.fastq.gz
1997	ERR12535758	2	Chile	16/07/2022	26/07/2022	A-e8e5fe5a	1	sp3env-v0.2.47	26/07/2022 17:01	26/07/2022 17:14	NA	ILLUMINA	COVID-ARTIC-V3	99.6	98	98	386382	BA.5.2.1	4.3.1	Omicron (BA.5-like)	0.3.19	22B	NA	True	PRJEB70597	Severe acute respiratory syndrome coronavirus 2	ftp.sra.ebi.ac.uk/vol1/run/ERR125/ERR12535758/853da37c-aa0c-78a6-1b61-d740ca98d45d.reads_1.fastq.gz;ftp.sra.ebi.ac.uk/vol1/run/ERR125/ERR12535758/853da37c-aa0c-78a6-1b61-d740ca98d45d.reads_2.fastq.gz
1998	ERR12537459	4	NSW, Australia	12/07/2022	25/07/2022	C-8ae49230	1	sp3env-v0.2.47	25/07/2022 12:46	26/07/2022 14:28	NA	ILLUMINA	COVID-MIDNIGHT-1200	91.6	29	28	1779755	BA.2	4.3.1	Omicron (BA.2-like)	0.3.19	21L	NA	True	PRJEB70597	Severe acute respiratory syndrome coronavirus 2	ftp.sra.ebi.ac.uk/vol1/run/ERR125/ERR12537459/da5ee748-67ec-acc5-a90c-74c7d4a4ab19.reads_1.fastq.gz;ftp.sra.ebi.ac.uk/vol1/run/ERR125/ERR12537459/da5ee748-67ec-acc5-a90c-74c7d4a4ab19.reads_2.fastq.gz
1999	ERR12539515	6	United Kingdom	21/07/2022	21/07/2022	D-bf17b1ff	1	sp3env-v0.2.47	21/07/2022 06:45	21/07/2022 06:54	NA	OXFORD_NANOPORE	COVID-MIDNIGHT-1200	94.5	29	29	4188	BA.5.2.1	4.3.1	Omicron (BA.5-like)	0.3.19	22B	NA	True	PRJEB70597	Severe acute respiratory syndrome coronavirus 2	ftp.sra.ebi.ac.uk/vol1/run/ERR125/ERR12539515/54012150-1586-f01e-309c-311766c4e47b.reads.fastq.gz
2000	ERR12539730	6	United Kingdom	21/07/2022	22/07/2022	D-b1422aab	1	NA	22/07/2022 11:37	22/07/2022 11:46	NA	OXFORD_NANOPORE	COVID-MIDNIGHT-1200	68.1	29	25	4594	Unassigned	4.3.1	Omicron (Unassigned)	0.3.19	22B	NA	False	PRJEB70597	Severe acute respiratory syndrome coronavirus 2	ftp.sra.ebi.ac.uk/vol1/run/ERR125/ERR12539730/a23e1e46-0f52-95db-fa33-8c766d178fc2.reads.fastq.gz
2001	ERR12539011	6	United Kingdom	15/07/2022	15/07/2022	F-b0b90926	1	sp3env-v0.2.47	15/07/2022 07:03	18/07/2022 14:34	NA	OXFORD_NANOPORE	COVID-MIDNIGHT-1200	99.3	29	29	45918	BA.5.1.22	4.3.1	Omicron (BA.5-like)	0.3.19	22B	NA	True	PRJEB70597	Severe acute respiratory syndrome coronavirus 2	ftp.sra.ebi.ac.uk/vol1/run/ERR125/ERR12539011/9f6025cf-3786-55e1-bd74-5613cb2bae57.reads.fastq.gz
2002	ERR12538201	5	Vietnam	04/03/2022	27/07/2022	C-de44c64e	1	sp3env-v0.2.47	27/07/2022 05:07	27/07/2022 05:24	NA	ILLUMINA	COVID-ARTIC-V4.1	98.5	99	98	2017965	BA.2.3.2	4.3.1	Omicron (BA.2-like)	0.3.19	21L	NA	True	PRJEB70597	Severe acute respiratory syndrome coronavirus 2	ftp.sra.ebi.ac.uk/vol1/run/ERR125/ERR12538201/e8b3f6bd-8d56-4eae-46b2-dd48de93ac0e.reads_1.fastq.gz;ftp.sra.ebi.ac.uk/vol1/run/ERR125/ERR12538201/e8b3f6bd-8d56-4eae-46b2-dd48de93ac0e.reads_2.fastq.gz
2003	ERR12534255	2	Chile	14/07/2022	26/07/2022	F-320d567a	1	sp3env-v0.2.47	26/07/2022 16:29	26/07/2022 16:44	NA	ILLUMINA	COVID-ARTIC-V3	97.5	98	97	132589	BA.4.1	4.3.1	Omicron (BA.4-like)	0.3.19	22A	NA	True	PRJEB70597	Severe acute respiratory syndrome coronavirus 2	ftp.sra.ebi.ac.uk/vol1/run/ERR125/ERR12534255/eef43ab1-cf27-652c-e796-9ed036c6cbb7.reads_1.fastq.gz;ftp.sra.ebi.ac.uk/vol1/run/ERR125/ERR12534255/eef43ab1-cf27-652c-e796-9ed036c6cbb7.reads_2.fastq.gz
2004	ERR12539582	6	United Kingdom	12/07/2022	12/07/2022	F-040af7c7	1	sp3env-v0.2.45	12/07/2022 07:00	12/07/2022 07:11	NA	OXFORD_NANOPORE	COVID-MIDNIGHT-1200	99.3	29	29	11875	BA.5.1	4.3.1	Omicron (BA.5-like)	0.3.19	22B	NA	True	PRJEB70597	Severe acute respiratory syndrome coronavirus 2	ftp.sra.ebi.ac.uk/vol1/run/ERR125/ERR12539582/2efd11c6-1c7b-7b7a-e1de-de8eb6ceeace.reads.fastq.gz
2005	ERR12534419	2	Chile	04/07/2022	26/07/2022	E-5a67f475	1	sp3env-v0.2.47	26/07/2022 14:26	26/07/2022 14:59	NA	ILLUMINA	COVID-ARTIC-V3	95.3	98	96	188415	BA.2	4.3.1	Omicron (BA.2-like)	0.3.19	21L	NA	True	PRJEB70597	Severe acute respiratory syndrome coronavirus 2	ftp.sra.ebi.ac.uk/vol1/run/ERR125/ERR12534419/bbcc83ba-d383-c1db-04fd-8dfd84ec1937.reads_1.fastq.gz;ftp.sra.ebi.ac.uk/vol1/run/ERR125/ERR12534419/bbcc83ba-d383-c1db-04fd-8dfd84ec1937.reads_2.fastq.gz
2006	ERR12535661	2	Chile	17/07/2022	26/07/2022	A-e8e5fe5a	1	sp3env-v0.2.47	26/07/2022 17:01	26/07/2022 17:17	NA	ILLUMINA	COVID-ARTIC-V3	98.5	98	98	371985	BF.36	4.3.1	Omicron (BA.5-like)	0.3.19	22B	NA	True	PRJEB70597	Severe acute respiratory syndrome coronavirus 2	ftp.sra.ebi.ac.uk/vol1/run/ERR125/ERR12535661/af3c75ff-3c76-08fc-3ee0-9a4d10b8255b.reads_1.fastq.gz;ftp.sra.ebi.ac.uk/vol1/run/ERR125/ERR12535661/af3c75ff-3c76-08fc-3ee0-9a4d10b8255b.reads_2.fastq.gz
2007	ERR12536969	4	NSW, Australia	11/07/2022	25/07/2022	E-8df29832	1	sp3env-v0.2.47	25/07/2022 12:22	26/07/2022 11:45	NA	ILLUMINA	COVID-MIDNIGHT-1200	86.5	29	26	1686990	BA.5.2	4.3.1	Omicron (BA.5-like)	0.3.19	22B	NA	True	PRJEB70597	Severe acute respiratory syndrome coronavirus 2	ftp.sra.ebi.ac.uk/vol1/run/ERR125/ERR12536969/b75d063a-e479-c574-77bd-892f78fdc00a.reads_1.fastq.gz;ftp.sra.ebi.ac.uk/vol1/run/ERR125/ERR12536969/b75d063a-e479-c574-77bd-892f78fdc00a.reads_2.fastq.gz
2008	ERR12535229	2	Chile	06/07/2022	18/07/2022	B-364640b7	1	sp3env-v0.2.47	18/07/2022 20:23	18/07/2022 21:42	NA	ILLUMINA	COVID-ARTIC-V3	99.6	98	98	803306	BA.4.1	4.3.1	Omicron (BA.4-like)	0.3.19	22A	NA	True	PRJEB70597	Severe acute respiratory syndrome coronavirus 2	ftp.sra.ebi.ac.uk/vol1/run/ERR125/ERR12535229/e1f7d7dd-2240-bbcd-c12a-f318cd5cf5f8.reads_1.fastq.gz;ftp.sra.ebi.ac.uk/vol1/run/ERR125/ERR12535229/e1f7d7dd-2240-bbcd-c12a-f318cd5cf5f8.reads_2.fastq.gz
2009	ERR12539028	6	United Kingdom	15/07/2022	15/07/2022	F-b0b90926	1	sp3env-v0.2.47	15/07/2022 07:03	18/07/2022 14:32	NA	OXFORD_NANOPORE	COVID-MIDNIGHT-1200	99.3	29	29	37593	BA.5.1	4.3.1	Omicron (BA.5-like)	0.3.19	22B	NA	True	PRJEB70597	Severe acute respiratory syndrome coronavirus 2	ftp.sra.ebi.ac.uk/vol1/run/ERR125/ERR12539028/c78a48a8-b3fd-058a-299c-cdde254b9f8a.reads.fastq.gz
2010	ERR12536930	4	NSW, Australia	11/07/2022	25/07/2022	E-8df29832	1	NA	25/07/2022 12:22	26/07/2022 11:47	NA	ILLUMINA	COVID-MIDNIGHT-1200	87.4	29	27	1887535	BA.5.2.1	4.3.1	Omicron (BA.5-like)	0.3.19	22B	NA	True	PRJEB70597	Severe acute respiratory syndrome coronavirus 2	ftp.sra.ebi.ac.uk/vol1/run/ERR125/ERR12536930/70c4cd5d-65dd-6ab3-7abf-1b7ded24980e.reads_1.fastq.gz;ftp.sra.ebi.ac.uk/vol1/run/ERR125/ERR12536930/70c4cd5d-65dd-6ab3-7abf-1b7ded24980e.reads_2.fastq.gz
2011	ERR12539964	6	United Kingdom	25/07/2022	25/07/2022	D-62015c57	1	NA	25/07/2022 10:24	25/07/2022 10:39	NA	OXFORD_NANOPORE	NA	NA	NA	NA	NA	NA	NA	NA	NA	NA	NA	NA	PRJEB70597	Severe acute respiratory syndrome coronavirus 2	ftp.sra.ebi.ac.uk/vol1/run/ERR125/ERR12539964/bb379eee-f1ac-ceca-34cd-0d5d61284801.reads.fastq.gz
2012	ERR12535614	2	Chile	05/07/2022	26/07/2022	B-18b7161d	1	sp3env-v0.2.47	26/07/2022 12:31	26/07/2022 12:48	NA	ILLUMINA	COVID-ARTIC-V3	95.7	98	96	194013	BA.2.3.16	4.3.1	Omicron (BA.2-like)	0.3.19	21L	NA	True	PRJEB70597	Severe acute respiratory syndrome coronavirus 2	ftp.sra.ebi.ac.uk/vol1/run/ERR125/ERR12535614/273c45f5-456a-1b6b-6b4b-7194fc3107f5.reads_1.fastq.gz;ftp.sra.ebi.ac.uk/vol1/run/ERR125/ERR12535614/273c45f5-456a-1b6b-6b4b-7194fc3107f5.reads_2.fastq.gz
2013	ERR12537295	4	NSW, Australia	07/07/2022	25/07/2022	D-fe80d973	1	sp3env-v0.2.47	25/07/2022 11:52	25/07/2022 12:40	NA	ILLUMINA	COVID-MIDNIGHT-1200	93.6	29	28	1785319	BA.5.2	4.3.1	Omicron (BA.5-like)	0.3.19	22B	NA	True	PRJEB70597	Severe acute respiratory syndrome coronavirus 2	ftp.sra.ebi.ac.uk/vol1/run/ERR125/ERR12537295/c11f30b1-dff4-24b5-51a5-e4cae30abca5.reads_1.fastq.gz;ftp.sra.ebi.ac.uk/vol1/run/ERR125/ERR12537295/c11f30b1-dff4-24b5-51a5-e4cae30abca5.reads_2.fastq.gz
2014	ERR12540577	6	United Kingdom	13/07/2022	13/07/2022	C-045fea91	1	sp3env-v0.2.47	13/07/2022 07:04	13/07/2022 07:17	NA	OXFORD_NANOPORE	COVID-MIDNIGHT-1200	99.3	29	29	19968	BA.5.2.1	4.3.1	Omicron (BA.5-like)	0.3.19	22B	NA	True	PRJEB70597	Severe acute respiratory syndrome coronavirus 2	ftp.sra.ebi.ac.uk/vol1/run/ERR125/ERR12540577/92d23d28-844f-9d7d-ac05-e0b0cc1b9eca.reads.fastq.gz
2015	ERR12539109	6	United Kingdom	22/07/2022	22/07/2022	F-840491f4	1	sp3env-v0.2.47	22/07/2022 06:21	22/07/2022 06:32	NA	OXFORD_NANOPORE	COVID-MIDNIGHT-1200	92.4	29	29	4205	BA.4	4.3.1	Omicron (BA.2-like)	0.3.19	22A	NA	True	PRJEB70597	Severe acute respiratory syndrome coronavirus 2	ftp.sra.ebi.ac.uk/vol1/run/ERR125/ERR12539109/aaa835cb-ec81-629e-dbe5-0a7ebeb0afc6.reads.fastq.gz
2016	ERR12539180	6	United Kingdom	19/07/2022	19/07/2022	F-4c4ad812	1	sp3env-v0.2.47	19/07/2022 06:28	19/07/2022 06:39	NA	OXFORD_NANOPORE	COVID-MIDNIGHT-1200	99.3	29	29	25259	BA.5.1	4.3.1	Omicron (BA.5-like)	0.3.19	22B	NA	True	PRJEB70597	Severe acute respiratory syndrome coronavirus 2	ftp.sra.ebi.ac.uk/vol1/run/ERR125/ERR12539180/8746c928-839f-7f58-838b-397e7e3ef084.reads.fastq.gz
2017	ERR12534304	2	Chile	13/07/2022	26/07/2022	F-320d567a	1	sp3env-v0.2.47	26/07/2022 16:26	26/07/2022 16:40	NA	ILLUMINA	COVID-ARTIC-V3	97.9	98	98	348039	BA.5.1	4.3.1	Omicron (BA.5-like)	0.3.19	22B	NA	True	PRJEB70597	Severe acute respiratory syndrome coronavirus 2	ftp.sra.ebi.ac.uk/vol1/run/ERR125/ERR12534304/2a3e9b12-2004-c014-8480-9c1a4b042b96.reads_1.fastq.gz;ftp.sra.ebi.ac.uk/vol1/run/ERR125/ERR12534304/2a3e9b12-2004-c014-8480-9c1a4b042b96.reads_2.fastq.gz
2018	ERR12538795	7	Virginia, USA	24/06/2022	18/07/2022	C-2cc6d3c3	1	sp3env-v0.2.47	18/07/2022 02:29	19/07/2022 10:16	NA	ILLUMINA	COVID-ARTIC-V4.1	96.5	99	98	351692	BA.2.12.1	4.3.1	Omicron (BA.2-like)	0.3.19	22C	NA	True	PRJEB70597	Severe acute respiratory syndrome coronavirus 2	ftp.sra.ebi.ac.uk/vol1/run/ERR125/ERR12538795/1c99c44a-2a71-9db1-e292-504be2d7897a.reads_1.fastq.gz;ftp.sra.ebi.ac.uk/vol1/run/ERR125/ERR12538795/1c99c44a-2a71-9db1-e292-504be2d7897a.reads_2.fastq.gz
2019	ERR12540245	6	United Kingdom	20/07/2022	20/07/2022	C-67230f3a	1	sp3env-v0.2.47	20/07/2022 06:56	20/07/2022 07:07	NA	OXFORD_NANOPORE	COVID-MIDNIGHT-1200	96.3	29	29	7959	BA.5.2.1	4.3.1	Omicron (BA.5-like)	0.3.19	22B	NA	True	PRJEB70597	Severe acute respiratory syndrome coronavirus 2	ftp.sra.ebi.ac.uk/vol1/run/ERR125/ERR12540245/3fe57758-1245-2d40-bd8b-2febd72722f5.reads.fastq.gz
2020	ERR12536016	3	South Africa	06/06/2022	25/07/2022	E-2bf20932	1	sp3env-v0.2.47	25/07/2022 08:48	25/07/2022 12:53	NA	ILLUMINA	COVID-ARTIC-V4.1	97.5	99	98	3119886	BA.4	4.3.1	Omicron (BA.4-like)	0.3.19	22A	NA	True	PRJEB70597	Severe acute respiratory syndrome coronavirus 2	ftp.sra.ebi.ac.uk/vol1/run/ERR125/ERR12536016/17ea9b4f-5e2c-1d4e-acd6-c61dfeb3de26.reads_1.fastq.gz;ftp.sra.ebi.ac.uk/vol1/run/ERR125/ERR12536016/17ea9b4f-5e2c-1d4e-acd6-c61dfeb3de26.reads_2.fastq.gz
2021	ERR12537441	4	NSW, Australia	12/07/2022	25/07/2022	C-8ae49230	1	sp3env-v0.2.47	25/07/2022 12:46	26/07/2022 14:28	NA	ILLUMINA	COVID-MIDNIGHT-1200	92.6	29	27	1906226	BA.5.2.2	4.3.1	Omicron (BA.5-like)	0.3.19	22B	NA	True	PRJEB70597	Severe acute respiratory syndrome coronavirus 2	ftp.sra.ebi.ac.uk/vol1/run/ERR125/ERR12537441/a562d9b5-f422-64cd-d6f3-5348c340c197.reads_1.fastq.gz;ftp.sra.ebi.ac.uk/vol1/run/ERR125/ERR12537441/a562d9b5-f422-64cd-d6f3-5348c340c197.reads_2.fastq.gz
2022	ERR12535489	2	Chile	05/07/2022	26/07/2022	B-281828b3	1	sp3env-v0.2.47	26/07/2022 16:05	26/07/2022 16:22	NA	ILLUMINA	COVID-ARTIC-V3	95.2	98	97	317425	BA.4.1	4.3.1	Omicron (BA.4-like)	0.3.19	22A	NA	True	PRJEB70597	Severe acute respiratory syndrome coronavirus 2	ftp.sra.ebi.ac.uk/vol1/run/ERR125/ERR12535489/04d60f5f-32c6-a9b0-894b-b79f80868224.reads_1.fastq.gz;ftp.sra.ebi.ac.uk/vol1/run/ERR125/ERR12535489/04d60f5f-32c6-a9b0-894b-b79f80868224.reads_2.fastq.gz
2023	ERR12536605	4	NSW, Australia	08/07/2022	25/07/2022	E-e2117144	1	sp3env-v0.2.47	25/07/2022 11:38	25/07/2022 12:22	NA	ILLUMINA	COVID-MIDNIGHT-1200	85	29	25	1004801	BA.5.2	4.3.1	Omicron (BA.5-like)	0.3.19	22B	NA	True	PRJEB70597	Severe acute respiratory syndrome coronavirus 2	ftp.sra.ebi.ac.uk/vol1/run/ERR125/ERR12536605/2284237c-f934-5551-7d6d-0629f3a00753.reads_1.fastq.gz;ftp.sra.ebi.ac.uk/vol1/run/ERR125/ERR12536605/2284237c-f934-5551-7d6d-0629f3a00753.reads_2.fastq.gz
2024	ERR12534394	2	Chile	05/07/2022	26/07/2022	E-5a67f475	1	sp3env-v0.2.47	26/07/2022 14:35	26/07/2022 15:03	NA	ILLUMINA	COVID-ARTIC-V3	98.9	98	98	254792	BF.31	4.3.1	Omicron (BA.5-like)	0.3.19	22B	NA	True	PRJEB70597	Severe acute respiratory syndrome coronavirus 2	ftp.sra.ebi.ac.uk/vol1/run/ERR125/ERR12534394/42afe998-3ef5-4dfb-6c3a-1ced4bff578f.reads_1.fastq.gz;ftp.sra.ebi.ac.uk/vol1/run/ERR125/ERR12534394/42afe998-3ef5-4dfb-6c3a-1ced4bff578f.reads_2.fastq.gz
2025	ERR12539911	6	United Kingdom	16/07/2022	16/07/2022	D-7553295c	1	sp3env-v0.2.47	16/07/2022 09:00	16/07/2022 09:13	NA	OXFORD_NANOPORE	COVID-MIDNIGHT-1200	99.3	29	29	22771	BA.5	4.3.1	Omicron (BA.5-like)	0.3.19	22B	NA	True	PRJEB70597	Severe acute respiratory syndrome coronavirus 2	ftp.sra.ebi.ac.uk/vol1/run/ERR125/ERR12539911/c13f4aae-9b59-c3d8-d0fa-262c5b8fe5f5.reads.fastq.gz
2026	ERR12535812	2	Chile	01/07/2022	25/07/2022	A-c78b996f	1	sp3env-v0.2.47	25/07/2022 13:52	25/07/2022 15:43	NA	ILLUMINA	COVID-ARTIC-V3	93.4	98	94	347792	BA.5.2.1	4.3.1	Omicron (BA.5-like)	0.3.19	22B	NA	True	PRJEB70597	Severe acute respiratory syndrome coronavirus 2	ftp.sra.ebi.ac.uk/vol1/run/ERR125/ERR12535812/c77589eb-5a3a-467d-bb6d-115894af6861.reads_1.fastq.gz;ftp.sra.ebi.ac.uk/vol1/run/ERR125/ERR12535812/c77589eb-5a3a-467d-bb6d-115894af6861.reads_2.fastq.gz
2027	ERR12540069	6	United Kingdom	20/07/2022	20/07/2022	D-749b228e	1	NA	20/07/2022 06:50	20/07/2022 07:03	NA	OXFORD_NANOPORE	NA	NA	NA	NA	NA	NA	NA	NA	NA	NA	NA	NA	PRJEB70597	Severe acute respiratory syndrome coronavirus 2	ftp.sra.ebi.ac.uk/vol1/run/ERR125/ERR12540069/34ae7df2-e20a-e14f-cd01-c8cb53054793.reads.fastq.gz
2028	ERR12533905	1	Senegal	13/07/2022	23/07/2022	C-ac0874ba	5	sp3env-v0.2.47	23/07/2022 20:37	23/07/2022 21:07	NA	OXFORD_NANOPORE	COVID-MIDNIGHT-1200	92.7	29	27	19154	BA.4.1	4.3.1	Omicron (BA.4-like)	0.3.19	22A	NA	True	PRJEB70597	Severe acute respiratory syndrome coronavirus 2	ftp.sra.ebi.ac.uk/vol1/run/ERR125/ERR12533905/3521fbb2-292b-19cb-5586-067fc2f685b5.reads.fastq.gz
2029	ERR12537591	4	NSW, Australia	02/07/2022	25/07/2022	B-f25dc576	1	sp3env-v0.2.47	25/07/2022 09:47	25/07/2022 11:01	NA	ILLUMINA	COVID-MIDNIGHT-1200	91.1	29	28	1535056	BA.5.1.30	4.3.1	Omicron (BA.5-like)	0.3.19	22B	NA	True	PRJEB70597	Severe acute respiratory syndrome coronavirus 2	ftp.sra.ebi.ac.uk/vol1/run/ERR125/ERR12537591/8e5cb642-b868-4437-d816-93e1d6cc4a8f.reads_1.fastq.gz;ftp.sra.ebi.ac.uk/vol1/run/ERR125/ERR12537591/8e5cb642-b868-4437-d816-93e1d6cc4a8f.reads_2.fastq.gz
2030	ERR12537384	4	NSW, Australia	13/07/2022	25/07/2022	C-8ae49230	1	sp3env-v0.2.47	25/07/2022 12:48	26/07/2022 14:31	NA	ILLUMINA	COVID-MIDNIGHT-1200	88.7	29	27	1559491	BE.1	4.3.1	Omicron (BA.5-like)	0.3.19	22B	NA	True	PRJEB70597	Severe acute respiratory syndrome coronavirus 2	ftp.sra.ebi.ac.uk/vol1/run/ERR125/ERR12537384/d90e7d85-7c3b-e885-7c7e-071f5cd5e499.reads_1.fastq.gz;ftp.sra.ebi.ac.uk/vol1/run/ERR125/ERR12537384/d90e7d85-7c3b-e885-7c7e-071f5cd5e499.reads_2.fastq.gz
2031	ERR12539147	6	United Kingdom	22/07/2022	22/07/2022	F-840491f4	1	sp3env-v0.2.47	22/07/2022 06:21	22/07/2022 06:29	NA	OXFORD_NANOPORE	COVID-MIDNIGHT-1200	99.3	29	29	24253	BA.5.2.1	4.3.1	Omicron (BA.5-like)	0.3.19	22B	NA	True	PRJEB70597	Severe acute respiratory syndrome coronavirus 2	ftp.sra.ebi.ac.uk/vol1/run/ERR125/ERR12539147/30a58622-4689-3781-7f5f-b4aca4aa0327.reads.fastq.gz
2032	ERR12538467	7	Virginia, USA	16/06/2022	25/07/2022	D-e4945a43	1	sp3env-v0.2.47	25/07/2022 18:23	25/07/2022 19:06	NA	ILLUMINA	COVID-ARTIC-V4.1	99.6	99	99	969770	BA.4.1	4.3.1	Omicron (BA.4-like)	0.3.19	22A	NA	True	PRJEB70597	Severe acute respiratory syndrome coronavirus 2	ftp.sra.ebi.ac.uk/vol1/run/ERR125/ERR12538467/a85a767d-9c17-f0a1-2d61-18bb4e31638e.reads_1.fastq.gz;ftp.sra.ebi.ac.uk/vol1/run/ERR125/ERR12538467/a85a767d-9c17-f0a1-2d61-18bb4e31638e.reads_2.fastq.gz
2033	ERR12539870	6	United Kingdom	26/07/2022	26/07/2022	D-8cb3e642	1	sp3env-v0.2.47	26/07/2022 07:09	26/07/2022 07:20	NA	OXFORD_NANOPORE	COVID-MIDNIGHT-1200	95.3	29	29	7225	BA.5.2	4.3.1	Omicron (BA.5-like)	0.3.19	22B	NA	True	PRJEB70597	Severe acute respiratory syndrome coronavirus 2	ftp.sra.ebi.ac.uk/vol1/run/ERR125/ERR12539870/099620f0-1439-4a5a-aee9-e881ff5c57c3.reads.fastq.gz
2034	ERR12539505	6	United Kingdom	21/07/2022	21/07/2022	D-bf17b1ff	1	NA	21/07/2022 06:45	21/07/2022 06:56	NA	OXFORD_NANOPORE	NA	NA	NA	NA	NA	NA	NA	NA	NA	NA	NA	NA	PRJEB70597	Severe acute respiratory syndrome coronavirus 2	ftp.sra.ebi.ac.uk/vol1/run/ERR125/ERR12539505/a6106ccf-d772-570a-8bf2-7664a4c5c48f.reads.fastq.gz
2035	ERR12536017	3	South Africa	06/06/2022	25/07/2022	E-2bf20932	1	sp3env-v0.2.47	25/07/2022 08:48	25/07/2022 12:53	NA	ILLUMINA	COVID-ARTIC-V4.1	99.6	99	99	3541239	BE.3	4.3.1	Omicron (BA.5-like)	0.3.19	22B	NA	True	PRJEB70597	Severe acute respiratory syndrome coronavirus 2	ftp.sra.ebi.ac.uk/vol1/run/ERR125/ERR12536017/2d7f3292-c2a5-d642-ea51-31b117e54994.reads_1.fastq.gz;ftp.sra.ebi.ac.uk/vol1/run/ERR125/ERR12536017/2d7f3292-c2a5-d642-ea51-31b117e54994.reads_2.fastq.gz
2036	ERR12536635	3	South Africa	15/06/2022	25/07/2022	E-2bf20932	1	sp3env-v0.2.47	25/07/2022 09:30	25/07/2022 12:57	NA	ILLUMINA	COVID-ARTIC-V4.1	98.8	99	98	4504463	BA.5.3.1	4.3.1	Omicron (BA.5-like)	0.3.19	22B	NA	True	PRJEB70597	Severe acute respiratory syndrome coronavirus 2	ftp.sra.ebi.ac.uk/vol1/run/ERR125/ERR12536635/3a987dad-d809-b37e-e2ad-5c48a3ea11f1.reads_1.fastq.gz;ftp.sra.ebi.ac.uk/vol1/run/ERR125/ERR12536635/3a987dad-d809-b37e-e2ad-5c48a3ea11f1.reads_2.fastq.gz
2037	ERR12537385	4	NSW, Australia	13/07/2022	25/07/2022	C-8ae49230	1	sp3env-v0.2.47	25/07/2022 12:48	26/07/2022 14:31	NA	ILLUMINA	COVID-MIDNIGHT-1200	91.6	29	27	1423529	BA.5.2	4.3.1	Omicron (BA.5-like)	0.3.19	22B	NA	True	PRJEB70597	Severe acute respiratory syndrome coronavirus 2	ftp.sra.ebi.ac.uk/vol1/run/ERR125/ERR12537385/0ff41876-2a0b-fe61-6fd1-6c1d9afb9e6a.reads_1.fastq.gz;ftp.sra.ebi.ac.uk/vol1/run/ERR125/ERR12537385/0ff41876-2a0b-fe61-6fd1-6c1d9afb9e6a.reads_2.fastq.gz
2038	ERR12537460	4	NSW, Australia	12/07/2022	25/07/2022	C-8ae49230	1	sp3env-v0.2.47	25/07/2022 12:46	26/07/2022 14:28	NA	ILLUMINA	COVID-MIDNIGHT-1200	92.6	29	28	2099207	BF.15	4.3.1	Omicron (BA.5-like)	0.3.19	22B	NA	True	PRJEB70597	Severe acute respiratory syndrome coronavirus 2	ftp.sra.ebi.ac.uk/vol1/run/ERR125/ERR12537460/796cfecf-be64-baa0-19ee-29a0b2c535da.reads_1.fastq.gz;ftp.sra.ebi.ac.uk/vol1/run/ERR125/ERR12537460/796cfecf-be64-baa0-19ee-29a0b2c535da.reads_2.fastq.gz
2039	ERR12534705	2	Chile	11/07/2022	18/07/2022	B-364640b7	1	sp3env-v0.2.47	18/07/2022 20:36	18/07/2022 21:35	NA	ILLUMINA	COVID-ARTIC-V3	99.6	98	98	1358616	BA.2.12.1	4.3.1	Omicron (BA.2-like)	0.3.19	22C	NA	True	PRJEB70597	Severe acute respiratory syndrome coronavirus 2	ftp.sra.ebi.ac.uk/vol1/run/ERR125/ERR12534705/98e8f8e8-0d90-82ee-578e-0c76f41fd993.reads_1.fastq.gz;ftp.sra.ebi.ac.uk/vol1/run/ERR125/ERR12534705/98e8f8e8-0d90-82ee-578e-0c76f41fd993.reads_2.fastq.gz
2040	ERR12537642	4	NSW, Australia	13/07/2022	25/07/2022	B-cbc7b4d5	1	sp3env-v0.2.47	25/07/2022 12:02	25/07/2022 12:51	NA	ILLUMINA	COVID-MIDNIGHT-1200	93.1	29	28	2575622	BE.4	4.3.1	Omicron (BA.5-like)	0.3.19	22B	NA	True	PRJEB70597	Severe acute respiratory syndrome coronavirus 2	ftp.sra.ebi.ac.uk/vol1/run/ERR125/ERR12537642/59558731-7dcf-8e8b-1e34-cdc9ec313cc7.reads_1.fastq.gz;ftp.sra.ebi.ac.uk/vol1/run/ERR125/ERR12537642/59558731-7dcf-8e8b-1e34-cdc9ec313cc7.reads_2.fastq.gz
2041	ERR12539628	6	United Kingdom	21/07/2022	22/07/2022	D-b1422aab	1	NA	22/07/2022 11:37	22/07/2022 11:44	NA	OXFORD_NANOPORE	NA	NA	NA	NA	NA	NA	NA	NA	NA	NA	NA	NA	PRJEB70597	Severe acute respiratory syndrome coronavirus 2	ftp.sra.ebi.ac.uk/vol1/run/ERR125/ERR12539628/a028e3d2-1185-dec0-ee3e-ac89fb5877d6.reads.fastq.gz
2042	ERR12535632	2	Chile	05/07/2022	26/07/2022	B-18b7161d	1	sp3env-v0.2.47	26/07/2022 12:31	26/07/2022 12:48	NA	ILLUMINA	COVID-ARTIC-V3	97	98	96	86313	BE.1	4.3.1	Omicron (BA.5-like)	0.3.19	22B	NA	True	PRJEB70597	Severe acute respiratory syndrome coronavirus 2	ftp.sra.ebi.ac.uk/vol1/run/ERR125/ERR12535632/3642a9a0-533e-82cb-3d26-6c7746880a5e.reads_1.fastq.gz;ftp.sra.ebi.ac.uk/vol1/run/ERR125/ERR12535632/3642a9a0-533e-82cb-3d26-6c7746880a5e.reads_2.fastq.gz
2043	ERR12534426	2	Chile	04/07/2022	26/07/2022	E-5a67f475	1	sp3env-v0.2.47	26/07/2022 14:24	26/07/2022 14:59	NA	ILLUMINA	COVID-ARTIC-V3	96.1	98	97	153366	BA.4.1	4.3.1	Omicron (BA.4-like)	0.3.19	22A	NA	True	PRJEB70597	Severe acute respiratory syndrome coronavirus 2	ftp.sra.ebi.ac.uk/vol1/run/ERR125/ERR12534426/b2c4709a-5bba-f889-50a7-0000d197ded7.reads_1.fastq.gz;ftp.sra.ebi.ac.uk/vol1/run/ERR125/ERR12534426/b2c4709a-5bba-f889-50a7-0000d197ded7.reads_2.fastq.gz
2044	ERR12540622	6	United Kingdom	21/07/2022	22/07/2022	C-03a9d99a	1	NA	22/07/2022 12:58	22/07/2022 13:07	NA	OXFORD_NANOPORE	NA	NA	NA	NA	NA	NA	NA	NA	NA	NA	NA	NA	PRJEB70597	Severe acute respiratory syndrome coronavirus 2	ftp.sra.ebi.ac.uk/vol1/run/ERR125/ERR12540622/84b3edbf-e260-6920-e79b-bf4eb8a89fbb.reads.fastq.gz
2045	ERR12538216	7	Virginia, USA	20/06/2022	25/07/2022	D-e4945a43	1	sp3env-v0.2.47	25/07/2022 18:23	25/07/2022 18:58	NA	ILLUMINA	COVID-ARTIC-V4.1	91	99	90	202691	BA.5.2	4.3.1	Omicron (BA.5-like)	0.3.19	22B	NA	False	PRJEB70597	Severe acute respiratory syndrome coronavirus 2	ftp.sra.ebi.ac.uk/vol1/run/ERR125/ERR12538216/f1b3797d-db87-57dd-5960-a793728872d5.reads_1.fastq.gz;ftp.sra.ebi.ac.uk/vol1/run/ERR125/ERR12538216/f1b3797d-db87-57dd-5960-a793728872d5.reads_2.fastq.gz
2046	ERR12539695	6	United Kingdom	21/07/2022	22/07/2022	D-b1422aab	1	sp3env-v0.2.47	22/07/2022 11:37	22/07/2022 11:48	NA	OXFORD_NANOPORE	COVID-MIDNIGHT-1200	99.3	29	29	49551	BA.4.1	4.3.1	Omicron (BA.4-like)	0.3.19	22A	NA	True	PRJEB70597	Severe acute respiratory syndrome coronavirus 2	ftp.sra.ebi.ac.uk/vol1/run/ERR125/ERR12539695/711f4bda-e4cf-c861-35cb-0cd32f582702.reads.fastq.gz
2047	ERR12539219	6	United Kingdom	15/07/2022	15/07/2022	F-b0b90926	1	sp3env-v0.2.47	15/07/2022 07:03	18/07/2022 14:32	NA	OXFORD_NANOPORE	COVID-MIDNIGHT-1200	99.3	29	29	44190	BE.1.1	4.3.1	Omicron (BA.5-like)	0.3.19	22B	NA	True	PRJEB70597	Severe acute respiratory syndrome coronavirus 2	ftp.sra.ebi.ac.uk/vol1/run/ERR125/ERR12539219/a4978be4-3ad5-8b66-4eee-550e6c80f9c9.reads.fastq.gz
2048	ERR12537538	4	NSW, Australia	04/07/2022	25/07/2022	B-f25dc576	1	sp3env-v0.2.47	25/07/2022 10:05	25/07/2022 11:01	NA	ILLUMINA	COVID-MIDNIGHT-1200	90.7	29	27	1028067	BA.5.1	4.3.1	Omicron (BA.5-like)	0.3.19	22B	NA	True	PRJEB70597	Severe acute respiratory syndrome coronavirus 2	ftp.sra.ebi.ac.uk/vol1/run/ERR125/ERR12537538/4ddf00e5-e495-8285-51a0-e22c5bc1e38a.reads_1.fastq.gz;ftp.sra.ebi.ac.uk/vol1/run/ERR125/ERR12537538/4ddf00e5-e495-8285-51a0-e22c5bc1e38a.reads_2.fastq.gz
2049	ERR12537837	4	NSW, Australia	12/07/2022	25/07/2022	B-cbc7b4d5	1	sp3env-v0.2.47	25/07/2022 12:02	25/07/2022 12:46	NA	ILLUMINA	COVID-MIDNIGHT-1200	91.5	29	28	1202494	BA.5.2	4.3.1	Omicron (BA.5-like)	0.3.19	22B	NA	True	PRJEB70597	Severe acute respiratory syndrome coronavirus 2	ftp.sra.ebi.ac.uk/vol1/run/ERR125/ERR12537837/9749905c-ee5e-4699-2dda-cdc4e3dbe287.reads_1.fastq.gz;ftp.sra.ebi.ac.uk/vol1/run/ERR125/ERR12537837/9749905c-ee5e-4699-2dda-cdc4e3dbe287.reads_2.fastq.gz
2050	ERR12534703	2	Chile	11/07/2022	18/07/2022	B-364640b7	1	sp3env-v0.2.47	18/07/2022 20:36	18/07/2022 21:35	NA	ILLUMINA	COVID-ARTIC-V3	99.6	98	98	1001391	BA.5.6	4.3.1	Omicron (BA.5-like)	0.3.19	22B	NA	True	PRJEB70597	Severe acute respiratory syndrome coronavirus 2	ftp.sra.ebi.ac.uk/vol1/run/ERR125/ERR12534703/bde7bf99-f2aa-07e9-30fa-02c3a5524e90.reads_1.fastq.gz;ftp.sra.ebi.ac.uk/vol1/run/ERR125/ERR12534703/bde7bf99-f2aa-07e9-30fa-02c3a5524e90.reads_2.fastq.gz
2051	ERR12540011	6	United Kingdom	20/07/2022	20/07/2022	C-67230f3a	1	sp3env-v0.2.47	20/07/2022 06:56	20/07/2022 07:10	NA	OXFORD_NANOPORE	COVID-MIDNIGHT-1200	99.3	29	29	33675	BE.1	4.3.1	Omicron (BA.5-like)	0.3.19	22B	NA	True	PRJEB70597	Severe acute respiratory syndrome coronavirus 2	ftp.sra.ebi.ac.uk/vol1/run/ERR125/ERR12540011/cd8c5595-07cb-9218-7e64-bf07ab8a38c8.reads.fastq.gz
2052	ERR12534596	2	Chile	13/07/2022	26/07/2022	B-431bc231	1	sp3env-v0.2.47	26/07/2022 16:44	26/07/2022 16:59	NA	ILLUMINA	COVID-ARTIC-V3	96.7	98	96	203982	BF.31	4.3.1	Omicron (BA.5-like)	0.3.19	22B	NA	True	PRJEB70597	Severe acute respiratory syndrome coronavirus 2	ftp.sra.ebi.ac.uk/vol1/run/ERR125/ERR12534596/66b5a5ff-2ccd-dcb2-0392-c6606df2108f.reads_1.fastq.gz;ftp.sra.ebi.ac.uk/vol1/run/ERR125/ERR12534596/66b5a5ff-2ccd-dcb2-0392-c6606df2108f.reads_2.fastq.gz
2053	ERR12537469	4	NSW, Australia	12/07/2022	25/07/2022	C-8ae49230	1	sp3env-v0.2.47	25/07/2022 12:46	26/07/2022 14:28	NA	ILLUMINA	COVID-MIDNIGHT-1200	93.2	29	28	1787111	BA.5.2.1	4.3.1	Omicron (BA.5-like)	0.3.19	22B	NA	True	PRJEB70597	Severe acute respiratory syndrome coronavirus 2	ftp.sra.ebi.ac.uk/vol1/run/ERR125/ERR12537469/89b09a84-0636-110c-1d5b-3f809a958e55.reads_1.fastq.gz;ftp.sra.ebi.ac.uk/vol1/run/ERR125/ERR12537469/89b09a84-0636-110c-1d5b-3f809a958e55.reads_2.fastq.gz
2054	ERR12540073	6	United Kingdom	20/07/2022	20/07/2022	D-749b228e	1	sp3env-v0.2.47	20/07/2022 06:50	20/07/2022 07:03	NA	OXFORD_NANOPORE	COVID-MIDNIGHT-1200	54.7	29	15	29850	Unassigned	4.3.1	Probable Omicron (Unassigned)	0.3.19	22B	NA	False	PRJEB70597	Severe acute respiratory syndrome coronavirus 2	ftp.sra.ebi.ac.uk/vol1/run/ERR125/ERR12540073/a5db5c34-e63e-5e55-18cc-e1e28b35d24a.reads.fastq.gz
2055	ERR12537349	4	NSW, Australia	20/07/2022	25/07/2022	C-8ae49230	1	NA	25/07/2022 12:48	26/07/2022 14:33	NEGATIVE	ILLUMINA	NA	NA	NA	NA	NA	NA	NA	NA	NA	NA	NA	NA	PRJEB70597	Severe acute respiratory syndrome coronavirus 2	ftp.sra.ebi.ac.uk/vol1/run/ERR125/ERR12537349/fc789818-08d2-d939-fb9b-d8c9d434cc14.reads_1.fastq.gz;ftp.sra.ebi.ac.uk/vol1/run/ERR125/ERR12537349/fc789818-08d2-d939-fb9b-d8c9d434cc14.reads_2.fastq.gz
2056	ERR12534256	2	Chile	14/07/2022	26/07/2022	F-320d567a	1	sp3env-v0.2.47	26/07/2022 16:29	26/07/2022 16:44	NA	ILLUMINA	COVID-ARTIC-V3	99.2	98	98	197004	BA.4.1	4.3.1	Omicron (BA.4-like)	0.3.19	22A	NA	True	PRJEB70597	Severe acute respiratory syndrome coronavirus 2	ftp.sra.ebi.ac.uk/vol1/run/ERR125/ERR12534256/71d5eac4-a7c7-e240-3636-34a959a53d0e.reads_1.fastq.gz;ftp.sra.ebi.ac.uk/vol1/run/ERR125/ERR12534256/71d5eac4-a7c7-e240-3636-34a959a53d0e.reads_2.fastq.gz
2057	ERR12534312	2	Chile	13/07/2022	26/07/2022	F-320d567a	1	sp3env-v0.2.47	26/07/2022 16:26	26/07/2022 16:40	NA	ILLUMINA	COVID-ARTIC-V3	81.2	98	85	179031	BA.5.6	4.3.1	Omicron (Unassigned)	0.3.19	22B	NA	False	PRJEB70597	Severe acute respiratory syndrome coronavirus 2	ftp.sra.ebi.ac.uk/vol1/run/ERR125/ERR12534312/af21faa1-ccbb-b5a9-edea-7a27da1e13ec.reads_1.fastq.gz;ftp.sra.ebi.ac.uk/vol1/run/ERR125/ERR12534312/af21faa1-ccbb-b5a9-edea-7a27da1e13ec.reads_2.fastq.gz
2058	ERR12537471	4	NSW, Australia	12/07/2022	25/07/2022	C-8ae49230	1	sp3env-v0.2.47	25/07/2022 12:46	26/07/2022 14:28	NA	ILLUMINA	COVID-MIDNIGHT-1200	NA	29	24	42134	NA	NA	NA	NA	NA	NA	False	PRJEB70597	Severe acute respiratory syndrome coronavirus 2	ftp.sra.ebi.ac.uk/vol1/run/ERR125/ERR12537471/2a17321f-b438-70c7-e095-8db7630bc60b.reads_1.fastq.gz;ftp.sra.ebi.ac.uk/vol1/run/ERR125/ERR12537471/2a17321f-b438-70c7-e095-8db7630bc60b.reads_2.fastq.gz
2059	ERR12534329	2	Chile	18/07/2022	26/07/2022	E-8e20bb2e	1	sp3env-v0.2.47	26/07/2022 17:25	26/07/2022 17:43	NA	ILLUMINA	COVID-ARTIC-V3	99.6	98	98	325940	BA.4.1	4.3.1	Omicron (BA.4-like)	0.3.19	22A	NA	True	PRJEB70597	Severe acute respiratory syndrome coronavirus 2	ftp.sra.ebi.ac.uk/vol1/run/ERR125/ERR12534329/42332cb4-e3c4-cbf6-fb95-9bc75be6d189.reads_1.fastq.gz;ftp.sra.ebi.ac.uk/vol1/run/ERR125/ERR12534329/42332cb4-e3c4-cbf6-fb95-9bc75be6d189.reads_2.fastq.gz
2060	ERR12536951	4	NSW, Australia	11/07/2022	25/07/2022	E-8df29832	1	sp3env-v0.2.47	25/07/2022 12:22	26/07/2022 11:47	NA	ILLUMINA	COVID-MIDNIGHT-1200	85.9	29	25	1439787	BA.2	4.3.1	Omicron (BA.2-like)	0.3.19	21L	NA	True	PRJEB70597	Severe acute respiratory syndrome coronavirus 2	ftp.sra.ebi.ac.uk/vol1/run/ERR125/ERR12536951/7ba39a76-e24e-c84e-2f8d-57a36fed964e.reads_1.fastq.gz;ftp.sra.ebi.ac.uk/vol1/run/ERR125/ERR12536951/7ba39a76-e24e-c84e-2f8d-57a36fed964e.reads_2.fastq.gz
2061	ERR12534728	2	Chile	11/07/2022	18/07/2022	B-364640b7	1	sp3env-v0.2.47	18/07/2022 20:34	18/07/2022 21:31	NA	ILLUMINA	COVID-ARTIC-V3	99.6	98	98	1476321	BA.4.6	4.3.1	Omicron (BA.4-like)	0.3.19	22A	NA	True	PRJEB70597	Severe acute respiratory syndrome coronavirus 2	ftp.sra.ebi.ac.uk/vol1/run/ERR125/ERR12534728/ab535652-254a-ebc9-6bb3-c54d8e3a1f0b.reads_1.fastq.gz;ftp.sra.ebi.ac.uk/vol1/run/ERR125/ERR12534728/ab535652-254a-ebc9-6bb3-c54d8e3a1f0b.reads_2.fastq.gz
2062	ERR12538310	5	Vietnam	07/04/2022	28/07/2022	A-afcb295b	22	sp3env-v0.2.47	28/07/2022 08:47	28/07/2022 08:58	NA	ILLUMINA	COVID-ARTIC-V4.1	98.9	99	99	882767	BA.2.3	4.3.1	Omicron (BA.2-like)	0.3.19	21L	NA	True	PRJEB70597	Severe acute respiratory syndrome coronavirus 2	ftp.sra.ebi.ac.uk/vol1/run/ERR125/ERR12538310/c29341fa-ea2b-650e-dd7f-40fb7d72300c.reads_1.fastq.gz;ftp.sra.ebi.ac.uk/vol1/run/ERR125/ERR12538310/c29341fa-ea2b-650e-dd7f-40fb7d72300c.reads_2.fastq.gz
2063	ERR12537868	4	NSW, Australia	14/07/2022	25/07/2022	B-a0e40800	1	sp3env-v0.2.47	NA	NA	NA	ILLUMINA	COVID-MIDNIGHT-1200	93.5	29	28	5292445	BA.5.2	4.3.1	Omicron (BA.5-like)	0.3.19	22B	NA	True	PRJEB70597	Severe acute respiratory syndrome coronavirus 2	ftp.sra.ebi.ac.uk/vol1/run/ERR125/ERR12537868/e67bd78a-0a82-6725-e6fd-2e20c4de1dc4.reads_1.fastq.gz;ftp.sra.ebi.ac.uk/vol1/run/ERR125/ERR12537868/e67bd78a-0a82-6725-e6fd-2e20c4de1dc4.reads_2.fastq.gz
2064	ERR12537502	4	NSW, Australia	11/07/2022	25/07/2022	C-8ae49230	1	sp3env-v0.2.47	25/07/2022 12:44	26/07/2022 14:26	NA	ILLUMINA	COVID-MIDNIGHT-1200	91	29	27	2149008	BA.5.2.1	4.3.1	Omicron (BA.5-like)	0.3.19	22B	NA	True	PRJEB70597	Severe acute respiratory syndrome coronavirus 2	ftp.sra.ebi.ac.uk/vol1/run/ERR125/ERR12537502/323ec1b4-0267-a051-7110-76a5ed110e44.reads_1.fastq.gz;ftp.sra.ebi.ac.uk/vol1/run/ERR125/ERR12537502/323ec1b4-0267-a051-7110-76a5ed110e44.reads_2.fastq.gz
2065	ERR12534382	2	Chile	05/07/2022	26/07/2022	E-5a67f475	1	sp3env-v0.2.47	26/07/2022 14:42	26/07/2022 15:03	NA	ILLUMINA	COVID-ARTIC-V3	99.6	98	98	274684	BA.4.1	4.3.1	Omicron (BA.4-like)	0.3.19	22A	NA	True	PRJEB70597	Severe acute respiratory syndrome coronavirus 2	ftp.sra.ebi.ac.uk/vol1/run/ERR125/ERR12534382/59dde42f-07f0-522b-8de5-fc37ca3fc879.reads_1.fastq.gz;ftp.sra.ebi.ac.uk/vol1/run/ERR125/ERR12534382/59dde42f-07f0-522b-8de5-fc37ca3fc879.reads_2.fastq.gz
2066	ERR12534421	2	Chile	04/07/2022	26/07/2022	E-5a67f475	1	sp3env-v0.2.47	26/07/2022 14:26	26/07/2022 14:59	NA	ILLUMINA	COVID-ARTIC-V3	98.6	98	98	247652	BA.4.1	4.3.1	Omicron (BA.4-like)	0.3.19	22A	NA	True	PRJEB70597	Severe acute respiratory syndrome coronavirus 2	ftp.sra.ebi.ac.uk/vol1/run/ERR125/ERR12534421/c9d1f9df-868b-33e7-4957-7063d0823423.reads_1.fastq.gz;ftp.sra.ebi.ac.uk/vol1/run/ERR125/ERR12534421/c9d1f9df-868b-33e7-4957-7063d0823423.reads_2.fastq.gz
2067	ERR12534064	1	Senegal	20/07/2022	23/07/2022	C-ac0874ba	4	sp3env-v0.2.47	23/07/2022 20:34	23/07/2022 21:01	NA	OXFORD_NANOPORE	COVID-MIDNIGHT-1200	96	29	28	27618	BA.5.2.1	4.3.1	Omicron (BA.5-like)	0.3.19	22B	NA	True	PRJEB70597	Severe acute respiratory syndrome coronavirus 2	ftp.sra.ebi.ac.uk/vol1/run/ERR125/ERR12534064/228d5cbb-ad9b-723b-82fb-0563976677b0.reads.fastq.gz
2068	ERR12538838	7	Virginia, USA	08/06/2022	18/07/2022	B-b3848a5b	1	sp3env-v0.2.47	18/07/2022 02:18	19/07/2022 10:03	NA	OXFORD_NANOPORE	COVID-ARTIC-V4.1	95.5	99	97	43312	BA.2.12.1	4.3.1	Omicron (BA.2-like)	0.3.19	22C	NA	True	PRJEB70597	Severe acute respiratory syndrome coronavirus 2	ftp.sra.ebi.ac.uk/vol1/run/ERR125/ERR12538838/387caefc-5feb-cd30-b025-e1c87f1383f4.reads.fastq.gz
2069	ERR12534568	2	Chile	06/07/2022	26/07/2022	E-5a67f475	1	sp3env-v0.2.47	26/07/2022 14:15	26/07/2022 14:57	NA	ILLUMINA	COVID-ARTIC-V3	99.4	98	98	208383	BA.5.1	4.3.1	Omicron (BA.5-like)	0.3.19	22B	NA	True	PRJEB70597	Severe acute respiratory syndrome coronavirus 2	ftp.sra.ebi.ac.uk/vol1/run/ERR125/ERR12534568/b60a2f73-4a0b-341a-2b09-0e51990f1b35.reads_1.fastq.gz;ftp.sra.ebi.ac.uk/vol1/run/ERR125/ERR12534568/b60a2f73-4a0b-341a-2b09-0e51990f1b35.reads_2.fastq.gz
2070	ERR12540551	6	United Kingdom	13/07/2022	13/07/2022	A-b78c4d59	1	NA	13/07/2022 11:06	13/07/2022 11:19	NA	OXFORD_NANOPORE	NA	NA	NA	NA	NA	NA	NA	NA	NA	NA	NA	NA	PRJEB70597	Severe acute respiratory syndrome coronavirus 2	ftp.sra.ebi.ac.uk/vol1/run/ERR125/ERR12540551/7436ddf3-c213-0a6b-fa65-3d9e3e7fa8a5.reads.fastq.gz
2071	ERR12539878	6	United Kingdom	26/07/2022	26/07/2022	D-8cb3e642	1	NA	26/07/2022 07:09	26/07/2022 07:18	NA	OXFORD_NANOPORE	NA	NA	NA	NA	NA	NA	NA	NA	NA	NA	NA	NA	PRJEB70597	Severe acute respiratory syndrome coronavirus 2	ftp.sra.ebi.ac.uk/vol1/run/ERR125/ERR12539878/4cbc2c08-a9c7-5df5-ac7d-877e54c7502d.reads.fastq.gz
2072	ERR12540611	6	United Kingdom	21/07/2022	22/07/2022	C-03a9d99a	1	sp3env-v0.2.47	22/07/2022 12:58	22/07/2022 13:07	NA	OXFORD_NANOPORE	COVID-MIDNIGHT-1200	99.3	29	29	11016	BA.5.2.2	4.3.1	Omicron (BA.5-like)	0.3.19	22B	NA	True	PRJEB70597	Severe acute respiratory syndrome coronavirus 2	ftp.sra.ebi.ac.uk/vol1/run/ERR125/ERR12540611/82b0f11a-3547-2399-cbf6-639a947341a1.reads.fastq.gz
2073	ERR12540684	6	United Kingdom	12/07/2022	12/07/2022	A-98d02242	1	sp3env-v0.2.45	12/07/2022 06:49	12/07/2022 07:00	NA	OXFORD_NANOPORE	COVID-MIDNIGHT-1200	99.3	29	29	14242	BA.5.1	4.3.1	Omicron (BA.5-like)	0.3.19	22B	NA	True	PRJEB70597	Severe acute respiratory syndrome coronavirus 2	ftp.sra.ebi.ac.uk/vol1/run/ERR125/ERR12540684/1489823a-59a2-052b-a08e-ceadc8393b02.reads.fastq.gz
2074	ERR12538443	7	Virginia, USA	10/06/2022	25/07/2022	D-e4945a43	1	sp3env-v0.2.47	25/07/2022 18:23	25/07/2022 19:08	NA	ILLUMINA	COVID-ARTIC-V4.1	99.4	99	99	375473	BA.4	4.3.1	Omicron (BA.4-like)	0.3.19	22A	NA	True	PRJEB70597	Severe acute respiratory syndrome coronavirus 2	ftp.sra.ebi.ac.uk/vol1/run/ERR125/ERR12538443/92179e49-3648-bd79-b38a-a5769c8139ed.reads_1.fastq.gz;ftp.sra.ebi.ac.uk/vol1/run/ERR125/ERR12538443/92179e49-3648-bd79-b38a-a5769c8139ed.reads_2.fastq.gz
2075	ERR12539043	6	United Kingdom	15/07/2022	15/07/2022	F-d4bc6631	1	sp3env-v0.2.47	15/07/2022 06:45	18/07/2022 14:40	NA	OXFORD_NANOPORE	COVID-MIDNIGHT-1200	99.4	29	29	9402	BE.5	4.3.1	Omicron (BA.5-like)	0.3.19	22B	NA	True	PRJEB70597	Severe acute respiratory syndrome coronavirus 2	ftp.sra.ebi.ac.uk/vol1/run/ERR125/ERR12539043/27e0f361-05b2-0057-f230-33470f3896f7.reads.fastq.gz
2076	ERR12540183	6	United Kingdom	22/07/2022	22/07/2022	C-4ea7232b	1	sp3env-v0.2.47	22/07/2022 13:14	22/07/2022 13:27	NA	OXFORD_NANOPORE	COVID-MIDNIGHT-1200	99.3	29	29	14791	BE.1	4.3.1	Omicron (BA.5-like)	0.3.19	22B	NA	True	PRJEB70597	Severe acute respiratory syndrome coronavirus 2	ftp.sra.ebi.ac.uk/vol1/run/ERR125/ERR12540183/19332f3c-c36c-c6df-0df7-e081ebf88279.reads.fastq.gz
2077	ERR12539535	6	United Kingdom	21/07/2022	21/07/2022	D-bf17b1ff	1	sp3env-v0.2.47	21/07/2022 06:45	21/07/2022 06:54	NA	OXFORD_NANOPORE	COVID-MIDNIGHT-1200	99.3	29	29	14829	BA.5.1.30	4.3.1	Omicron (BA.5-like)	0.3.19	22B	NA	True	PRJEB70597	Severe acute respiratory syndrome coronavirus 2	ftp.sra.ebi.ac.uk/vol1/run/ERR125/ERR12539535/d15dc7a5-de91-3ee6-3350-473e7600eebb.reads.fastq.gz
2078	ERR12538182	5	Vietnam	04/05/2022	27/07/2022	C-de44c64e	9	sp3env-v0.2.47	27/07/2022 05:07	27/07/2022 05:28	NA	ILLUMINA	COVID-ARTIC-V4.1	98.8	99	99	1582836	BA.2.3.2	4.3.1	Omicron (BA.2-like)	0.3.19	21L	NA	False	PRJEB70597	Severe acute respiratory syndrome coronavirus 2	ftp.sra.ebi.ac.uk/vol1/run/ERR125/ERR12538182/d43da779-e47a-a089-dd6b-91fd08536c48.reads_1.fastq.gz;ftp.sra.ebi.ac.uk/vol1/run/ERR125/ERR12538182/d43da779-e47a-a089-dd6b-91fd08536c48.reads_2.fastq.gz
2079	ERR12534611	2	Chile	13/07/2022	26/07/2022	B-431bc231	1	sp3env-v0.2.47	26/07/2022 16:42	26/07/2022 16:57	NA	ILLUMINA	COVID-ARTIC-V3	97.9	98	97	388114	BA.4.1	4.3.1	Omicron (BA.4-like)	0.3.19	22A	NA	True	PRJEB70597	Severe acute respiratory syndrome coronavirus 2	ftp.sra.ebi.ac.uk/vol1/run/ERR125/ERR12534611/df331df3-f851-a70d-8389-e8be88330f4f.reads_1.fastq.gz;ftp.sra.ebi.ac.uk/vol1/run/ERR125/ERR12534611/df331df3-f851-a70d-8389-e8be88330f4f.reads_2.fastq.gz
2080	ERR12535653	2	Chile	14/07/2022	26/07/2022	A-e8e5fe5a	1	sp3env-v0.2.47	26/07/2022 17:04	26/07/2022 17:17	NA	ILLUMINA	COVID-ARTIC-V3	92.8	98	93	344378	BF.31	4.3.1	Omicron (BA.5-like)	0.3.19	22B	NA	True	PRJEB70597	Severe acute respiratory syndrome coronavirus 2	ftp.sra.ebi.ac.uk/vol1/run/ERR125/ERR12535653/2b83e67d-bd85-d033-b928-8b7f06298c46.reads_1.fastq.gz;ftp.sra.ebi.ac.uk/vol1/run/ERR125/ERR12535653/2b83e67d-bd85-d033-b928-8b7f06298c46.reads_2.fastq.gz
2081	ERR12533987	1	Senegal	18/07/2022	23/07/2022	C-ac0874ba	2	NA	23/07/2022 20:32	23/07/2022 20:56	NA	OXFORD_NANOPORE	NA	NA	NA	NA	NA	NA	NA	NA	NA	NA	NA	NA	PRJEB70597	Severe acute respiratory syndrome coronavirus 2	ftp.sra.ebi.ac.uk/vol1/run/ERR125/ERR12533987/49b3b45c-0c65-8643-95b6-b6b2155e778e.reads.fastq.gz
2082	ERR12534230	2	Chile	29/06/2022	25/07/2022	F-50063e92	1	sp3env-v0.2.47	25/07/2022 16:14	25/07/2022 17:08	NA	ILLUMINA	COVID-ARTIC-V3	99.5	98	98	257939	BA.5.1.25	4.3.1	Omicron (BA.5-like)	0.3.19	22B	NA	True	PRJEB70597	Severe acute respiratory syndrome coronavirus 2	ftp.sra.ebi.ac.uk/vol1/run/ERR125/ERR12534230/136a253b-a9d1-774e-1786-e38639d88740.reads_1.fastq.gz;ftp.sra.ebi.ac.uk/vol1/run/ERR125/ERR12534230/136a253b-a9d1-774e-1786-e38639d88740.reads_2.fastq.gz
2083	ERR12536758	4	NSW, Australia	06/07/2022	25/07/2022	E-e2117144	1	sp3env-v0.2.47	25/07/2022 11:36	25/07/2022 12:18	NA	ILLUMINA	COVID-MIDNIGHT-1200	NA	29	24	362223	NA	NA	NA	NA	NA	NA	False	PRJEB70597	Severe acute respiratory syndrome coronavirus 2	ftp.sra.ebi.ac.uk/vol1/run/ERR125/ERR12536758/7e9bc5f5-280b-1080-4c91-67d93e55abf7.reads_1.fastq.gz;ftp.sra.ebi.ac.uk/vol1/run/ERR125/ERR12536758/7e9bc5f5-280b-1080-4c91-67d93e55abf7.reads_2.fastq.gz
2084	ERR12537118	4	NSW, Australia	11/07/2022	25/07/2022	E-8df29832	1	sp3env-v0.2.47	25/07/2022 12:20	26/07/2022 11:45	NA	ILLUMINA	COVID-MIDNIGHT-1200	90.6	29	29	1819718	BA.5.2.21	4.3.1	Omicron (BA.5-like)	0.3.19	22B	NA	True	PRJEB70597	Severe acute respiratory syndrome coronavirus 2	ftp.sra.ebi.ac.uk/vol1/run/ERR125/ERR12537118/404bd672-dce7-d720-3ef9-0a080a159cc3.reads_1.fastq.gz;ftp.sra.ebi.ac.uk/vol1/run/ERR125/ERR12537118/404bd672-dce7-d720-3ef9-0a080a159cc3.reads_2.fastq.gz
2085	ERR12535166	2	Chile	08/07/2022	18/07/2022	B-364640b7	1	sp3env-v0.2.47	18/07/2022 20:30	18/07/2022 21:44	NA	ILLUMINA	COVID-ARTIC-V3	99.6	98	98	1026610	BA.2.9	4.3.1	Omicron (BA.2-like)	0.3.19	21L	NA	True	PRJEB70597	Severe acute respiratory syndrome coronavirus 2	ftp.sra.ebi.ac.uk/vol1/run/ERR125/ERR12535166/d9d48485-4019-40e7-7fa4-dc2c4c2ba2e4.reads_1.fastq.gz;ftp.sra.ebi.ac.uk/vol1/run/ERR125/ERR12535166/d9d48485-4019-40e7-7fa4-dc2c4c2ba2e4.reads_2.fastq.gz
2086	ERR12539234	6	United Kingdom	22/07/2022	22/07/2022	F-840491f4	1	NA	22/07/2022 06:21	22/07/2022 06:34	NA	OXFORD_NANOPORE	NA	NA	NA	NA	NA	NA	NA	NA	NA	NA	NA	NA	PRJEB70597	Severe acute respiratory syndrome coronavirus 2	ftp.sra.ebi.ac.uk/vol1/run/ERR125/ERR12539234/94f33927-7b38-64cd-b59a-10d25437a3c2.reads.fastq.gz
2087	ERR12539697	6	United Kingdom	21/07/2022	22/07/2022	D-b1422aab	1	NA	22/07/2022 11:37	22/07/2022 11:48	NA	OXFORD_NANOPORE	NA	NA	NA	NA	NA	NA	NA	NA	NA	NA	NA	NA	PRJEB70597	Severe acute respiratory syndrome coronavirus 2	ftp.sra.ebi.ac.uk/vol1/run/ERR125/ERR12539697/79d954c8-6c26-c644-08ad-ff37a57b1df8.reads.fastq.gz
2088	ERR12537124	4	NSW, Australia	10/07/2022	25/07/2022	E-8df29832	1	sp3env-v0.2.47	25/07/2022 12:20	26/07/2022 11:45	NA	ILLUMINA	COVID-MIDNIGHT-1200	NA	29	23	426322	NA	NA	NA	NA	NA	NA	False	PRJEB70597	Severe acute respiratory syndrome coronavirus 2	ftp.sra.ebi.ac.uk/vol1/run/ERR125/ERR12537124/b9e902ac-d8c2-12e6-598c-21c7a0ad62ec.reads_1.fastq.gz;ftp.sra.ebi.ac.uk/vol1/run/ERR125/ERR12537124/b9e902ac-d8c2-12e6-598c-21c7a0ad62ec.reads_2.fastq.gz
2089	ERR12540504	6	United Kingdom	13/07/2022	13/07/2022	A-b78c4d59	1	sp3env-v0.2.47	13/07/2022 11:06	13/07/2022 11:24	POSITIVE	OXFORD_NANOPORE	COVID-MIDNIGHT-1200	99.4	29	29	15131	A	4.3.1	NA	0.3.19	19B	NA	True	PRJEB70597	Severe acute respiratory syndrome coronavirus 2	ftp.sra.ebi.ac.uk/vol1/run/ERR125/ERR12540504/0bf00b33-773a-e6ad-95ad-08a1a3e2ad46.reads.fastq.gz
2090	ERR12534555	2	Chile	18/07/2022	26/07/2022	B-36e03fc2	1	sp3env-v0.2.47	26/07/2022 17:39	26/07/2022 17:49	NA	ILLUMINA	COVID-ARTIC-V3	98.7	98	98	380377	BA.4.1	4.3.1	Omicron (BA.4-like)	0.3.19	22A	NA	True	PRJEB70597	Severe acute respiratory syndrome coronavirus 2	ftp.sra.ebi.ac.uk/vol1/run/ERR125/ERR12534555/5ddc568d-81c3-0afe-3234-1cd5df93b0ec.reads_1.fastq.gz;ftp.sra.ebi.ac.uk/vol1/run/ERR125/ERR12534555/5ddc568d-81c3-0afe-3234-1cd5df93b0ec.reads_2.fastq.gz
2091	ERR12537135	4	NSW, Australia	12/07/2022	25/07/2022	E-8df29832	1	NA	25/07/2022 12:20	26/07/2022 11:49	NA	ILLUMINA	COVID-MIDNIGHT-1200	93.1	29	27	1413851	BE.1	4.3.1	Omicron (BA.5-like)	0.3.19	22B	NA	True	PRJEB70597	Severe acute respiratory syndrome coronavirus 2	ftp.sra.ebi.ac.uk/vol1/run/ERR125/ERR12537135/eaeb00c8-c11d-7e15-657e-b0f81f7b4f03.reads_1.fastq.gz;ftp.sra.ebi.ac.uk/vol1/run/ERR125/ERR12537135/eaeb00c8-c11d-7e15-657e-b0f81f7b4f03.reads_2.fastq.gz
2092	ERR12535763	2	Chile	16/07/2022	26/07/2022	A-e8e5fe5a	1	sp3env-v0.2.47	26/07/2022 16:59	26/07/2022 17:14	NA	ILLUMINA	COVID-ARTIC-V3	99.6	98	98	233183	BF.1	4.3.1	Omicron (BA.5-like)	0.3.19	22B	NA	True	PRJEB70597	Severe acute respiratory syndrome coronavirus 2	ftp.sra.ebi.ac.uk/vol1/run/ERR125/ERR12535763/a04e6423-daae-db85-36b1-6d68d1e2de29.reads_1.fastq.gz;ftp.sra.ebi.ac.uk/vol1/run/ERR125/ERR12535763/a04e6423-daae-db85-36b1-6d68d1e2de29.reads_2.fastq.gz
2093	ERR12540607	6	United Kingdom	21/07/2022	22/07/2022	C-03a9d99a	1	sp3env-v0.2.47	22/07/2022 12:58	22/07/2022 13:07	NA	OXFORD_NANOPORE	COVID-MIDNIGHT-1200	97.9	29	29	17580	BF.1	4.3.1	Omicron (BA.5-like)	0.3.19	22B	NA	True	PRJEB70597	Severe acute respiratory syndrome coronavirus 2	ftp.sra.ebi.ac.uk/vol1/run/ERR125/ERR12540607/afaeb1e1-d904-770d-3a1f-55fa37ede0e7.reads.fastq.gz
2094	ERR12536911	4	NSW, Australia	14/07/2022	25/07/2022	E-b2d36233	1	sp3env-v0.2.47	25/07/2022 13:01	25/07/2022 13:34	NA	ILLUMINA	COVID-MIDNIGHT-1200	NA	29	24	190645	NA	NA	NA	NA	NA	NA	False	PRJEB70597	Severe acute respiratory syndrome coronavirus 2	ftp.sra.ebi.ac.uk/vol1/run/ERR125/ERR12536911/937515dc-1e3d-789e-b8fc-47ec46d7effa.reads_1.fastq.gz;ftp.sra.ebi.ac.uk/vol1/run/ERR125/ERR12536911/937515dc-1e3d-789e-b8fc-47ec46d7effa.reads_2.fastq.gz
2095	ERR12540633	6	United Kingdom	21/07/2022	22/07/2022	C-03a9d99a	1	NA	22/07/2022 12:58	22/07/2022 13:07	NA	OXFORD_NANOPORE	NA	NA	NA	NA	NA	NA	NA	NA	NA	NA	NA	NA	PRJEB70597	Severe acute respiratory syndrome coronavirus 2	ftp.sra.ebi.ac.uk/vol1/run/ERR125/ERR12540633/a7f690c2-fe72-5da3-685e-b8bef423b645.reads.fastq.gz
2096	ERR12538288	5	Vietnam	07/05/2022	28/07/2022	B-07850ba9	19	sp3env-v0.2.47	28/07/2022 08:27	28/07/2022 08:43	NA	ILLUMINA	COVID-ARTIC-V4.1	99.4	99	99	918393	BA.2.3	4.3.1	Omicron (BA.2-like)	0.3.19	21L	NA	True	PRJEB70597	Severe acute respiratory syndrome coronavirus 2	ftp.sra.ebi.ac.uk/vol1/run/ERR125/ERR12538288/1cfc0c9b-a121-a0d8-3246-6441f805ad20.reads_1.fastq.gz;ftp.sra.ebi.ac.uk/vol1/run/ERR125/ERR12538288/1cfc0c9b-a121-a0d8-3246-6441f805ad20.reads_2.fastq.gz
2097	ERR12536715	4	NSW, Australia	07/07/2022	25/07/2022	E-e2117144	1	sp3env-v0.2.47	25/07/2022 11:36	25/07/2022 12:20	NA	ILLUMINA	COVID-MIDNIGHT-1200	89.2	29	27	1820831	BA.5.1	4.3.1	Omicron (BA.5-like)	0.3.19	22B	NA	True	PRJEB70597	Severe acute respiratory syndrome coronavirus 2	ftp.sra.ebi.ac.uk/vol1/run/ERR125/ERR12536715/57232d07-2531-af03-583e-6855d3bbb7a4.reads_1.fastq.gz;ftp.sra.ebi.ac.uk/vol1/run/ERR125/ERR12536715/57232d07-2531-af03-583e-6855d3bbb7a4.reads_2.fastq.gz
2098	ERR12540733	6	United Kingdom	12/07/2022	12/07/2022	A-98d02242	1	sp3env-v0.2.45	12/07/2022 06:49	12/07/2022 06:57	NA	OXFORD_NANOPORE	COVID-MIDNIGHT-1200	86.1	29	27	4937	BF.1	4.3.1	Omicron (BA.5-like)	0.3.19	22B	NA	True	PRJEB70597	Severe acute respiratory syndrome coronavirus 2	ftp.sra.ebi.ac.uk/vol1/run/ERR125/ERR12540733/cf17c3f4-bb67-0fa3-c7bd-279788a3b7de.reads.fastq.gz
2099	ERR12535710	2	Chile	03/07/2022	26/07/2022	B-18b7161d	1	sp3env-v0.2.47	26/07/2022 12:33	26/07/2022 12:50	NA	ILLUMINA	COVID-ARTIC-V3	97.9	98	96	311942	BA.4.1	4.3.1	Omicron (BA.4-like)	0.3.19	22A	NA	True	PRJEB70597	Severe acute respiratory syndrome coronavirus 2	ftp.sra.ebi.ac.uk/vol1/run/ERR125/ERR12535710/6df49c25-f9b5-9255-05d4-1a77a2bb838c.reads_1.fastq.gz;ftp.sra.ebi.ac.uk/vol1/run/ERR125/ERR12535710/6df49c25-f9b5-9255-05d4-1a77a2bb838c.reads_2.fastq.gz
2100	ERR12539867	6	United Kingdom	26/07/2022	26/07/2022	D-8cb3e642	1	sp3env-v0.2.47	26/07/2022 07:09	26/07/2022 07:20	NA	OXFORD_NANOPORE	COVID-MIDNIGHT-1200	94.8	29	29	7544	BF.4	4.3.1	Omicron (BA.5-like)	0.3.19	22B	NA	True	PRJEB70597	Severe acute respiratory syndrome coronavirus 2	ftp.sra.ebi.ac.uk/vol1/run/ERR125/ERR12539867/0c9806c2-9ee0-ea90-ba74-1b748fbb318f.reads.fastq.gz
2101	ERR12540000	6	United Kingdom	20/07/2022	20/07/2022	D-749b228e	1	sp3env-v0.2.47	20/07/2022 06:52	20/07/2022 07:01	NA	OXFORD_NANOPORE	COVID-MIDNIGHT-1200	54.6	29	15	30095	Unassigned	4.3.1	Probable Omicron (Unassigned)	0.3.19	22B	NA	False	PRJEB70597	Severe acute respiratory syndrome coronavirus 2	ftp.sra.ebi.ac.uk/vol1/run/ERR125/ERR12540000/2573460a-ef57-5438-eb1a-c782d61e06ae.reads.fastq.gz
2102	ERR12539082	6	United Kingdom	15/07/2022	15/07/2022	F-d4bc6631	1	sp3env-v0.2.47	15/07/2022 06:45	18/07/2022 14:38	NA	OXFORD_NANOPORE	COVID-MIDNIGHT-1200	99.3	29	29	15356	BA.5.6	4.3.1	Omicron (BA.5-like)	0.3.19	22B	NA	True	PRJEB70597	Severe acute respiratory syndrome coronavirus 2	ftp.sra.ebi.ac.uk/vol1/run/ERR125/ERR12539082/a190aee7-767d-e025-e2c1-68043f16e9f2.reads.fastq.gz
2103	ERR12539118	6	United Kingdom	22/07/2022	22/07/2022	F-840491f4	1	sp3env-v0.2.47	22/07/2022 06:21	22/07/2022 06:32	NA	OXFORD_NANOPORE	COVID-MIDNIGHT-1200	99.3	29	29	23338	BA.5.1	4.3.1	Omicron (BA.5-like)	0.3.19	22B	NA	True	PRJEB70597	Severe acute respiratory syndrome coronavirus 2	ftp.sra.ebi.ac.uk/vol1/run/ERR125/ERR12539118/54c329b0-7227-ef6f-9223-b035f7d79440.reads.fastq.gz
2104	ERR12537902	4	NSW, Australia	12/07/2022	25/07/2022	B-a0e40800	1	sp3env-v0.2.47	NA	NA	NA	ILLUMINA	COVID-MIDNIGHT-1200	92.4	29	27	4828016	BA.5.2	4.3.1	Omicron (BA.5-like)	0.3.19	22B	NA	True	PRJEB70597	Severe acute respiratory syndrome coronavirus 2	ftp.sra.ebi.ac.uk/vol1/run/ERR125/ERR12537902/f979bdb0-736d-c8ce-52fa-a13a798479ef.reads_1.fastq.gz;ftp.sra.ebi.ac.uk/vol1/run/ERR125/ERR12537902/f979bdb0-736d-c8ce-52fa-a13a798479ef.reads_2.fastq.gz
2105	ERR12540485	6	United Kingdom	21/07/2022	22/07/2022	C-03a9d99a	1	NA	22/07/2022 12:58	22/07/2022 13:05	NA	OXFORD_NANOPORE	NA	NA	NA	NA	NA	NA	NA	NA	NA	NA	NA	NA	PRJEB70597	Severe acute respiratory syndrome coronavirus 2	ftp.sra.ebi.ac.uk/vol1/run/ERR125/ERR12540485/9cdc7132-9803-3556-6141-3ef37e6967ff.reads.fastq.gz
2106	ERR12535894	3	South Africa	13/06/2022	25/07/2022	E-2bf20932	1	sp3env-v0.2.47	25/07/2022 10:48	25/07/2022 13:04	NA	ILLUMINA	COVID-ARTIC-V4.1	98.2	99	98	3082426	BA.4	4.3.1	Omicron (BA.4-like)	0.3.19	22A	NA	True	PRJEB70597	Severe acute respiratory syndrome coronavirus 2	ftp.sra.ebi.ac.uk/vol1/run/ERR125/ERR12535894/d6d384ed-032c-8a32-ae0e-b435d0c669b7.reads_1.fastq.gz;ftp.sra.ebi.ac.uk/vol1/run/ERR125/ERR12535894/d6d384ed-032c-8a32-ae0e-b435d0c669b7.reads_2.fastq.gz
2107	ERR12539941	6	United Kingdom	25/07/2022	25/07/2022	D-62015c57	1	sp3env-v0.2.47	25/07/2022 10:24	25/07/2022 10:39	NA	OXFORD_NANOPORE	COVID-MIDNIGHT-1200	99.2	29	29	15052	BF.28	4.3.1	Omicron (BA.5-like)	0.3.19	22B	NA	True	PRJEB70597	Severe acute respiratory syndrome coronavirus 2	ftp.sra.ebi.ac.uk/vol1/run/ERR125/ERR12539941/5ca67f65-645d-3c3c-2a43-f5a2fc381fb8.reads.fastq.gz
2108	ERR12535225	2	Chile	04/07/2022	18/07/2022	B-364640b7	1	sp3env-v0.2.47	18/07/2022 20:26	18/07/2022 21:27	NA	ILLUMINA	COVID-ARTIC-V3	99.6	98	98	900350	BA.4.1	4.3.1	Omicron (BA.4-like)	0.3.19	22A	NA	True	PRJEB70597	Severe acute respiratory syndrome coronavirus 2	ftp.sra.ebi.ac.uk/vol1/run/ERR125/ERR12535225/8cd03072-5ffd-3bb2-3091-7254c97dbfb7.reads_1.fastq.gz;ftp.sra.ebi.ac.uk/vol1/run/ERR125/ERR12535225/8cd03072-5ffd-3bb2-3091-7254c97dbfb7.reads_2.fastq.gz
2109	ERR12540426	6	United Kingdom	15/07/2022	15/07/2022	C-3642acc4	1	sp3env-v0.2.47	15/07/2022 06:54	18/07/2022 14:45	NA	OXFORD_NANOPORE	COVID-MIDNIGHT-1200	99.3	29	29	16800	BE.1.1	4.3.1	Omicron (BA.5-like)	0.3.19	22B	NA	True	PRJEB70597	Severe acute respiratory syndrome coronavirus 2	ftp.sra.ebi.ac.uk/vol1/run/ERR125/ERR12540426/11b8ab28-8411-0cf9-f31d-6c6fd0fdc703.reads.fastq.gz
2110	ERR12537318	4	NSW, Australia	10/07/2022	25/07/2022	D-fe80d973	1	sp3env-v0.2.47	25/07/2022 11:52	25/07/2022 12:37	NA	ILLUMINA	COVID-MIDNIGHT-1200	90.4	29	27	2403988	BA.5.2.1	4.3.1	Omicron (BA.5-like)	0.3.19	22B	NA	True	PRJEB70597	Severe acute respiratory syndrome coronavirus 2	ftp.sra.ebi.ac.uk/vol1/run/ERR125/ERR12537318/52e6dc89-7396-3477-3586-283d95ba2631.reads_1.fastq.gz;ftp.sra.ebi.ac.uk/vol1/run/ERR125/ERR12537318/52e6dc89-7396-3477-3586-283d95ba2631.reads_2.fastq.gz
2111	ERR12537128	4	NSW, Australia	10/07/2022	25/07/2022	E-8df29832	1	sp3env-v0.2.47	25/07/2022 12:20	26/07/2022 11:42	NA	ILLUMINA	COVID-MIDNIGHT-1200	NA	29	27	2200666	NA	NA	NA	NA	NA	NA	False	PRJEB70597	Severe acute respiratory syndrome coronavirus 2	ftp.sra.ebi.ac.uk/vol1/run/ERR125/ERR12537128/ed65ff6b-b4aa-081a-3597-a52ff704b32f.reads_1.fastq.gz;ftp.sra.ebi.ac.uk/vol1/run/ERR125/ERR12537128/ed65ff6b-b4aa-081a-3597-a52ff704b32f.reads_2.fastq.gz
2112	ERR12538921	7	Virginia, USA	16/06/2022	18/07/2022	B-b3848a5b	1	sp3env-v0.2.47	18/07/2022 02:18	19/07/2022 09:54	NA	OXFORD_NANOPORE	COVID-ARTIC-V4.1	90.9	99	95	20738	BA.2.12.1	4.3.1	Omicron (BA.2-like)	0.3.19	22C	NA	True	PRJEB70597	Severe acute respiratory syndrome coronavirus 2	ftp.sra.ebi.ac.uk/vol1/run/ERR125/ERR12538921/eb573851-c54f-f01a-736a-c13d7e69d621.reads.fastq.gz
2113	ERR12537335	4	NSW, Australia	07/07/2022	25/07/2022	D-fe80d973	1	sp3env-v0.2.47	25/07/2022 11:52	25/07/2022 12:37	NA	ILLUMINA	COVID-MIDNIGHT-1200	79.8	29	24	715279	BA.5.2	4.3.1	Omicron (Unassigned)	0.3.19	22B	NA	True	PRJEB70597	Severe acute respiratory syndrome coronavirus 2	ftp.sra.ebi.ac.uk/vol1/run/ERR125/ERR12537335/b1e65f82-99e0-3cb0-6279-239e5c5d0333.reads_1.fastq.gz;ftp.sra.ebi.ac.uk/vol1/run/ERR125/ERR12537335/b1e65f82-99e0-3cb0-6279-239e5c5d0333.reads_2.fastq.gz
2114	ERR12539724	6	United Kingdom	21/07/2022	22/07/2022	D-b1422aab	1	sp3env-v0.2.47	22/07/2022 11:37	22/07/2022 11:46	NA	OXFORD_NANOPORE	COVID-MIDNIGHT-1200	95.1	29	29	6612	BA.5.1	4.3.1	Omicron (BA.5-like)	0.3.19	22B	NA	True	PRJEB70597	Severe acute respiratory syndrome coronavirus 2	ftp.sra.ebi.ac.uk/vol1/run/ERR125/ERR12539724/4da9f83e-615a-f83c-e97d-bcef76533063.reads.fastq.gz
2115	ERR12539713	6	United Kingdom	21/07/2022	22/07/2022	D-b1422aab	1	NA	22/07/2022 11:37	22/07/2022 11:46	NA	OXFORD_NANOPORE	NA	NA	NA	NA	NA	NA	NA	NA	NA	NA	NA	NA	PRJEB70597	Severe acute respiratory syndrome coronavirus 2	ftp.sra.ebi.ac.uk/vol1/run/ERR125/ERR12539713/1b688b39-88d7-bffb-3fc0-23ca88a1df0c.reads.fastq.gz
2116	ERR12535539	2	Chile	07/07/2022	26/07/2022	B-281828b3	1	sp3env-v0.2.47	26/07/2022 16:05	26/07/2022 16:18	NA	ILLUMINA	COVID-ARTIC-V3	99.6	98	98	301723	BE.1.1	4.3.1	Omicron (BA.5-like)	0.3.19	22B	NA	True	PRJEB70597	Severe acute respiratory syndrome coronavirus 2	ftp.sra.ebi.ac.uk/vol1/run/ERR125/ERR12535539/e0c45531-78a3-900b-7206-8a050a6009ad.reads_1.fastq.gz;ftp.sra.ebi.ac.uk/vol1/run/ERR125/ERR12535539/e0c45531-78a3-900b-7206-8a050a6009ad.reads_2.fastq.gz
2117	ERR12540423	6	United Kingdom	15/07/2022	15/07/2022	C-3642acc4	1	NA	15/07/2022 06:54	18/07/2022 14:45	NA	OXFORD_NANOPORE	NA	NA	NA	NA	NA	NA	NA	NA	NA	NA	NA	NA	PRJEB70597	Severe acute respiratory syndrome coronavirus 2	ftp.sra.ebi.ac.uk/vol1/run/ERR125/ERR12540423/7793fff5-23b3-96bf-f03d-f1ec4e0bb33e.reads.fastq.gz
2118	ERR12534366	2	Chile	19/07/2022	26/07/2022	E-8e20bb2e	1	sp3env-v0.2.47	26/07/2022 17:25	26/07/2022 17:39	NA	ILLUMINA	COVID-ARTIC-V3	98.8	98	98	249825	BA.4.1	4.3.1	Omicron (BA.4-like)	0.3.19	22A	NA	True	PRJEB70597	Severe acute respiratory syndrome coronavirus 2	ftp.sra.ebi.ac.uk/vol1/run/ERR125/ERR12534366/a6cce07b-81a4-568b-4aa0-c84ee5dc04e3.reads_1.fastq.gz;ftp.sra.ebi.ac.uk/vol1/run/ERR125/ERR12534366/a6cce07b-81a4-568b-4aa0-c84ee5dc04e3.reads_2.fastq.gz
2119	ERR12540762	6	United Kingdom	12/07/2022	12/07/2022	A-98d02242	1	sp3env-v0.2.45	12/07/2022 06:49	12/07/2022 07:00	NA	OXFORD_NANOPORE	COVID-MIDNIGHT-1200	96.9	29	29	4571	BA.5.1	4.3.1	Omicron (BA.5-like)	0.3.19	22B	NA	True	PRJEB70597	Severe acute respiratory syndrome coronavirus 2	ftp.sra.ebi.ac.uk/vol1/run/ERR125/ERR12540762/d65587bc-433b-ce77-f34f-1f1842a929ec.reads.fastq.gz
2120	ERR12540492	6	United Kingdom	21/07/2022	22/07/2022	C-03a9d99a	1	sp3env-v0.2.47	22/07/2022 12:58	22/07/2022 13:05	NA	OXFORD_NANOPORE	COVID-MIDNIGHT-1200	86.7	29	28	3794	BA.5.2.26	4.3.1	Omicron (BA.5-like)	0.3.19	22B	NA	False	PRJEB70597	Severe acute respiratory syndrome coronavirus 2	ftp.sra.ebi.ac.uk/vol1/run/ERR125/ERR12540492/b8f351d1-12af-f5fd-e850-a6cd3673179b.reads.fastq.gz
2121	ERR12534647	2	Chile	20/07/2022	26/07/2022	B-36e03fc2	1	sp3env-v0.2.47	26/07/2022 17:39	26/07/2022 17:49	NA	ILLUMINA	COVID-ARTIC-V3	99.6	98	98	479513	BA.4.4	4.3.1	Omicron (BA.4-like)	0.3.19	22A	NA	True	PRJEB70597	Severe acute respiratory syndrome coronavirus 2	ftp.sra.ebi.ac.uk/vol1/run/ERR125/ERR12534647/634e4a4d-2e69-7205-d1f4-352c3b65e6cd.reads_1.fastq.gz;ftp.sra.ebi.ac.uk/vol1/run/ERR125/ERR12534647/634e4a4d-2e69-7205-d1f4-352c3b65e6cd.reads_2.fastq.gz
2122	ERR12538875	7	Virginia, USA	09/06/2022	18/07/2022	B-b3848a5b	1	sp3env-v0.2.47	18/07/2022 02:18	19/07/2022 09:58	NA	OXFORD_NANOPORE	COVID-ARTIC-V4.1	92.4	99	94	19403	BA.2.12.1	4.3.1	Omicron (BA.2-like)	0.3.19	22C	NA	True	PRJEB70597	Severe acute respiratory syndrome coronavirus 2	ftp.sra.ebi.ac.uk/vol1/run/ERR125/ERR12538875/b38603ac-9c27-6604-8257-0d3a35ec1200.reads.fastq.gz
2123	ERR12533996	1	Senegal	18/07/2022	23/07/2022	C-ac0874ba	3	sp3env-v0.2.47	23/07/2022 20:34	23/07/2022 21:05	NA	OXFORD_NANOPORE	COVID-MIDNIGHT-1200	85.4	29	26	36522	BA.4	4.3.1	Omicron (BA.2-like)	0.3.19	22A	NA	False	PRJEB70597	Severe acute respiratory syndrome coronavirus 2	ftp.sra.ebi.ac.uk/vol1/run/ERR125/ERR12533996/b191cf7b-88d0-4ba8-67ef-45e886830398.reads.fastq.gz
2124	ERR12537327	4	NSW, Australia	06/07/2022	25/07/2022	D-fe80d973	1	sp3env-v0.2.47	25/07/2022 11:52	25/07/2022 12:37	NA	ILLUMINA	COVID-MIDNIGHT-1200	92.7	29	28	1986968	BA.5.2	4.3.1	Omicron (BA.5-like)	0.3.19	22B	NA	True	PRJEB70597	Severe acute respiratory syndrome coronavirus 2	ftp.sra.ebi.ac.uk/vol1/run/ERR125/ERR12537327/4199ccc4-1f6a-7263-d6fe-226d4c51a700.reads_1.fastq.gz;ftp.sra.ebi.ac.uk/vol1/run/ERR125/ERR12537327/4199ccc4-1f6a-7263-d6fe-226d4c51a700.reads_2.fastq.gz
2125	ERR12534337	2	Chile	18/07/2022	26/07/2022	E-8e20bb2e	1	sp3env-v0.2.47	26/07/2022 17:25	26/07/2022 17:39	NA	ILLUMINA	COVID-ARTIC-V3	98.8	98	98	249181	BA.4.1	4.3.1	Omicron (BA.4-like)	0.3.19	22A	NA	True	PRJEB70597	Severe acute respiratory syndrome coronavirus 2	ftp.sra.ebi.ac.uk/vol1/run/ERR125/ERR12534337/e246c043-95ab-88b3-a029-36d6e398d2ed.reads_1.fastq.gz;ftp.sra.ebi.ac.uk/vol1/run/ERR125/ERR12534337/e246c043-95ab-88b3-a029-36d6e398d2ed.reads_2.fastq.gz
2126	ERR12535766	2	Chile	09/07/2021	25/07/2022	A-c78b996f	1	sp3env-v0.2.47	25/07/2022 15:23	25/07/2022 15:39	POSITIVE	ILLUMINA	COVID-ARTIC-V3	99	98	98	444834	P.1	4.3.1	Gamma (P.1-like)	0.3.19	20J	NA	True	PRJEB70597	Severe acute respiratory syndrome coronavirus 2	ftp.sra.ebi.ac.uk/vol1/run/ERR125/ERR12535766/86934496-64ad-ca08-3d67-6c7ac27f4772.reads_1.fastq.gz;ftp.sra.ebi.ac.uk/vol1/run/ERR125/ERR12535766/86934496-64ad-ca08-3d67-6c7ac27f4772.reads_2.fastq.gz
2127	ERR12534194	2	Chile	03/07/2022	25/07/2022	F-50063e92	1	sp3env-v0.2.47	25/07/2022 16:44	25/07/2022 17:11	NA	ILLUMINA	COVID-ARTIC-V3	99	98	98	318241	BA.2.9	4.3.1	Omicron (BA.2-like)	0.3.19	21L	NA	True	PRJEB70597	Severe acute respiratory syndrome coronavirus 2	ftp.sra.ebi.ac.uk/vol1/run/ERR125/ERR12534194/96c3d941-7073-d797-015c-6b550a7a2844.reads_1.fastq.gz;ftp.sra.ebi.ac.uk/vol1/run/ERR125/ERR12534194/96c3d941-7073-d797-015c-6b550a7a2844.reads_2.fastq.gz
2128	ERR12534160	2	Chile	21/07/2022	28/07/2022	F-08d2ed49	1	sp3env-v0.2.47	28/07/2022 14:01	28/07/2022 14:58	NA	ILLUMINA	COVID-ARTIC-V3	99.6	98	98	395090	BA.5.5.2	4.3.1	Omicron (BA.5-like)	0.3.19	22B	NA	True	PRJEB70597	Severe acute respiratory syndrome coronavirus 2	ftp.sra.ebi.ac.uk/vol1/run/ERR125/ERR12534160/f343bc9e-9005-1428-a1c6-3d1b4e465b13.reads_1.fastq.gz;ftp.sra.ebi.ac.uk/vol1/run/ERR125/ERR12534160/f343bc9e-9005-1428-a1c6-3d1b4e465b13.reads_2.fastq.gz
2129	ERR12537321	4	NSW, Australia	11/07/2022	25/07/2022	D-fe80d973	1	sp3env-v0.2.47	25/07/2022 11:52	25/07/2022 12:37	NA	ILLUMINA	COVID-MIDNIGHT-1200	NA	29	28	2029541	NA	NA	NA	NA	NA	NA	False	PRJEB70597	Severe acute respiratory syndrome coronavirus 2	ftp.sra.ebi.ac.uk/vol1/run/ERR125/ERR12537321/78aaef5b-65c2-4b41-acca-de7aa87c79aa.reads_1.fastq.gz;ftp.sra.ebi.ac.uk/vol1/run/ERR125/ERR12537321/78aaef5b-65c2-4b41-acca-de7aa87c79aa.reads_2.fastq.gz
2130	ERR12535444	2	Chile	04/07/2022	18/07/2022	B-364640b7	1	sp3env-v0.2.47	18/07/2022 20:21	18/07/2022 21:38	NA	ILLUMINA	COVID-ARTIC-V3	99.6	98	98	1320356	BA.4.1	4.3.1	Omicron (BA.4-like)	0.3.19	22A	NA	True	PRJEB70597	Severe acute respiratory syndrome coronavirus 2	ftp.sra.ebi.ac.uk/vol1/run/ERR125/ERR12535444/4387143b-b7fc-0218-3bd1-afd8852530c8.reads_1.fastq.gz;ftp.sra.ebi.ac.uk/vol1/run/ERR125/ERR12535444/4387143b-b7fc-0218-3bd1-afd8852530c8.reads_2.fastq.gz
2131	ERR12537843	4	NSW, Australia	09/07/2022	25/07/2022	B-cbc7b4d5	1	sp3env-v0.2.47	25/07/2022 12:00	25/07/2022 12:46	NA	ILLUMINA	COVID-MIDNIGHT-1200	90.3	29	27	2268418	BA.5.2.1	4.3.1	Omicron (BA.5-like)	0.3.19	22B	NA	True	PRJEB70597	Severe acute respiratory syndrome coronavirus 2	ftp.sra.ebi.ac.uk/vol1/run/ERR125/ERR12537843/d4660fb5-480f-78bb-f537-a5f20017fea8.reads_1.fastq.gz;ftp.sra.ebi.ac.uk/vol1/run/ERR125/ERR12537843/d4660fb5-480f-78bb-f537-a5f20017fea8.reads_2.fastq.gz
2132	ERR12533884	1	Senegal	13/07/2022	23/07/2022	C-ac0874ba	5	sp3env-v0.2.47	23/07/2022 20:37	23/07/2022 21:09	NA	OXFORD_NANOPORE	COVID-MIDNIGHT-1200	81.3	29	25	14633	BA.5.2.1	4.3.1	Omicron (Unassigned)	0.3.19	22B	NA	True	PRJEB70597	Severe acute respiratory syndrome coronavirus 2	ftp.sra.ebi.ac.uk/vol1/run/ERR125/ERR12533884/ea146168-bb2f-3169-dbc3-807de5b14a4a.reads.fastq.gz
2133	ERR12539140	6	United Kingdom	22/07/2022	22/07/2022	F-840491f4	1	sp3env-v0.2.47	22/07/2022 06:21	22/07/2022 06:32	NA	OXFORD_NANOPORE	COVID-MIDNIGHT-1200	99.3	29	29	16993	BA.5	4.3.1	Omicron (BA.5-like)	0.3.19	22B	NA	False	PRJEB70597	Severe acute respiratory syndrome coronavirus 2	ftp.sra.ebi.ac.uk/vol1/run/ERR125/ERR12539140/e0a2b621-9c08-0c01-f012-f1ac6132e6e9.reads.fastq.gz
2134	ERR12539762	6	United Kingdom	16/07/2022	16/07/2022	D-7553295c	1	sp3env-v0.2.47	16/07/2022 09:00	16/07/2022 09:13	NA	OXFORD_NANOPORE	COVID-MIDNIGHT-1200	99.3	29	29	13783	BA.5.2.1	4.3.1	Omicron (BA.5-like)	0.3.19	22B	NA	True	PRJEB70597	Severe acute respiratory syndrome coronavirus 2	ftp.sra.ebi.ac.uk/vol1/run/ERR125/ERR12539762/0a0cec5b-5323-7894-9c8a-80c8f75aab41.reads.fastq.gz
2135	ERR12540050	6	United Kingdom	20/07/2022	20/07/2022	D-749b228e	1	sp3env-v0.2.47	20/07/2022 06:52	20/07/2022 07:01	NA	OXFORD_NANOPORE	COVID-MIDNIGHT-1200	84.1	29	28	47971	BA.4.1	4.3.1	Omicron (BA.2-like)	0.3.19	22A	NA	True	PRJEB70597	Severe acute respiratory syndrome coronavirus 2	ftp.sra.ebi.ac.uk/vol1/run/ERR125/ERR12540050/558f47c2-be2d-858d-1929-95809ba5e80a.reads.fastq.gz
2136	ERR12535860	3	South Africa	17/05/2022	26/07/2022	F-f979ac54	1	sp3env-v0.2.47	26/07/2022 16:07	26/07/2022 16:50	NA	ILLUMINA	COVID-ARTIC-V4.1	99.6	99	99	2363075	BA.5	4.3.1	Omicron (BA.5-like)	0.3.19	22B	NA	True	PRJEB70597	Severe acute respiratory syndrome coronavirus 2	ftp.sra.ebi.ac.uk/vol1/run/ERR125/ERR12535860/31e6b7bd-22e5-70ab-c268-422af01519b3.reads_1.fastq.gz;ftp.sra.ebi.ac.uk/vol1/run/ERR125/ERR12535860/31e6b7bd-22e5-70ab-c268-422af01519b3.reads_2.fastq.gz
2137	ERR12537583	4	NSW, Australia	01/07/2022	25/07/2022	B-f25dc576	1	sp3env-v0.2.47	25/07/2022 09:49	25/07/2022 11:04	NA	ILLUMINA	COVID-MIDNIGHT-1200	92.5	29	27	1514717	BA.5.1	4.3.1	Omicron (BA.5-like)	0.3.19	22B	NA	True	PRJEB70597	Severe acute respiratory syndrome coronavirus 2	ftp.sra.ebi.ac.uk/vol1/run/ERR125/ERR12537583/155f5688-7d0f-51b8-063b-28b6a2641813.reads_1.fastq.gz;ftp.sra.ebi.ac.uk/vol1/run/ERR125/ERR12537583/155f5688-7d0f-51b8-063b-28b6a2641813.reads_2.fastq.gz
2138	ERR12538206	5	Vietnam	04/02/2022	27/07/2022	C-de44c64e	37	sp3env-v0.2.47	27/07/2022 05:07	27/07/2022 05:24	NA	ILLUMINA	COVID-ARTIC-V4.1	97.5	99	97	1240340	BA.2.3	4.3.1	Omicron (BA.2-like)	0.3.19	21L	NA	True	PRJEB70597	Severe acute respiratory syndrome coronavirus 2	ftp.sra.ebi.ac.uk/vol1/run/ERR125/ERR12538206/aab8b950-0196-e5f6-246b-8951e40169ee.reads_1.fastq.gz;ftp.sra.ebi.ac.uk/vol1/run/ERR125/ERR12538206/aab8b950-0196-e5f6-246b-8951e40169ee.reads_2.fastq.gz
2139	ERR12539740	6	United Kingdom	21/07/2022	22/07/2022	D-b1422aab	1	NA	22/07/2022 11:37	22/07/2022 11:46	NA	OXFORD_NANOPORE	NA	NA	NA	NA	NA	NA	NA	NA	NA	NA	NA	NA	PRJEB70597	Severe acute respiratory syndrome coronavirus 2	ftp.sra.ebi.ac.uk/vol1/run/ERR125/ERR12539740/70b3abf0-accc-b7be-01b2-963d7f36356e.reads.fastq.gz
2140	ERR12537094	4	NSW, Australia	08/07/2022	25/07/2022	D-fe80d973	1	sp3env-v0.2.47	25/07/2022 11:54	25/07/2022 12:35	NA	ILLUMINA	COVID-MIDNIGHT-1200	88.9	29	27	1383224	BA.4.5	4.3.1	Omicron (BA.4-like)	0.3.19	22A	NA	True	PRJEB70597	Severe acute respiratory syndrome coronavirus 2	ftp.sra.ebi.ac.uk/vol1/run/ERR125/ERR12537094/295916ef-2ea7-d144-ea16-983a19d33fec.reads_1.fastq.gz;ftp.sra.ebi.ac.uk/vol1/run/ERR125/ERR12537094/295916ef-2ea7-d144-ea16-983a19d33fec.reads_2.fastq.gz
2141	ERR12536767	4	NSW, Australia	06/07/2022	25/07/2022	E-e2117144	1	sp3env-v0.2.47	25/07/2022 11:36	25/07/2022 12:18	NA	ILLUMINA	COVID-MIDNIGHT-1200	88.7	29	28	1292484	BA.5.2	4.3.1	Omicron (BA.5-like)	0.3.19	22B	NA	True	PRJEB70597	Severe acute respiratory syndrome coronavirus 2	ftp.sra.ebi.ac.uk/vol1/run/ERR125/ERR12536767/51268ae1-7176-2dc6-850a-cebc7910c224.reads_1.fastq.gz;ftp.sra.ebi.ac.uk/vol1/run/ERR125/ERR12536767/51268ae1-7176-2dc6-850a-cebc7910c224.reads_2.fastq.gz
2142	ERR12538669	7	Virginia, USA	13/06/2022	25/07/2022	D-e4945a43	1	sp3env-v0.2.47	25/07/2022 18:23	25/07/2022 19:00	NA	ILLUMINA	COVID-ARTIC-V4.1	98.4	99	98	383753	BA.1.1	4.3.1	Omicron (BA.1-like)	0.3.19	21K	NA	False	PRJEB70597	Severe acute respiratory syndrome coronavirus 2	ftp.sra.ebi.ac.uk/vol1/run/ERR125/ERR12538669/9a02aadc-f525-a54a-5d00-28aa07d9ac5e.reads_1.fastq.gz;ftp.sra.ebi.ac.uk/vol1/run/ERR125/ERR12538669/9a02aadc-f525-a54a-5d00-28aa07d9ac5e.reads_2.fastq.gz
2143	ERR12536779	4	NSW, Australia	13/07/2022	25/07/2022	E-b2d36233	1	sp3env-v0.2.47	25/07/2022 13:01	25/07/2022 13:36	NA	ILLUMINA	COVID-MIDNIGHT-1200	85.4	29	27	2139630	BA.5.1.2	4.3.1	Omicron (BA.5-like)	0.3.19	22B	NA	True	PRJEB70597	Severe acute respiratory syndrome coronavirus 2	ftp.sra.ebi.ac.uk/vol1/run/ERR125/ERR12536779/2c3fc9ea-5191-8e3e-3ef3-ca0096442060.reads_1.fastq.gz;ftp.sra.ebi.ac.uk/vol1/run/ERR125/ERR12536779/2c3fc9ea-5191-8e3e-3ef3-ca0096442060.reads_2.fastq.gz
2144	ERR12535683	2	Chile	06/07/2022	26/07/2022	B-18b7161d	1	sp3env-v0.2.47	26/07/2022 12:35	26/07/2022 12:46	NA	ILLUMINA	COVID-ARTIC-V3	98.2	98	97	225468	BA.4.1	4.3.1	Omicron (BA.4-like)	0.3.19	22A	NA	True	PRJEB70597	Severe acute respiratory syndrome coronavirus 2	ftp.sra.ebi.ac.uk/vol1/run/ERR125/ERR12535683/ffc87626-7011-6f9f-a7ef-aa5531956716.reads_1.fastq.gz;ftp.sra.ebi.ac.uk/vol1/run/ERR125/ERR12535683/ffc87626-7011-6f9f-a7ef-aa5531956716.reads_2.fastq.gz
2145	ERR12539825	6	United Kingdom	20/07/2022	20/07/2022	D-749b228e	1	sp3env-v0.2.47	20/07/2022 06:52	20/07/2022 07:01	POSITIVE	OXFORD_NANOPORE	COVID-MIDNIGHT-1200	54.9	29	15	34395	Unassigned	4.3.1	NA	0.3.19	19B	NA	False	PRJEB70597	Severe acute respiratory syndrome coronavirus 2	ftp.sra.ebi.ac.uk/vol1/run/ERR125/ERR12539825/1e16f98a-0989-1607-dfb3-c6a52970a976.reads.fastq.gz
2146	ERR12540459	6	United Kingdom	15/07/2022	15/07/2022	C-3642acc4	1	sp3env-v0.2.47	15/07/2022 06:54	18/07/2022 14:45	NA	OXFORD_NANOPORE	COVID-MIDNIGHT-1200	99.3	29	29	23068	BF.28	4.3.1	Omicron (BA.5-like)	0.3.19	22B	NA	True	PRJEB70597	Severe acute respiratory syndrome coronavirus 2	ftp.sra.ebi.ac.uk/vol1/run/ERR125/ERR12540459/7952710a-92ae-bbb0-c334-9bf15f0338f7.reads.fastq.gz
2147	ERR12539433	6	United Kingdom	13/07/2022	13/07/2022	F-20e2abfc	1	sp3env-v0.2.47	13/07/2022 07:39	13/07/2022 07:49	NA	OXFORD_NANOPORE	COVID-MIDNIGHT-1200	99.3	29	29	40548	BA.5.1	4.3.1	Omicron (BA.5-like)	0.3.19	22B	NA	True	PRJEB70597	Severe acute respiratory syndrome coronavirus 2	ftp.sra.ebi.ac.uk/vol1/run/ERR125/ERR12539433/a33c7361-5a55-76bc-2e38-59ab73443cb6.reads.fastq.gz
2148	ERR12537653	4	NSW, Australia	13/07/2022	25/07/2022	B-cbc7b4d5	1	sp3env-v0.2.47	25/07/2022 12:02	25/07/2022 12:51	NA	ILLUMINA	COVID-MIDNIGHT-1200	95	29	28	2063330	BA.5.2.1	4.3.1	Omicron (BA.5-like)	0.3.19	22B	NA	True	PRJEB70597	Severe acute respiratory syndrome coronavirus 2	ftp.sra.ebi.ac.uk/vol1/run/ERR125/ERR12537653/27153a11-ea68-c4e1-c920-874ab881a5e3.reads_1.fastq.gz;ftp.sra.ebi.ac.uk/vol1/run/ERR125/ERR12537653/27153a11-ea68-c4e1-c920-874ab881a5e3.reads_2.fastq.gz
2149	ERR12538289	5	Vietnam	07/05/2022	28/07/2022	B-07850ba9	54	sp3env-v0.2.47	28/07/2022 08:27	28/07/2022 08:43	NA	ILLUMINA	COVID-ARTIC-V4.1	99.6	99	99	1011447	BA.2.3.2	4.3.1	Omicron (BA.2-like)	0.3.19	21L	NA	True	PRJEB70597	Severe acute respiratory syndrome coronavirus 2	ftp.sra.ebi.ac.uk/vol1/run/ERR125/ERR12538289/b2fd422e-111f-070e-f872-3390b78354fd.reads_1.fastq.gz;ftp.sra.ebi.ac.uk/vol1/run/ERR125/ERR12538289/b2fd422e-111f-070e-f872-3390b78354fd.reads_2.fastq.gz
2150	ERR12538944	6	United Kingdom	15/07/2022	15/07/2022	F-d4bc6631	1	sp3env-v0.2.47	15/07/2022 06:45	18/07/2022 14:36	NA	OXFORD_NANOPORE	COVID-MIDNIGHT-1200	99.3	29	29	15354	BA.5.1	4.3.1	Omicron (BA.5-like)	0.3.19	22B	NA	True	PRJEB70597	Severe acute respiratory syndrome coronavirus 2	ftp.sra.ebi.ac.uk/vol1/run/ERR125/ERR12538944/f2c0b29a-1bcf-0f1d-fbeb-1c8a41596894.reads.fastq.gz
2151	ERR12534043	1	Senegal	13/07/2022	23/07/2022	C-ac0874ba	1	sp3env-v0.2.47	23/07/2022 20:34	23/07/2022 21:03	NA	OXFORD_NANOPORE	COVID-MIDNIGHT-1200	91.1	29	27	18295	BA.4.1	4.3.1	Omicron (BA.4-like)	0.3.19	22A	NA	True	PRJEB70597	Severe acute respiratory syndrome coronavirus 2	ftp.sra.ebi.ac.uk/vol1/run/ERR125/ERR12534043/221e222f-70b4-f3d3-7b2b-53f3a4726d92.reads.fastq.gz
2152	ERR12538696	7	Virginia, USA	08/06/2022	25/07/2022	D-e4945a43	1	sp3env-v0.2.47	25/07/2022 18:23	25/07/2022 19:15	NA	ILLUMINA	COVID-ARTIC-V4.1	98.4	99	98	409493	BA.2.12.1	4.3.1	Omicron (BA.2-like)	0.3.19	22C	NA	True	PRJEB70597	Severe acute respiratory syndrome coronavirus 2	ftp.sra.ebi.ac.uk/vol1/run/ERR125/ERR12538696/7281058d-6205-c462-ad14-3b2a1a5b980b.reads_1.fastq.gz;ftp.sra.ebi.ac.uk/vol1/run/ERR125/ERR12538696/7281058d-6205-c462-ad14-3b2a1a5b980b.reads_2.fastq.gz
2153	ERR12537146	4	NSW, Australia	10/07/2022	25/07/2022	E-8df29832	1	sp3env-v0.2.47	25/07/2022 12:20	26/07/2022 11:49	NA	ILLUMINA	COVID-MIDNIGHT-1200	93.3	29	29	1967290	BA.5.5	4.3.1	Omicron (BA.5-like)	0.3.19	22B	NA	True	PRJEB70597	Severe acute respiratory syndrome coronavirus 2	ftp.sra.ebi.ac.uk/vol1/run/ERR125/ERR12537146/716d8c64-57ab-5a49-48c4-e0acefa4de0a.reads_1.fastq.gz;ftp.sra.ebi.ac.uk/vol1/run/ERR125/ERR12537146/716d8c64-57ab-5a49-48c4-e0acefa4de0a.reads_2.fastq.gz
2154	ERR12539988	6	United Kingdom	25/07/2022	25/07/2022	D-62015c57	1	sp3env-v0.2.47	25/07/2022 10:24	25/07/2022 10:37	NA	OXFORD_NANOPORE	COVID-MIDNIGHT-1200	98.9	29	29	15613	BA.5.1	4.3.1	Omicron (BA.5-like)	0.3.19	22B	NA	True	PRJEB70597	Severe acute respiratory syndrome coronavirus 2	ftp.sra.ebi.ac.uk/vol1/run/ERR125/ERR12539988/2f10279e-0a84-e1e7-8bb9-2542343316ae.reads.fastq.gz
2155	ERR12540018	6	United Kingdom	20/07/2022	20/07/2022	C-67230f3a	1	sp3env-v0.2.47	20/07/2022 06:56	20/07/2022 07:10	NA	OXFORD_NANOPORE	COVID-MIDNIGHT-1200	99.3	29	29	28327	BE.1	4.3.1	Omicron (BA.5-like)	0.3.19	22B	NA	True	PRJEB70597	Severe acute respiratory syndrome coronavirus 2	ftp.sra.ebi.ac.uk/vol1/run/ERR125/ERR12540018/d98bd3f4-b46d-2fb8-5988-cb63aae3dcfc.reads.fastq.gz
2156	ERR12540375	6	United Kingdom	13/07/2022	13/07/2022	C-045fea91	1	sp3env-v0.2.47	13/07/2022 07:04	13/07/2022 07:17	NA	OXFORD_NANOPORE	COVID-MIDNIGHT-1200	95.4	29	29	9124	BA.5.8	4.3.1	Omicron (BA.5-like)	0.3.19	22B	NA	True	PRJEB70597	Severe acute respiratory syndrome coronavirus 2	ftp.sra.ebi.ac.uk/vol1/run/ERR125/ERR12540375/57fa60e6-acea-b275-feb9-5bd4da4886d2.reads.fastq.gz
2157	ERR12539102	6	United Kingdom	22/07/2022	22/07/2022	F-840491f4	1	sp3env-v0.2.47	22/07/2022 06:21	22/07/2022 06:32	NA	OXFORD_NANOPORE	COVID-MIDNIGHT-1200	99.3	29	29	15854	BF.28	4.3.1	Omicron (BA.5-like)	0.3.19	22B	NA	True	PRJEB70597	Severe acute respiratory syndrome coronavirus 2	ftp.sra.ebi.ac.uk/vol1/run/ERR125/ERR12539102/da2ca549-376a-9081-634d-c73367295e36.reads.fastq.gz
2158	ERR12534388	2	Chile	06/07/2022	26/07/2022	E-5a67f475	1	sp3env-v0.2.47	26/07/2022 14:37	26/07/2022 15:03	NA	ILLUMINA	COVID-ARTIC-V3	99.6	98	98	372859	BA.4.1	4.3.1	Omicron (BA.4-like)	0.3.19	22A	NA	True	PRJEB70597	Severe acute respiratory syndrome coronavirus 2	ftp.sra.ebi.ac.uk/vol1/run/ERR125/ERR12534388/75b3e169-4d41-53e9-4ee5-5939574ffadc.reads_1.fastq.gz;ftp.sra.ebi.ac.uk/vol1/run/ERR125/ERR12534388/75b3e169-4d41-53e9-4ee5-5939574ffadc.reads_2.fastq.gz
2159	ERR12538928	7	Virginia, USA	24/06/2022	18/07/2022	C-2cc6d3c3	1	sp3env-v0.2.47	18/07/2022 02:29	19/07/2022 10:16	NA	ILLUMINA	COVID-ARTIC-V4.1	97.9	99	99	168636	BA.5.2.1	4.3.1	Omicron (BA.5-like)	0.3.19	22B	NA	True	PRJEB70597	Severe acute respiratory syndrome coronavirus 2	ftp.sra.ebi.ac.uk/vol1/run/ERR125/ERR12538928/2ba39233-744e-2344-f9bd-edf0f2db41b3.reads_1.fastq.gz;ftp.sra.ebi.ac.uk/vol1/run/ERR125/ERR12538928/2ba39233-744e-2344-f9bd-edf0f2db41b3.reads_2.fastq.gz
2160	ERR12537168	4	NSW, Australia	10/07/2022	25/07/2022	E-8df29832	1	NA	25/07/2022 12:18	26/07/2022 11:47	NA	ILLUMINA	COVID-MIDNIGHT-1200	95.6	29	29	1889136	BA.4.1	4.3.1	Omicron (BA.4-like)	0.3.19	22A	NA	True	PRJEB70597	Severe acute respiratory syndrome coronavirus 2	ftp.sra.ebi.ac.uk/vol1/run/ERR125/ERR12537168/7113323f-964d-c812-ec64-44151bb24644.reads_1.fastq.gz;ftp.sra.ebi.ac.uk/vol1/run/ERR125/ERR12537168/7113323f-964d-c812-ec64-44151bb24644.reads_2.fastq.gz
2161	ERR12539096	6	United Kingdom	22/07/2022	22/07/2022	F-840491f4	1	sp3env-v0.2.47	22/07/2022 06:21	22/07/2022 06:32	NA	OXFORD_NANOPORE	COVID-MIDNIGHT-1200	54.8	29	15	18540	Unassigned	4.3.1	Probable Omicron (Unassigned)	0.3.19	22B	NA	False	PRJEB70597	Severe acute respiratory syndrome coronavirus 2	ftp.sra.ebi.ac.uk/vol1/run/ERR125/ERR12539096/040b92b1-4a28-1beb-5172-6c95033071f8.reads.fastq.gz
2162	ERR12539659	6	United Kingdom	26/07/2022	26/07/2022	D-8cb3e642	1	sp3env-v0.2.47	26/07/2022 07:09	26/07/2022 07:22	NA	OXFORD_NANOPORE	COVID-MIDNIGHT-1200	99.2	29	29	49222	BA.5.1	4.3.1	Omicron (BA.5-like)	0.3.19	22B	NA	True	PRJEB70597	Severe acute respiratory syndrome coronavirus 2	ftp.sra.ebi.ac.uk/vol1/run/ERR125/ERR12539659/18915f9a-f92a-7aab-39b7-8c6f0ae6a89a.reads.fastq.gz
2163	ERR12538466	7	Virginia, USA	16/06/2022	25/07/2022	D-e4945a43	1	sp3env-v0.2.47	25/07/2022 18:23	25/07/2022 19:06	NA	ILLUMINA	COVID-ARTIC-V4.1	98.6	99	99	783900	BA.2.12.1	4.3.1	Omicron (BA.2-like)	0.3.19	22C	NA	True	PRJEB70597	Severe acute respiratory syndrome coronavirus 2	ftp.sra.ebi.ac.uk/vol1/run/ERR125/ERR12538466/81640fcc-40ea-b4ea-8208-d0afb5ec4245.reads_1.fastq.gz;ftp.sra.ebi.ac.uk/vol1/run/ERR125/ERR12538466/81640fcc-40ea-b4ea-8208-d0afb5ec4245.reads_2.fastq.gz
2164	ERR12537163	4	NSW, Australia	10/07/2022	25/07/2022	E-8df29832	1	sp3env-v0.2.47	25/07/2022 12:20	26/07/2022 11:47	NA	ILLUMINA	COVID-MIDNIGHT-1200	89.2	29	27	1201575	BA.2.12.2	4.3.1	Omicron (BA.2-like)	0.3.19	21L	NA	True	PRJEB70597	Severe acute respiratory syndrome coronavirus 2	ftp.sra.ebi.ac.uk/vol1/run/ERR125/ERR12537163/8f638493-dba7-5bb5-d159-0e2dc4e99e28.reads_1.fastq.gz;ftp.sra.ebi.ac.uk/vol1/run/ERR125/ERR12537163/8f638493-dba7-5bb5-d159-0e2dc4e99e28.reads_2.fastq.gz
2165	ERR12539556	6	United Kingdom	12/07/2022	12/07/2022	F-040af7c7	1	sp3env-v0.2.45	12/07/2022 07:00	12/07/2022 07:08	NA	OXFORD_NANOPORE	COVID-MIDNIGHT-1200	99.3	29	29	17777	BA.5.1.1	4.3.1	Omicron (BA.5-like)	0.3.19	22B	NA	True	PRJEB70597	Severe acute respiratory syndrome coronavirus 2	ftp.sra.ebi.ac.uk/vol1/run/ERR125/ERR12539556/c50ad776-99e3-17a3-e7a3-47b7c009c21e.reads.fastq.gz
2166	ERR12539213	6	United Kingdom	15/07/2022	15/07/2022	F-b0b90926	1	sp3env-v0.2.47	15/07/2022 07:03	18/07/2022 14:32	NA	OXFORD_NANOPORE	COVID-MIDNIGHT-1200	97	29	29	27492	BA.5.1.3	4.3.1	Omicron (BA.5-like)	0.3.19	22B	NA	True	PRJEB70597	Severe acute respiratory syndrome coronavirus 2	ftp.sra.ebi.ac.uk/vol1/run/ERR125/ERR12539213/f115ab5a-1479-1a2e-395f-2a363e76e3ea.reads.fastq.gz
2167	ERR12535895	3	South Africa	13/06/2022	25/07/2022	E-2bf20932	1	sp3env-v0.2.47	25/07/2022 10:48	25/07/2022 13:04	NA	ILLUMINA	COVID-ARTIC-V4.1	98.5	99	98	2944496	BA.5.3.1	4.3.1	Omicron (BA.5-like)	0.3.19	22B	NA	True	PRJEB70597	Severe acute respiratory syndrome coronavirus 2	ftp.sra.ebi.ac.uk/vol1/run/ERR125/ERR12535895/092feeae-699d-26dc-4444-dfff5cc7164c.reads_1.fastq.gz;ftp.sra.ebi.ac.uk/vol1/run/ERR125/ERR12535895/092feeae-699d-26dc-4444-dfff5cc7164c.reads_2.fastq.gz
2168	ERR12540647	6	United Kingdom	21/07/2022	22/07/2022	C-03a9d99a	1	sp3env-v0.2.47	22/07/2022 12:58	22/07/2022 13:05	NA	OXFORD_NANOPORE	COVID-MIDNIGHT-1200	97.3	29	29	7878	BF.28	4.3.1	Omicron (BA.5-like)	0.3.19	22B	NA	True	PRJEB70597	Severe acute respiratory syndrome coronavirus 2	ftp.sra.ebi.ac.uk/vol1/run/ERR125/ERR12540647/75caf450-487e-dc99-cd52-9be6a1324792.reads.fastq.gz
2169	ERR12539394	6	United Kingdom	19/07/2022	19/07/2022	F-4c4ad812	1	NA	19/07/2022 06:28	19/07/2022 06:37	NA	OXFORD_NANOPORE	NA	NA	NA	NA	NA	NA	NA	NA	NA	NA	NA	NA	PRJEB70597	Severe acute respiratory syndrome coronavirus 2	ftp.sra.ebi.ac.uk/vol1/run/ERR125/ERR12539394/f6de63a1-a967-897e-31f8-41cc754df6cd.reads.fastq.gz
2170	ERR12538272	7	Virginia, USA	17/06/2022	25/07/2022	D-e4945a43	1	sp3env-v0.2.47	25/07/2022 18:23	25/07/2022 19:15	NA	ILLUMINA	COVID-ARTIC-V4.1	99.2	99	99	381094	XAS	4.3.1	Omicron (BA.5-like)	0.3.19	recombinant	NA	True	PRJEB70597	Severe acute respiratory syndrome coronavirus 2	ftp.sra.ebi.ac.uk/vol1/run/ERR125/ERR12538272/46f65bd6-2ed3-000c-223a-e634314f0fa7.reads_1.fastq.gz;ftp.sra.ebi.ac.uk/vol1/run/ERR125/ERR12538272/46f65bd6-2ed3-000c-223a-e634314f0fa7.reads_2.fastq.gz
2171	ERR12539849	6	United Kingdom	26/07/2022	26/07/2022	D-8cb3e642	1	sp3env-v0.2.47	26/07/2022 07:09	26/07/2022 07:20	NA	OXFORD_NANOPORE	COVID-MIDNIGHT-1200	99.4	29	29	38989	BA.5.1	4.3.1	Omicron (BA.5-like)	0.3.19	22B	NA	True	PRJEB70597	Severe acute respiratory syndrome coronavirus 2	ftp.sra.ebi.ac.uk/vol1/run/ERR125/ERR12539849/b92c7991-6df1-d949-df62-b2d4c1181de7.reads.fastq.gz
2172	ERR12537325	4	NSW, Australia	06/07/2022	25/07/2022	D-fe80d973	1	sp3env-v0.2.47	25/07/2022 11:52	25/07/2022 12:37	NA	ILLUMINA	COVID-MIDNIGHT-1200	92.1	29	28	2525974	BA.2	4.3.1	Omicron (BA.2-like)	0.3.19	21L	NA	True	PRJEB70597	Severe acute respiratory syndrome coronavirus 2	ftp.sra.ebi.ac.uk/vol1/run/ERR125/ERR12537325/e4ffc4ea-eb01-8a31-e384-2bca890ff9db.reads_1.fastq.gz;ftp.sra.ebi.ac.uk/vol1/run/ERR125/ERR12537325/e4ffc4ea-eb01-8a31-e384-2bca890ff9db.reads_2.fastq.gz
2173	ERR12536747	4	NSW, Australia	06/07/2022	25/07/2022	E-e2117144	1	sp3env-v0.2.47	25/07/2022 11:36	25/07/2022 12:18	NA	ILLUMINA	COVID-MIDNIGHT-1200	87.8	29	26	1205286	BA.5.5	4.3.1	Omicron (BA.5-like)	0.3.19	22B	NA	True	PRJEB70597	Severe acute respiratory syndrome coronavirus 2	ftp.sra.ebi.ac.uk/vol1/run/ERR125/ERR12536747/85963bf7-5ab4-5137-9881-bc3d71dd3ba6.reads_1.fastq.gz;ftp.sra.ebi.ac.uk/vol1/run/ERR125/ERR12536747/85963bf7-5ab4-5137-9881-bc3d71dd3ba6.reads_2.fastq.gz
2174	ERR12539541	6	United Kingdom	21/07/2022	21/07/2022	D-bf17b1ff	1	sp3env-v0.2.47	21/07/2022 06:45	21/07/2022 06:54	NA	OXFORD_NANOPORE	COVID-MIDNIGHT-1200	97.5	29	29	16081	BA.5.1	4.3.1	Omicron (BA.5-like)	0.3.19	22B	NA	True	PRJEB70597	Severe acute respiratory syndrome coronavirus 2	ftp.sra.ebi.ac.uk/vol1/run/ERR125/ERR12539541/8bd1c9d1-df8b-c614-f81d-caa1cf07c96f.reads.fastq.gz
2175	ERR12537134	4	NSW, Australia	09/07/2022	25/07/2022	E-8df29832	1	NA	25/07/2022 12:20	26/07/2022 11:49	NA	ILLUMINA	COVID-MIDNIGHT-1200	NA	29	26	1904217	NA	NA	NA	NA	NA	NA	False	PRJEB70597	Severe acute respiratory syndrome coronavirus 2	ftp.sra.ebi.ac.uk/vol1/run/ERR125/ERR12537134/b846d4ec-3c2b-b82d-f356-822b0bdab502.reads_1.fastq.gz;ftp.sra.ebi.ac.uk/vol1/run/ERR125/ERR12537134/b846d4ec-3c2b-b82d-f356-822b0bdab502.reads_2.fastq.gz
2176	ERR12536574	3	South Africa	06/06/2022	25/07/2022	E-2bf20932	1	sp3env-v0.2.47	25/07/2022 08:37	25/07/2022 13:06	NA	ILLUMINA	COVID-ARTIC-V4.1	98.9	99	98	2411271	BA.4	4.3.1	Omicron (BA.4-like)	0.3.19	22A	NA	True	PRJEB70597	Severe acute respiratory syndrome coronavirus 2	ftp.sra.ebi.ac.uk/vol1/run/ERR125/ERR12536574/206af1f6-8890-1609-1f24-2fcfaee4924d.reads_1.fastq.gz;ftp.sra.ebi.ac.uk/vol1/run/ERR125/ERR12536574/206af1f6-8890-1609-1f24-2fcfaee4924d.reads_2.fastq.gz
2177	ERR12539944	6	United Kingdom	25/07/2022	25/07/2022	D-62015c57	1	sp3env-v0.2.47	25/07/2022 10:24	25/07/2022 10:39	NA	OXFORD_NANOPORE	COVID-MIDNIGHT-1200	99.3	29	29	20890	BA.5.1.30	4.3.1	Omicron (BA.5-like)	0.3.19	22B	NA	True	PRJEB70597	Severe acute respiratory syndrome coronavirus 2	ftp.sra.ebi.ac.uk/vol1/run/ERR125/ERR12539944/c4a776cf-6a86-53fc-92fa-aab891e3e6bd.reads.fastq.gz
2178	ERR12534432	2	Chile	02/07/2022	26/07/2022	E-5a67f475	1	sp3env-v0.2.47	26/07/2022 14:22	26/07/2022 14:59	NA	ILLUMINA	COVID-ARTIC-V3	98.2	98	98	211787	BA.4.1	4.3.1	Omicron (BA.4-like)	0.3.19	22A	NA	True	PRJEB70597	Severe acute respiratory syndrome coronavirus 2	ftp.sra.ebi.ac.uk/vol1/run/ERR125/ERR12534432/84bede60-607e-cb45-3531-c79e7b97abe1.reads_1.fastq.gz;ftp.sra.ebi.ac.uk/vol1/run/ERR125/ERR12534432/84bede60-607e-cb45-3531-c79e7b97abe1.reads_2.fastq.gz
2179	ERR12535890	3	South Africa	20/06/2022	25/07/2022	E-2bf20932	1	sp3env-v0.2.47	25/07/2022 10:53	25/07/2022 13:04	NA	ILLUMINA	COVID-ARTIC-V4.1	96.2	99	98	3668985	BA.5.2	4.3.1	Omicron (BA.5-like)	0.3.19	22B	NA	True	PRJEB70597	Severe acute respiratory syndrome coronavirus 2	ftp.sra.ebi.ac.uk/vol1/run/ERR125/ERR12535890/83040187-f7b7-a503-b219-9319db5dafa1.reads_1.fastq.gz;ftp.sra.ebi.ac.uk/vol1/run/ERR125/ERR12535890/83040187-f7b7-a503-b219-9319db5dafa1.reads_2.fastq.gz
2180	ERR12538796	7	Virginia, USA	24/06/2022	18/07/2022	C-2cc6d3c3	1	sp3env-v0.2.47	18/07/2022 02:29	19/07/2022 10:16	NA	ILLUMINA	COVID-ARTIC-V4.1	98.8	99	99	482718	BA.5.5	4.3.1	Omicron (BA.5-like)	0.3.19	22B	NA	True	PRJEB70597	Severe acute respiratory syndrome coronavirus 2	ftp.sra.ebi.ac.uk/vol1/run/ERR125/ERR12538796/4ef6412b-6b70-b99a-e5c5-9e4e6485a605.reads_1.fastq.gz;ftp.sra.ebi.ac.uk/vol1/run/ERR125/ERR12538796/4ef6412b-6b70-b99a-e5c5-9e4e6485a605.reads_2.fastq.gz
2181	ERR12539992	6	United Kingdom	25/07/2022	25/07/2022	D-62015c57	1	NA	25/07/2022 10:24	25/07/2022 10:37	NA	OXFORD_NANOPORE	NA	NA	NA	NA	NA	NA	NA	NA	NA	NA	NA	NA	PRJEB70597	Severe acute respiratory syndrome coronavirus 2	ftp.sra.ebi.ac.uk/vol1/run/ERR125/ERR12539992/0564f9d5-998f-ba5c-d078-c3cd1a7f992c.reads.fastq.gz
2182	ERR12537915	4	NSW, Australia	11/07/2022	25/07/2022	B-a0e40800	1	sp3env-v0.2.47	NA	NA	NA	ILLUMINA	COVID-MIDNIGHT-1200	89.4	29	26	2277629	BF.28	4.3.1	Omicron (BA.5-like)	0.3.19	22B	NA	True	PRJEB70597	Severe acute respiratory syndrome coronavirus 2	ftp.sra.ebi.ac.uk/vol1/run/ERR125/ERR12537915/7d329e39-f77b-7fa8-f0e6-e13b71c11e43.reads_1.fastq.gz;ftp.sra.ebi.ac.uk/vol1/run/ERR125/ERR12537915/7d329e39-f77b-7fa8-f0e6-e13b71c11e43.reads_2.fastq.gz
2183	ERR12539344	6	United Kingdom	13/07/2022	13/07/2022	F-20e2abfc	1	sp3env-v0.2.47	13/07/2022 07:39	13/07/2022 07:52	NA	OXFORD_NANOPORE	COVID-MIDNIGHT-1200	99.3	29	29	32871	BA.5	4.3.1	Omicron (BA.5-like)	0.3.19	22B	NA	True	PRJEB70597	Severe acute respiratory syndrome coronavirus 2	ftp.sra.ebi.ac.uk/vol1/run/ERR125/ERR12539344/69186bc7-c572-9d47-2767-93625b49bb4e.reads.fastq.gz
2184	ERR12538006	5	Vietnam	08/04/2022	28/07/2022	F-4434b981	21	sp3env-v0.2.47	28/07/2022 03:41	28/07/2022 03:56	NA	ILLUMINA	COVID-ARTIC-V3	98.7	98	98	970867	BA.2.3.2	4.3.1	Omicron (BA.2-like)	0.3.19	21L	NA	True	PRJEB70597	Severe acute respiratory syndrome coronavirus 2	ftp.sra.ebi.ac.uk/vol1/run/ERR125/ERR12538006/4f4fb650-71de-8eb1-6d39-1eeb0c9bd803.reads_1.fastq.gz;ftp.sra.ebi.ac.uk/vol1/run/ERR125/ERR12538006/4f4fb650-71de-8eb1-6d39-1eeb0c9bd803.reads_2.fastq.gz
2185	ERR12540469	6	United Kingdom	15/07/2022	15/07/2022	C-3642acc4	1	sp3env-v0.2.47	15/07/2022 06:54	18/07/2022 14:43	NA	OXFORD_NANOPORE	COVID-MIDNIGHT-1200	99.3	29	29	31312	BA.5.1.30	4.3.1	Omicron (BA.5-like)	0.3.19	22B	NA	True	PRJEB70597	Severe acute respiratory syndrome coronavirus 2	ftp.sra.ebi.ac.uk/vol1/run/ERR125/ERR12540469/d0e87f68-29ad-8a29-1f41-86f7bbe38b06.reads.fastq.gz
2186	ERR12536919	4	NSW, Australia	17/07/2022	25/07/2022	E-8df29832	1	NA	25/07/2022 12:22	26/07/2022 11:47	NEGATIVE	ILLUMINA	NA	NA	NA	NA	NA	NA	NA	NA	NA	NA	NA	NA	PRJEB70597	Severe acute respiratory syndrome coronavirus 2	ftp.sra.ebi.ac.uk/vol1/run/ERR125/ERR12536919/3fc5a15c-0923-65b2-752d-1bd201e3c4c5.reads_1.fastq.gz;ftp.sra.ebi.ac.uk/vol1/run/ERR125/ERR12536919/3fc5a15c-0923-65b2-752d-1bd201e3c4c5.reads_2.fastq.gz
2187	ERR12535948	3	South Africa	09/06/2022	25/07/2022	E-2bf20932	1	sp3env-v0.2.47	25/07/2022 10:02	25/07/2022 12:59	NA	ILLUMINA	COVID-ARTIC-V4.1	69.1	99	59	3910083	Unassigned	4.3.1	Omicron (Unassigned)	0.3.19	22A	NA	False	PRJEB70597	Severe acute respiratory syndrome coronavirus 2	ftp.sra.ebi.ac.uk/vol1/run/ERR125/ERR12535948/e6567d4e-ffdf-cb93-4ed7-0f8bc49e3b58.reads_1.fastq.gz;ftp.sra.ebi.ac.uk/vol1/run/ERR125/ERR12535948/e6567d4e-ffdf-cb93-4ed7-0f8bc49e3b58.reads_2.fastq.gz
2188	ERR12540191	6	United Kingdom	22/07/2022	22/07/2022	C-4ea7232b	1	sp3env-v0.2.47	22/07/2022 13:14	22/07/2022 13:25	NA	OXFORD_NANOPORE	COVID-MIDNIGHT-1200	94.7	29	28	10326	BA.5.1	4.3.1	Omicron (BA.5-like)	0.3.19	22B	NA	True	PRJEB70597	Severe acute respiratory syndrome coronavirus 2	ftp.sra.ebi.ac.uk/vol1/run/ERR125/ERR12540191/a705b740-4fd1-dbb1-eee7-64b02298e9b4.reads.fastq.gz
2189	ERR12534403	2	Chile	04/07/2022	26/07/2022	E-5a67f475	1	sp3env-v0.2.47	26/07/2022 14:33	26/07/2022 15:01	NA	ILLUMINA	COVID-ARTIC-V3	99.4	98	98	245272	BA.4.1	4.3.1	Omicron (BA.4-like)	0.3.19	22A	NA	True	PRJEB70597	Severe acute respiratory syndrome coronavirus 2	ftp.sra.ebi.ac.uk/vol1/run/ERR125/ERR12534403/db7e8f24-2fe4-ba05-7b25-4ea608723712.reads_1.fastq.gz;ftp.sra.ebi.ac.uk/vol1/run/ERR125/ERR12534403/db7e8f24-2fe4-ba05-7b25-4ea608723712.reads_2.fastq.gz
2190	ERR12535705	2	Chile	04/07/2022	26/07/2022	B-18b7161d	1	sp3env-v0.2.47	26/07/2022 12:33	26/07/2022 12:52	NA	ILLUMINA	COVID-ARTIC-V3	98	98	97	196170	BA.4.1	4.3.1	Omicron (BA.4-like)	0.3.19	22A	NA	True	PRJEB70597	Severe acute respiratory syndrome coronavirus 2	ftp.sra.ebi.ac.uk/vol1/run/ERR125/ERR12535705/828b501f-4259-a015-3ba9-e61ac48be6d2.reads_1.fastq.gz;ftp.sra.ebi.ac.uk/vol1/run/ERR125/ERR12535705/828b501f-4259-a015-3ba9-e61ac48be6d2.reads_2.fastq.gz
2191	ERR12535837	2	Chile	30/06/2022	25/07/2022	A-c78b996f	1	sp3env-v0.2.47	25/07/2022 13:06	25/07/2022 15:41	NA	ILLUMINA	COVID-ARTIC-V3	91.2	98	92	284277	BA.5.1.30	4.3.1	Omicron (BA.2-like)	0.3.19	22B	NA	True	PRJEB70597	Severe acute respiratory syndrome coronavirus 2	ftp.sra.ebi.ac.uk/vol1/run/ERR125/ERR12535837/4d2ddad5-afb1-186d-080d-76c4cad9cb10.reads_1.fastq.gz;ftp.sra.ebi.ac.uk/vol1/run/ERR125/ERR12535837/4d2ddad5-afb1-186d-080d-76c4cad9cb10.reads_2.fastq.gz
2192	ERR12535906	3	South Africa	13/06/2022	25/07/2022	E-2bf20932	1	sp3env-v0.2.47	25/07/2022 10:39	25/07/2022 13:04	NA	ILLUMINA	COVID-ARTIC-V4.1	98.9	99	98	3912025	BA.4	4.3.1	Omicron (BA.4-like)	0.3.19	22A	NA	True	PRJEB70597	Severe acute respiratory syndrome coronavirus 2	ftp.sra.ebi.ac.uk/vol1/run/ERR125/ERR12535906/e5755626-37a7-6c84-c447-407e85cd1f5c.reads_1.fastq.gz;ftp.sra.ebi.ac.uk/vol1/run/ERR125/ERR12535906/e5755626-37a7-6c84-c447-407e85cd1f5c.reads_2.fastq.gz
2193	ERR12534497	2	Chile	14/07/2022	26/07/2022	B-431bc231	1	sp3env-v0.2.47	26/07/2022 16:40	26/07/2022 16:59	NA	ILLUMINA	COVID-ARTIC-V3	96.2	98	96	197804	BA.5.1	4.3.1	Omicron (BA.5-like)	0.3.19	22B	NA	True	PRJEB70597	Severe acute respiratory syndrome coronavirus 2	ftp.sra.ebi.ac.uk/vol1/run/ERR125/ERR12534497/ac0b2b37-31d6-cee6-4f84-97864ab5a260.reads_1.fastq.gz;ftp.sra.ebi.ac.uk/vol1/run/ERR125/ERR12534497/ac0b2b37-31d6-cee6-4f84-97864ab5a260.reads_2.fastq.gz
2194	ERR12540553	6	United Kingdom	13/07/2022	13/07/2022	A-b78c4d59	1	sp3env-v0.2.47	13/07/2022 11:06	13/07/2022 11:19	NA	OXFORD_NANOPORE	COVID-MIDNIGHT-1200	98.6	29	29	7395	BA.4.7	4.3.1	Omicron (BA.4-like)	0.3.19	22A	NA	True	PRJEB70597	Severe acute respiratory syndrome coronavirus 2	ftp.sra.ebi.ac.uk/vol1/run/ERR125/ERR12540553/1155183f-b156-12fd-8644-c1c324c3f74c.reads.fastq.gz
2195	ERR12537508	4	NSW, Australia	05/07/2022	25/07/2022	B-f25dc576	1	sp3env-v0.2.47	25/07/2022 10:13	25/07/2022 11:04	NA	ILLUMINA	COVID-MIDNIGHT-1200	86.9	29	27	955822	BA.5.1	4.3.1	Omicron (BA.5-like)	0.3.19	22B	NA	True	PRJEB70597	Severe acute respiratory syndrome coronavirus 2	ftp.sra.ebi.ac.uk/vol1/run/ERR125/ERR12537508/470b62be-ad2a-c815-031f-42f71f1cd65e.reads_1.fastq.gz;ftp.sra.ebi.ac.uk/vol1/run/ERR125/ERR12537508/470b62be-ad2a-c815-031f-42f71f1cd65e.reads_2.fastq.gz
2196	ERR12534427	2	Chile	05/07/2022	26/07/2022	E-5a67f475	1	sp3env-v0.2.47	26/07/2022 14:24	26/07/2022 14:59	NA	ILLUMINA	COVID-ARTIC-V3	95.6	98	95	152877	BA.2.12.1	4.3.1	Omicron (BA.2-like)	0.3.19	22C	NA	True	PRJEB70597	Severe acute respiratory syndrome coronavirus 2	ftp.sra.ebi.ac.uk/vol1/run/ERR125/ERR12534427/9c1d9207-c2f5-d0b1-3833-44dd59971eb3.reads_1.fastq.gz;ftp.sra.ebi.ac.uk/vol1/run/ERR125/ERR12534427/9c1d9207-c2f5-d0b1-3833-44dd59971eb3.reads_2.fastq.gz
2197	ERR12539845	6	United Kingdom	26/07/2022	26/07/2022	D-8cb3e642	1	sp3env-v0.2.47	26/07/2022 07:09	26/07/2022 07:20	NA	OXFORD_NANOPORE	COVID-MIDNIGHT-1200	99.1	29	29	23855	BA.4	4.3.1	Omicron (BA.4-like)	0.3.19	22A	NA	True	PRJEB70597	Severe acute respiratory syndrome coronavirus 2	ftp.sra.ebi.ac.uk/vol1/run/ERR125/ERR12539845/581fad06-1897-ea1a-090c-98d2a659cc0d.reads.fastq.gz
2198	ERR12534380	2	Chile	05/07/2022	26/07/2022	E-5a67f475	1	sp3env-v0.2.47	26/07/2022 14:42	26/07/2022 15:03	NA	ILLUMINA	COVID-ARTIC-V3	96.3	98	96	179935	BA.4.1	4.3.1	Omicron (BA.4-like)	0.3.19	22A	NA	True	PRJEB70597	Severe acute respiratory syndrome coronavirus 2	ftp.sra.ebi.ac.uk/vol1/run/ERR125/ERR12534380/6792bab0-6f9c-967b-aa03-b43f2a633f31.reads_1.fastq.gz;ftp.sra.ebi.ac.uk/vol1/run/ERR125/ERR12534380/6792bab0-6f9c-967b-aa03-b43f2a633f31.reads_2.fastq.gz
2199	ERR12538351	7	Virginia, USA	07/06/2022	25/07/2022	D-e4945a43	1	sp3env-v0.2.47	25/07/2022 18:23	25/07/2022 19:04	NA	ILLUMINA	COVID-ARTIC-V4.1	97.5	99	97	421278	BA.2.12.1	4.3.1	Omicron (BA.2-like)	0.3.19	22C	NA	True	PRJEB70597	Severe acute respiratory syndrome coronavirus 2	ftp.sra.ebi.ac.uk/vol1/run/ERR125/ERR12538351/bf7e44bb-a0fd-fe63-a09f-1b39ff81f33b.reads_1.fastq.gz;ftp.sra.ebi.ac.uk/vol1/run/ERR125/ERR12538351/bf7e44bb-a0fd-fe63-a09f-1b39ff81f33b.reads_2.fastq.gz
2200	ERR12539241	6	United Kingdom	22/07/2022	22/07/2022	F-840491f4	1	sp3env-v0.2.47	22/07/2022 06:21	22/07/2022 06:34	NA	OXFORD_NANOPORE	COVID-MIDNIGHT-1200	99.3	29	29	25605	BA.5.1	4.3.1	Omicron (BA.5-like)	0.3.19	22B	NA	True	PRJEB70597	Severe acute respiratory syndrome coronavirus 2	ftp.sra.ebi.ac.uk/vol1/run/ERR125/ERR12539241/68c12f3b-16fa-c9d3-3f3f-687a67d36994.reads.fastq.gz
2201	ERR12537306	4	NSW, Australia	06/07/2022	25/07/2022	D-fe80d973	1	sp3env-v0.2.47	25/07/2022 11:52	25/07/2022 12:40	NA	ILLUMINA	COVID-MIDNIGHT-1200	NA	29	25	1174311	NA	NA	NA	NA	NA	NA	False	PRJEB70597	Severe acute respiratory syndrome coronavirus 2	ftp.sra.ebi.ac.uk/vol1/run/ERR125/ERR12537306/972e4655-e491-3fa2-5d55-d9135a59820a.reads_1.fastq.gz;ftp.sra.ebi.ac.uk/vol1/run/ERR125/ERR12537306/972e4655-e491-3fa2-5d55-d9135a59820a.reads_2.fastq.gz
2202	ERR12539405	6	United Kingdom	19/07/2022	19/07/2022	F-4c4ad812	1	sp3env-v0.2.47	19/07/2022 06:28	19/07/2022 06:37	NA	OXFORD_NANOPORE	COVID-MIDNIGHT-1200	99.3	29	29	63924	BA.5.2.3	4.3.1	Omicron (BA.5-like)	0.3.19	22B	NA	True	PRJEB70597	Severe acute respiratory syndrome coronavirus 2	ftp.sra.ebi.ac.uk/vol1/run/ERR125/ERR12539405/37dcf0f3-584a-69dc-c8f4-c933110ead4b.reads.fastq.gz
2203	ERR12534584	2	Chile	11/07/2022	26/07/2022	B-431bc231	1	sp3env-v0.2.47	26/07/2022 16:44	26/07/2022 16:59	NA	ILLUMINA	COVID-ARTIC-V3	98.6	98	98	429855	BA.4.1	4.3.1	Omicron (BA.4-like)	0.3.19	22A	NA	True	PRJEB70597	Severe acute respiratory syndrome coronavirus 2	ftp.sra.ebi.ac.uk/vol1/run/ERR125/ERR12534584/bcb5dab3-cefe-e579-d040-c262e2e6c6e5.reads_1.fastq.gz;ftp.sra.ebi.ac.uk/vol1/run/ERR125/ERR12534584/bcb5dab3-cefe-e579-d040-c262e2e6c6e5.reads_2.fastq.gz
2204	ERR12537882	4	NSW, Australia	12/07/2022	25/07/2022	B-a0e40800	1	sp3env-v0.2.47	NA	NA	NA	ILLUMINA	COVID-MIDNIGHT-1200	92.8	29	28	4110392	BA.5.1	4.3.1	Omicron (BA.5-like)	0.3.19	22B	NA	True	PRJEB70597	Severe acute respiratory syndrome coronavirus 2	ftp.sra.ebi.ac.uk/vol1/run/ERR125/ERR12537882/41b1939a-fbb6-b376-403d-0b3267cd75a9.reads_1.fastq.gz;ftp.sra.ebi.ac.uk/vol1/run/ERR125/ERR12537882/41b1939a-fbb6-b376-403d-0b3267cd75a9.reads_2.fastq.gz
2205	ERR12537605	4	NSW, Australia	04/07/2022	25/07/2022	B-f25dc576	1	sp3env-v0.2.47	25/07/2022 09:41	25/07/2022 10:59	NA	ILLUMINA	COVID-MIDNIGHT-1200	89.9	29	27	1315836	BA.2.3.2	4.3.1	Omicron (BA.2-like)	0.3.19	21L	NA	True	PRJEB70597	Severe acute respiratory syndrome coronavirus 2	ftp.sra.ebi.ac.uk/vol1/run/ERR125/ERR12537605/7d477276-4bbf-f1a4-a5ab-64f4cec94847.reads_1.fastq.gz;ftp.sra.ebi.ac.uk/vol1/run/ERR125/ERR12537605/7d477276-4bbf-f1a4-a5ab-64f4cec94847.reads_2.fastq.gz
2206	ERR12540771	6	United Kingdom	12/07/2022	12/07/2022	A-98d02242	1	sp3env-v0.2.45	12/07/2022 06:49	12/07/2022 07:00	NA	OXFORD_NANOPORE	COVID-MIDNIGHT-1200	99.3	29	29	18848	BE.1	4.3.1	Omicron (BA.5-like)	0.3.19	22B	NA	True	PRJEB70597	Severe acute respiratory syndrome coronavirus 2	ftp.sra.ebi.ac.uk/vol1/run/ERR125/ERR12540771/b2b16224-1821-36db-e60a-14691a46aa4a.reads.fastq.gz
2207	ERR12534537	2	Chile	18/07/2022	26/07/2022	B-36e03fc2	1	sp3env-v0.2.47	26/07/2022 17:39	26/07/2022 17:52	NA	ILLUMINA	COVID-ARTIC-V3	97.7	98	98	349081	BA.4.1	4.3.1	Omicron (BA.4-like)	0.3.19	22A	NA	True	PRJEB70597	Severe acute respiratory syndrome coronavirus 2	ftp.sra.ebi.ac.uk/vol1/run/ERR125/ERR12534537/cb54d80f-3e91-8d25-b011-1e25aad95867.reads_1.fastq.gz;ftp.sra.ebi.ac.uk/vol1/run/ERR125/ERR12534537/cb54d80f-3e91-8d25-b011-1e25aad95867.reads_2.fastq.gz
2208	ERR12540353	6	United Kingdom	13/07/2022	13/07/2022	C-045fea91	1	sp3env-v0.2.47	13/07/2022 07:04	13/07/2022 07:19	NA	OXFORD_NANOPORE	COVID-MIDNIGHT-1200	99	29	29	12297	BA.5.1	4.3.1	Omicron (BA.5-like)	0.3.19	22B	NA	True	PRJEB70597	Severe acute respiratory syndrome coronavirus 2	ftp.sra.ebi.ac.uk/vol1/run/ERR125/ERR12540353/26f49897-00ca-c4a7-25e4-e79b0cd5ce61.reads.fastq.gz
2209	ERR12537905	4	NSW, Australia	12/07/2022	25/07/2022	B-a0e40800	1	sp3env-v0.2.47	NA	NA	NA	ILLUMINA	COVID-MIDNIGHT-1200	91.7	29	28	2853108	BA.2.23.1	4.3.1	Omicron (BA.2-like)	0.3.19	21L	NA	True	PRJEB70597	Severe acute respiratory syndrome coronavirus 2	ftp.sra.ebi.ac.uk/vol1/run/ERR125/ERR12537905/ffe2f674-3961-7c9a-1a57-f8ed9bd0c61f.reads_1.fastq.gz;ftp.sra.ebi.ac.uk/vol1/run/ERR125/ERR12537905/ffe2f674-3961-7c9a-1a57-f8ed9bd0c61f.reads_2.fastq.gz
2210	ERR12535839	2	Chile	30/06/2022	25/07/2022	A-c78b996f	1	sp3env-v0.2.47	25/07/2022 13:01	25/07/2022 15:41	NA	ILLUMINA	COVID-ARTIC-V3	89.8	98	91	267034	BA.5.1.30	4.3.1	Omicron (BA.2-like)	0.3.19	22B	NA	True	PRJEB70597	Severe acute respiratory syndrome coronavirus 2	ftp.sra.ebi.ac.uk/vol1/run/ERR125/ERR12535839/47c1bcb1-6544-afc9-86f3-ef2f6b115604.reads_1.fastq.gz;ftp.sra.ebi.ac.uk/vol1/run/ERR125/ERR12535839/47c1bcb1-6544-afc9-86f3-ef2f6b115604.reads_2.fastq.gz
2211	ERR12540249	6	United Kingdom	20/07/2022	20/07/2022	C-67230f3a	1	sp3env-v0.2.47	20/07/2022 06:56	20/07/2022 07:07	NA	OXFORD_NANOPORE	COVID-MIDNIGHT-1200	99.2	29	29	11641	BA.5.1	4.3.1	Omicron (BA.5-like)	0.3.19	22B	NA	True	PRJEB70597	Severe acute respiratory syndrome coronavirus 2	ftp.sra.ebi.ac.uk/vol1/run/ERR125/ERR12540249/6fed76a3-5e66-8855-8cb2-0a1ba99c8a70.reads.fastq.gz
2212	ERR12537473	4	NSW, Australia	12/07/2022	25/07/2022	C-8ae49230	1	sp3env-v0.2.47	25/07/2022 12:46	26/07/2022 14:28	NA	ILLUMINA	COVID-MIDNIGHT-1200	93.9	29	28	2278857	BA.5.2.1	4.3.1	Omicron (BA.5-like)	0.3.19	22B	NA	True	PRJEB70597	Severe acute respiratory syndrome coronavirus 2	ftp.sra.ebi.ac.uk/vol1/run/ERR125/ERR12537473/ad929b7e-1e7d-673d-908d-ca8327e98dec.reads_1.fastq.gz;ftp.sra.ebi.ac.uk/vol1/run/ERR125/ERR12537473/ad929b7e-1e7d-673d-908d-ca8327e98dec.reads_2.fastq.gz
2213	ERR12533968	1	Senegal	18/07/2022	23/07/2022	C-ac0874ba	2	sp3env-v0.2.47	23/07/2022 20:32	23/07/2022 20:58	NA	OXFORD_NANOPORE	COVID-MIDNIGHT-1200	86.6	29	25	19569	BA.4.1	4.3.1	Omicron (BA.4-like)	0.3.19	22A	NA	True	PRJEB70597	Severe acute respiratory syndrome coronavirus 2	ftp.sra.ebi.ac.uk/vol1/run/ERR125/ERR12533968/c9c80e9b-da29-8b18-6344-7855e2a906e8.reads.fastq.gz
2214	ERR12534714	2	Chile	11/07/2022	18/07/2022	B-364640b7	1	sp3env-v0.2.47	18/07/2022 20:36	18/07/2022 21:33	NA	ILLUMINA	COVID-ARTIC-V3	97.6	98	98	1090234	BA.4.1	4.3.1	Omicron (BA.4-like)	0.3.19	22A	NA	True	PRJEB70597	Severe acute respiratory syndrome coronavirus 2	ftp.sra.ebi.ac.uk/vol1/run/ERR125/ERR12534714/b50cabf8-d494-61e7-ceac-7c67dac4f0d0.reads_1.fastq.gz;ftp.sra.ebi.ac.uk/vol1/run/ERR125/ERR12534714/b50cabf8-d494-61e7-ceac-7c67dac4f0d0.reads_2.fastq.gz
2215	ERR12534247	2	Chile	11/07/2022	26/07/2022	F-320d567a	1	sp3env-v0.2.47	26/07/2022 16:29	26/07/2022 16:44	NA	ILLUMINA	COVID-ARTIC-V3	98.8	98	98	284094	BA.4.1	4.3.1	Omicron (BA.4-like)	0.3.19	22A	NA	True	PRJEB70597	Severe acute respiratory syndrome coronavirus 2	ftp.sra.ebi.ac.uk/vol1/run/ERR125/ERR12534247/f6537835-2667-0676-24b2-f68911a10fd3.reads_1.fastq.gz;ftp.sra.ebi.ac.uk/vol1/run/ERR125/ERR12534247/f6537835-2667-0676-24b2-f68911a10fd3.reads_2.fastq.gz
2216	ERR12539206	6	United Kingdom	15/07/2022	15/07/2022	F-b0b90926	1	sp3env-v0.2.47	15/07/2022 07:03	18/07/2022 14:32	NA	OXFORD_NANOPORE	COVID-MIDNIGHT-1200	92.2	29	29	9232	BA.5.3.3	4.3.1	Omicron (Unassigned)	0.3.19	22B	NA	True	PRJEB70597	Severe acute respiratory syndrome coronavirus 2	ftp.sra.ebi.ac.uk/vol1/run/ERR125/ERR12539206/a052f941-41b4-5e3f-f4fc-01c226a48f99.reads.fastq.gz
2217	ERR12534365	2	Chile	19/07/2022	26/07/2022	E-8e20bb2e	1	sp3env-v0.2.47	26/07/2022 17:25	26/07/2022 17:39	NA	ILLUMINA	COVID-ARTIC-V3	98.5	98	98	292682	BA.5.1	4.3.1	Omicron (BA.5-like)	0.3.19	22B	NA	True	PRJEB70597	Severe acute respiratory syndrome coronavirus 2	ftp.sra.ebi.ac.uk/vol1/run/ERR125/ERR12534365/f4cca255-59a9-9e3e-a9b3-9858dca15a89.reads_1.fastq.gz;ftp.sra.ebi.ac.uk/vol1/run/ERR125/ERR12534365/f4cca255-59a9-9e3e-a9b3-9858dca15a89.reads_2.fastq.gz
2218	ERR12533944	1	Senegal	18/07/2022	23/07/2022	C-ac0874ba	2	sp3env-v0.2.47	23/07/2022 20:32	23/07/2022 20:56	NA	OXFORD_NANOPORE	COVID-MIDNIGHT-1200	95.9	29	28	36017	BE.1	4.3.1	Omicron (BA.5-like)	0.3.19	22B	NA	True	PRJEB70597	Severe acute respiratory syndrome coronavirus 2	ftp.sra.ebi.ac.uk/vol1/run/ERR125/ERR12533944/14a7801b-bc1f-54a8-740d-38d2d3055c35.reads.fastq.gz
2219	ERR12538806	7	Virginia, USA	27/06/2022	18/07/2022	C-2cc6d3c3	1	sp3env-v0.2.47	18/07/2022 02:29	19/07/2022 10:16	NA	ILLUMINA	COVID-ARTIC-V4.1	99.5	99	99	493520	BA.5.1.10	4.3.1	Omicron (BA.5-like)	0.3.19	22B	NA	True	PRJEB70597	Severe acute respiratory syndrome coronavirus 2	ftp.sra.ebi.ac.uk/vol1/run/ERR125/ERR12538806/d0ff12b6-9a02-7b70-a96d-b8b493eaf4ba.reads_1.fastq.gz;ftp.sra.ebi.ac.uk/vol1/run/ERR125/ERR12538806/d0ff12b6-9a02-7b70-a96d-b8b493eaf4ba.reads_2.fastq.gz
2220	ERR12534618	2	Chile	14/07/2022	26/07/2022	B-431bc231	1	sp3env-v0.2.47	26/07/2022 16:42	26/07/2022 16:57	NA	ILLUMINA	COVID-ARTIC-V3	98.1	98	97	393325	BA.4.1	4.3.1	Omicron (BA.4-like)	0.3.19	22A	NA	True	PRJEB70597	Severe acute respiratory syndrome coronavirus 2	ftp.sra.ebi.ac.uk/vol1/run/ERR125/ERR12534618/8fa65537-057d-9f09-9c2c-8c2529733656.reads_1.fastq.gz;ftp.sra.ebi.ac.uk/vol1/run/ERR125/ERR12534618/8fa65537-057d-9f09-9c2c-8c2529733656.reads_2.fastq.gz
2221	ERR12533901	1	Senegal	13/07/2022	23/07/2022	C-ac0874ba	5	sp3env-v0.2.47	23/07/2022 20:37	23/07/2022 21:07	NA	OXFORD_NANOPORE	COVID-MIDNIGHT-1200	91.3	29	27	20232	BA.4.1	4.3.1	Omicron (BA.4-like)	0.3.19	22A	NA	True	PRJEB70597	Severe acute respiratory syndrome coronavirus 2	ftp.sra.ebi.ac.uk/vol1/run/ERR125/ERR12533901/995114d2-948c-98de-e192-33345f0d81ce.reads.fastq.gz
2222	ERR12539502	6	United Kingdom	21/07/2022	21/07/2022	D-bf17b1ff	1	NA	21/07/2022 06:45	21/07/2022 06:54	NA	OXFORD_NANOPORE	NA	NA	NA	NA	NA	NA	NA	NA	NA	NA	NA	NA	PRJEB70597	Severe acute respiratory syndrome coronavirus 2	ftp.sra.ebi.ac.uk/vol1/run/ERR125/ERR12539502/e7fdb148-b415-853b-331e-c008e11196f6.reads.fastq.gz
2223	ERR12540584	6	United Kingdom	21/07/2022	22/07/2022	C-03a9d99a	1	sp3env-v0.2.47	22/07/2022 12:58	22/07/2022 13:07	NA	OXFORD_NANOPORE	COVID-MIDNIGHT-1200	97.4	29	29	14052	BA.5.2	4.3.1	Omicron (BA.5-like)	0.3.19	22B	NA	True	PRJEB70597	Severe acute respiratory syndrome coronavirus 2	ftp.sra.ebi.ac.uk/vol1/run/ERR125/ERR12540584/0200d4fe-aea6-2c3d-60fd-eb8d49bb0334.reads.fastq.gz
2224	ERR12538034	5	Vietnam	30/04/2022	28/07/2022	E-ac157447	39	sp3env-v0.2.47	28/07/2022 08:16	28/07/2022 08:34	NA	ILLUMINA	COVID-ARTIC-V4.1	96	99	95	686720	BA.2.3	4.3.1	Omicron (BA.2-like)	0.3.19	21L	NA	True	PRJEB70597	Severe acute respiratory syndrome coronavirus 2	ftp.sra.ebi.ac.uk/vol1/run/ERR125/ERR12538034/f9e79c12-bde8-0710-e2e4-0606fdc8b7fd.reads_1.fastq.gz;ftp.sra.ebi.ac.uk/vol1/run/ERR125/ERR12538034/f9e79c12-bde8-0710-e2e4-0606fdc8b7fd.reads_2.fastq.gz
2225	ERR12539906	6	United Kingdom	16/07/2022	16/07/2022	D-7553295c	1	sp3env-v0.2.47	16/07/2022 09:00	16/07/2022 09:13	NA	OXFORD_NANOPORE	COVID-MIDNIGHT-1200	99.3	29	29	26424	BA.5.2.1	4.3.1	Omicron (BA.5-like)	0.3.19	22B	NA	True	PRJEB70597	Severe acute respiratory syndrome coronavirus 2	ftp.sra.ebi.ac.uk/vol1/run/ERR125/ERR12539906/c854c1a4-ac36-6698-8e21-8c515f791925.reads.fastq.gz
2226	ERR12534290	2	Chile	13/07/2022	26/07/2022	F-320d567a	1	sp3env-v0.2.47	26/07/2022 16:26	26/07/2022 16:40	NA	ILLUMINA	COVID-ARTIC-V3	92.7	98	92	195657	BA.5.2.1	4.3.1	Omicron (BA.5-like)	0.3.19	22B	NA	True	PRJEB70597	Severe acute respiratory syndrome coronavirus 2	ftp.sra.ebi.ac.uk/vol1/run/ERR125/ERR12534290/21c505a1-7728-016d-b079-c5ab5214dca0.reads_1.fastq.gz;ftp.sra.ebi.ac.uk/vol1/run/ERR125/ERR12534290/21c505a1-7728-016d-b079-c5ab5214dca0.reads_2.fastq.gz
2227	ERR12539144	6	United Kingdom	22/07/2022	22/07/2022	F-840491f4	1	sp3env-v0.2.47	22/07/2022 06:21	22/07/2022 06:29	NA	OXFORD_NANOPORE	COVID-MIDNIGHT-1200	99.3	29	29	22925	BA.4.1	4.3.1	Omicron (BA.4-like)	0.3.19	22A	NA	True	PRJEB70597	Severe acute respiratory syndrome coronavirus 2	ftp.sra.ebi.ac.uk/vol1/run/ERR125/ERR12539144/19be81e8-6618-66f4-97a2-a23325a60ad7.reads.fastq.gz
2228	ERR12538712	7	Virginia, USA	07/06/2022	25/07/2022	D-e4945a43	1	sp3env-v0.2.47	25/07/2022 18:23	25/07/2022 19:13	NA	ILLUMINA	COVID-ARTIC-V4.1	98	99	98	283999	BE.3	4.3.1	Omicron (BA.5-like)	0.3.19	22B	NA	True	PRJEB70597	Severe acute respiratory syndrome coronavirus 2	ftp.sra.ebi.ac.uk/vol1/run/ERR125/ERR12538712/73fff615-967b-3697-c6ee-a0f611f0ac12.reads_1.fastq.gz;ftp.sra.ebi.ac.uk/vol1/run/ERR125/ERR12538712/73fff615-967b-3697-c6ee-a0f611f0ac12.reads_2.fastq.gz
2229	ERR12540394	6	United Kingdom	13/07/2022	13/07/2022	C-045fea91	1	NA	13/07/2022 07:04	13/07/2022 07:17	NA	OXFORD_NANOPORE	NA	NA	NA	NA	NA	NA	NA	NA	NA	NA	NA	NA	PRJEB70597	Severe acute respiratory syndrome coronavirus 2	ftp.sra.ebi.ac.uk/vol1/run/ERR125/ERR12540394/3be4f094-90d5-ae11-5761-bd86347976ae.reads.fastq.gz
2230	ERR12540694	6	United Kingdom	12/07/2022	12/07/2022	A-98d02242	1	sp3env-v0.2.45	12/07/2022 06:49	12/07/2022 07:00	NA	OXFORD_NANOPORE	COVID-MIDNIGHT-1200	95.7	29	29	13179	BA.5.1	4.3.1	Omicron (BA.5-like)	0.3.19	22B	NA	True	PRJEB70597	Severe acute respiratory syndrome coronavirus 2	ftp.sra.ebi.ac.uk/vol1/run/ERR125/ERR12540694/d67b7ec0-9248-d9fb-cdfc-1d6d4f599ab0.reads.fastq.gz
2231	ERR12540448	6	United Kingdom	15/07/2022	15/07/2022	C-3642acc4	1	sp3env-v0.2.47	15/07/2022 06:54	18/07/2022 14:45	NA	OXFORD_NANOPORE	COVID-MIDNIGHT-1200	99.1	29	29	15971	BA.5	4.3.1	Omicron (BA.5-like)	0.3.19	22B	NA	False	PRJEB70597	Severe acute respiratory syndrome coronavirus 2	ftp.sra.ebi.ac.uk/vol1/run/ERR125/ERR12540448/23465c1a-e286-2083-e23d-6e12ff2faa80.reads.fastq.gz
2232	ERR12539475	6	United Kingdom	21/07/2022	21/07/2022	D-bf17b1ff	1	sp3env-v0.2.47	21/07/2022 06:45	21/07/2022 06:56	NA	OXFORD_NANOPORE	COVID-MIDNIGHT-1200	99.2	29	29	9384	BA.5.1.23	4.3.1	Omicron (BA.5-like)	0.3.19	22B	NA	True	PRJEB70597	Severe acute respiratory syndrome coronavirus 2	ftp.sra.ebi.ac.uk/vol1/run/ERR125/ERR12539475/85dbf324-28df-9c47-2283-c139cd78ee44.reads.fastq.gz
2233	ERR12537485	4	NSW, Australia	11/07/2022	25/07/2022	C-8ae49230	1	sp3env-v0.2.47	25/07/2022 12:46	26/07/2022 14:28	NA	ILLUMINA	COVID-MIDNIGHT-1200	NA	29	22	137099	NA	NA	NA	NA	NA	NA	False	PRJEB70597	Severe acute respiratory syndrome coronavirus 2	ftp.sra.ebi.ac.uk/vol1/run/ERR125/ERR12537485/0cde4507-6a65-706c-aab5-4035c509d1c9.reads_1.fastq.gz;ftp.sra.ebi.ac.uk/vol1/run/ERR125/ERR12537485/0cde4507-6a65-706c-aab5-4035c509d1c9.reads_2.fastq.gz
2234	ERR12540509	6	United Kingdom	13/07/2022	13/07/2022	A-b78c4d59	1	NA	13/07/2022 11:06	13/07/2022 11:21	NA	OXFORD_NANOPORE	NA	NA	NA	NA	NA	NA	NA	NA	NA	NA	NA	NA	PRJEB70597	Severe acute respiratory syndrome coronavirus 2	ftp.sra.ebi.ac.uk/vol1/run/ERR125/ERR12540509/f9bc2e6e-1f33-4786-6deb-d80dfa9fa542.reads.fastq.gz
2235	ERR12538285	5	Vietnam	09/05/2022	28/07/2022	B-07850ba9	45	sp3env-v0.2.47	28/07/2022 08:27	28/07/2022 08:43	NA	ILLUMINA	COVID-ARTIC-V4.1	86.9	99	89	382935	BA.1.17.2	4.3.1	Omicron (BA.1-like)	0.3.19	21K	NA	True	PRJEB70597	Severe acute respiratory syndrome coronavirus 2	ftp.sra.ebi.ac.uk/vol1/run/ERR125/ERR12538285/aa175dcb-af31-5273-c148-d38cd620041d.reads_1.fastq.gz;ftp.sra.ebi.ac.uk/vol1/run/ERR125/ERR12538285/aa175dcb-af31-5273-c148-d38cd620041d.reads_2.fastq.gz
2236	ERR12537571	4	NSW, Australia	01/07/2022	25/07/2022	B-f25dc576	1	sp3env-v0.2.47	25/07/2022 09:54	25/07/2022 11:04	NA	ILLUMINA	COVID-MIDNIGHT-1200	91.9	29	27	1842544	BA.2.64	4.3.1	Omicron (BA.2-like)	0.3.19	21L	NA	True	PRJEB70597	Severe acute respiratory syndrome coronavirus 2	ftp.sra.ebi.ac.uk/vol1/run/ERR125/ERR12537571/9a873184-fe27-b17b-b2f8-bd988f78037b.reads_1.fastq.gz;ftp.sra.ebi.ac.uk/vol1/run/ERR125/ERR12537571/9a873184-fe27-b17b-b2f8-bd988f78037b.reads_2.fastq.gz
2237	ERR12538198	5	Vietnam	04/04/2022	27/07/2022	C-de44c64e	10	sp3env-v0.2.47	27/07/2022 05:07	27/07/2022 05:26	NA	ILLUMINA	COVID-ARTIC-V4.1	98.9	99	99	1189563	BA.2	4.3.1	Omicron (BA.2-like)	0.3.19	21L	NA	True	PRJEB70597	Severe acute respiratory syndrome coronavirus 2	ftp.sra.ebi.ac.uk/vol1/run/ERR125/ERR12538198/b639f55d-0106-b095-d43d-f84e67f4f7cb.reads_1.fastq.gz;ftp.sra.ebi.ac.uk/vol1/run/ERR125/ERR12538198/b639f55d-0106-b095-d43d-f84e67f4f7cb.reads_2.fastq.gz
2238	ERR12537942	5	Vietnam	19/04/2022	28/07/2022	F-dc197891	48	sp3env-v0.2.47	28/07/2022 08:08	28/07/2022 08:27	NA	ILLUMINA	COVID-ARTIC-V4.1	98.9	99	98	1110225	BA.2.3.2	4.3.1	Omicron (BA.2-like)	0.3.19	21L	NA	True	PRJEB70597	Severe acute respiratory syndrome coronavirus 2	ftp.sra.ebi.ac.uk/vol1/run/ERR125/ERR12537942/378f259a-45f2-7b27-44e2-1a9dbbf6a92d.reads_1.fastq.gz;ftp.sra.ebi.ac.uk/vol1/run/ERR125/ERR12537942/378f259a-45f2-7b27-44e2-1a9dbbf6a92d.reads_2.fastq.gz
2239	ERR12539559	6	United Kingdom	12/07/2022	12/07/2022	F-040af7c7	1	NA	12/07/2022 07:00	12/07/2022 07:11	NA	OXFORD_NANOPORE	NA	NA	NA	NA	NA	NA	NA	NA	NA	NA	NA	NA	PRJEB70597	Severe acute respiratory syndrome coronavirus 2	ftp.sra.ebi.ac.uk/vol1/run/ERR125/ERR12539559/c1c520c2-efc8-7263-4529-dddcf0ef42cb.reads.fastq.gz
2240	ERR12538874	7	Virginia, USA	10/06/2022	18/07/2022	B-b3848a5b	1	sp3env-v0.2.47	18/07/2022 02:18	19/07/2022 09:58	NA	OXFORD_NANOPORE	COVID-ARTIC-V4.1	96.3	99	97	44875	BA.5.2.31	4.3.1	Omicron (BA.5-like)	0.3.19	22B	NA	True	PRJEB70597	Severe acute respiratory syndrome coronavirus 2	ftp.sra.ebi.ac.uk/vol1/run/ERR125/ERR12538874/ce584778-1982-949d-409e-7ac0b0b72152.reads.fastq.gz
2241	ERR12534302	2	Chile	13/07/2022	26/07/2022	F-320d567a	1	sp3env-v0.2.47	26/07/2022 16:26	26/07/2022 16:40	NA	ILLUMINA	COVID-ARTIC-V3	91.6	98	92	282167	BA.5.5	4.3.1	Omicron (BA.5-like)	0.3.19	22B	NA	True	PRJEB70597	Severe acute respiratory syndrome coronavirus 2	ftp.sra.ebi.ac.uk/vol1/run/ERR125/ERR12534302/1041b3f1-f96f-0bb3-a16d-353f94cd6c97.reads_1.fastq.gz;ftp.sra.ebi.ac.uk/vol1/run/ERR125/ERR12534302/1041b3f1-f96f-0bb3-a16d-353f94cd6c97.reads_2.fastq.gz
2242	ERR12535149	2	Chile	09/07/2022	18/07/2022	B-364640b7	1	sp3env-v0.2.47	18/07/2022 20:32	18/07/2022 21:46	NA	ILLUMINA	COVID-ARTIC-V3	97.9	98	97	954113	BA.4.1	4.3.1	Omicron (BA.4-like)	0.3.19	22A	NA	True	PRJEB70597	Severe acute respiratory syndrome coronavirus 2	ftp.sra.ebi.ac.uk/vol1/run/ERR125/ERR12535149/aea5080f-2296-1ed7-eeef-4c0e95099af8.reads_1.fastq.gz;ftp.sra.ebi.ac.uk/vol1/run/ERR125/ERR12535149/aea5080f-2296-1ed7-eeef-4c0e95099af8.reads_2.fastq.gz
2243	ERR12535927	3	South Africa	20/06/2022	25/07/2022	E-2bf20932	1	sp3env-v0.2.47	25/07/2022 10:22	25/07/2022 13:01	NA	ILLUMINA	COVID-ARTIC-V4.1	90.1	99	88	1604541	BA.4	4.3.1	Omicron (BA.5-like)	0.3.19	22A	NA	True	PRJEB70597	Severe acute respiratory syndrome coronavirus 2	ftp.sra.ebi.ac.uk/vol1/run/ERR125/ERR12535927/647b6222-3fc4-37a8-3f6d-766b1990b213.reads_1.fastq.gz;ftp.sra.ebi.ac.uk/vol1/run/ERR125/ERR12535927/647b6222-3fc4-37a8-3f6d-766b1990b213.reads_2.fastq.gz
2244	ERR12535249	2	Chile	05/07/2022	18/07/2022	B-364640b7	1	sp3env-v0.2.47	18/07/2022 20:26	18/07/2022 21:51	NA	ILLUMINA	COVID-ARTIC-V3	99.6	98	98	650124	BA.4.1	4.3.1	Omicron (BA.4-like)	0.3.19	22A	NA	True	PRJEB70597	Severe acute respiratory syndrome coronavirus 2	ftp.sra.ebi.ac.uk/vol1/run/ERR125/ERR12535249/d6d642ff-2bdd-8206-3869-69bb5f344324.reads_1.fastq.gz;ftp.sra.ebi.ac.uk/vol1/run/ERR125/ERR12535249/d6d642ff-2bdd-8206-3869-69bb5f344324.reads_2.fastq.gz
2245	ERR12535503	2	Chile	05/07/2022	26/07/2022	B-281828b3	1	sp3env-v0.2.47	26/07/2022 16:05	26/07/2022 16:20	NA	ILLUMINA	COVID-ARTIC-V3	99.6	98	98	334633	BA.4.1	4.3.1	Omicron (BA.4-like)	0.3.19	22A	NA	True	PRJEB70597	Severe acute respiratory syndrome coronavirus 2	ftp.sra.ebi.ac.uk/vol1/run/ERR125/ERR12535503/5d75ecac-ac4c-89dd-463b-65ffa331ae21.reads_1.fastq.gz;ftp.sra.ebi.ac.uk/vol1/run/ERR125/ERR12535503/5d75ecac-ac4c-89dd-463b-65ffa331ae21.reads_2.fastq.gz
2246	ERR12538828	7	Virginia, USA	07/06/2022	18/07/2022	B-b3848a5b	1	sp3env-v0.2.47	18/07/2022 02:18	19/07/2022 10:03	NA	OXFORD_NANOPORE	COVID-ARTIC-V4.1	96.4	99	97	48497	BA.2.13	4.3.1	Omicron (BA.2-like)	0.3.19	21L	NA	True	PRJEB70597	Severe acute respiratory syndrome coronavirus 2	ftp.sra.ebi.ac.uk/vol1/run/ERR125/ERR12538828/c49b7c8a-dc4b-ff3a-63f3-28441882eca2.reads.fastq.gz
2247	ERR12535727	2	Chile	05/07/2022	26/07/2022	B-18b7161d	1	sp3env-v0.2.47	26/07/2022 12:31	26/07/2022 12:50	NA	ILLUMINA	COVID-ARTIC-V3	99	98	98	358984	BF.31	4.3.1	Omicron (BA.5-like)	0.3.19	22B	NA	True	PRJEB70597	Severe acute respiratory syndrome coronavirus 2	ftp.sra.ebi.ac.uk/vol1/run/ERR125/ERR12535727/c4d55bd1-db57-f12e-0aca-2a26dcc3b6a3.reads_1.fastq.gz;ftp.sra.ebi.ac.uk/vol1/run/ERR125/ERR12535727/c4d55bd1-db57-f12e-0aca-2a26dcc3b6a3.reads_2.fastq.gz
2248	ERR12540078	6	United Kingdom	20/07/2022	20/07/2022	D-749b228e	1	sp3env-v0.2.47	20/07/2022 06:50	20/07/2022 07:03	NA	OXFORD_NANOPORE	COVID-MIDNIGHT-1200	68.6	29	23	14241	Unassigned	4.3.1	Probable Omicron (Unassigned)	0.3.19	22B	NA	False	PRJEB70597	Severe acute respiratory syndrome coronavirus 2	ftp.sra.ebi.ac.uk/vol1/run/ERR125/ERR12540078/38806a70-393b-7ca0-a248-76868b3a8b4e.reads.fastq.gz
2249	ERR12540533	6	United Kingdom	13/07/2022	13/07/2022	A-b78c4d59	1	sp3env-v0.2.47	13/07/2022 11:06	13/07/2022 11:21	NA	OXFORD_NANOPORE	COVID-MIDNIGHT-1200	99.3	29	29	18824	BA.5.2.1	4.3.1	Omicron (BA.5-like)	0.3.19	22B	NA	True	PRJEB70597	Severe acute respiratory syndrome coronavirus 2	ftp.sra.ebi.ac.uk/vol1/run/ERR125/ERR12540533/e4a0e901-e010-7bfe-e9e4-f92e981b3204.reads.fastq.gz
2250	ERR12539155	6	United Kingdom	19/07/2022	19/07/2022	F-4c4ad812	1	NA	19/07/2022 06:28	19/07/2022 06:37	NA	OXFORD_NANOPORE	NA	NA	NA	NA	NA	NA	NA	NA	NA	NA	NA	NA	PRJEB70597	Severe acute respiratory syndrome coronavirus 2	ftp.sra.ebi.ac.uk/vol1/run/ERR125/ERR12539155/a60e60ac-5943-4799-3bb2-4ee4bba75f87.reads.fastq.gz
2251	ERR12540736	6	United Kingdom	12/07/2022	12/07/2022	A-98d02242	1	NA	12/07/2022 06:49	12/07/2022 06:57	NA	OXFORD_NANOPORE	NA	NA	NA	NA	NA	NA	NA	NA	NA	NA	NA	NA	PRJEB70597	Severe acute respiratory syndrome coronavirus 2	ftp.sra.ebi.ac.uk/vol1/run/ERR125/ERR12540736/515d914f-3103-0bfd-2672-ebbe9a7740fa.reads.fastq.gz
2252	ERR12539902	6	United Kingdom	16/07/2022	16/07/2022	D-7553295c	1	sp3env-v0.2.47	16/07/2022 09:00	16/07/2022 09:11	NA	OXFORD_NANOPORE	COVID-MIDNIGHT-1200	99.3	29	29	18124	BA.5.1	4.3.1	Omicron (BA.5-like)	0.3.19	22B	NA	True	PRJEB70597	Severe acute respiratory syndrome coronavirus 2	ftp.sra.ebi.ac.uk/vol1/run/ERR125/ERR12539902/16e162fc-a225-984c-ddff-1d3f6ba4a51d.reads.fastq.gz
2253	ERR12539252	6	United Kingdom	22/07/2022	22/07/2022	F-840491f4	1	sp3env-v0.2.47	22/07/2022 06:21	22/07/2022 06:34	NA	OXFORD_NANOPORE	COVID-MIDNIGHT-1200	70.5	29	26	2914	BA.5.2.26	4.3.1	Omicron (Unassigned)	0.3.19	22B	NA	False	PRJEB70597	Severe acute respiratory syndrome coronavirus 2	ftp.sra.ebi.ac.uk/vol1/run/ERR125/ERR12539252/94df07cc-574b-7516-343b-1c0d0c96962e.reads.fastq.gz
2254	ERR12538405	7	Virginia, USA	20/06/2022	25/07/2022	D-e4945a43	1	sp3env-v0.2.47	25/07/2022 18:23	25/07/2022 19:11	NA	ILLUMINA	COVID-ARTIC-V4.1	99.1	99	99	231742	BA.2.12.1	4.3.1	Omicron (BA.2-like)	0.3.19	22C	NA	True	PRJEB70597	Severe acute respiratory syndrome coronavirus 2	ftp.sra.ebi.ac.uk/vol1/run/ERR125/ERR12538405/f00c3576-76f8-ea4f-5f5d-f2108bc29e93.reads_1.fastq.gz;ftp.sra.ebi.ac.uk/vol1/run/ERR125/ERR12538405/f00c3576-76f8-ea4f-5f5d-f2108bc29e93.reads_2.fastq.gz
2255	ERR12540047	6	United Kingdom	20/07/2022	20/07/2022	D-749b228e	1	NA	20/07/2022 06:52	20/07/2022 07:01	NA	OXFORD_NANOPORE	COVID-MIDNIGHT-1200	53.4	29	15	12146	Unassigned	4.3.1	Probable Omicron (Unassigned)	0.3.19	22B	NA	False	PRJEB70597	Severe acute respiratory syndrome coronavirus 2	ftp.sra.ebi.ac.uk/vol1/run/ERR125/ERR12540047/94ec7602-d72e-4d8e-e61d-c6f456fd6e25.reads.fastq.gz
2256	ERR12538905	7	Virginia, USA	14/06/2022	18/07/2022	B-b3848a5b	1	sp3env-v0.2.47	18/07/2022 02:18	19/07/2022 09:56	NA	OXFORD_NANOPORE	COVID-ARTIC-V4.1	92.1	99	96	32781	BA.5.1.1	4.3.1	Omicron (Unassigned)	0.3.19	22B	NA	True	PRJEB70597	Severe acute respiratory syndrome coronavirus 2	ftp.sra.ebi.ac.uk/vol1/run/ERR125/ERR12538905/5a77133d-e34b-4cb7-c316-a52e3a156d3c.reads.fastq.gz
2257	ERR12534761	2	Chile	09/07/2022	18/07/2022	B-364640b7	1	sp3env-v0.2.47	18/07/2022 20:32	18/07/2022 21:46	NA	ILLUMINA	COVID-ARTIC-V3	93.5	98	95	837940	BA.4.1	4.3.1	Omicron (BA.4-like)	0.3.19	22A	NA	True	PRJEB70597	Severe acute respiratory syndrome coronavirus 2	ftp.sra.ebi.ac.uk/vol1/run/ERR125/ERR12534761/e67bf6ea-3e3f-ab44-e9a7-8b78c2907c4b.reads_1.fastq.gz;ftp.sra.ebi.ac.uk/vol1/run/ERR125/ERR12534761/e67bf6ea-3e3f-ab44-e9a7-8b78c2907c4b.reads_2.fastq.gz
2258	ERR12538423	7	Virginia, USA	13/06/2022	25/07/2022	D-e4945a43	1	sp3env-v0.2.47	25/07/2022 18:23	25/07/2022 19:08	NA	ILLUMINA	COVID-ARTIC-V4.1	99.5	99	99	419197	BA.5.1	4.3.1	Omicron (BA.5-like)	0.3.19	22B	NA	True	PRJEB70597	Severe acute respiratory syndrome coronavirus 2	ftp.sra.ebi.ac.uk/vol1/run/ERR125/ERR12538423/ee758438-ac57-a71d-6813-9a15053c0590.reads_1.fastq.gz;ftp.sra.ebi.ac.uk/vol1/run/ERR125/ERR12538423/ee758438-ac57-a71d-6813-9a15053c0590.reads_2.fastq.gz
2259	ERR12540244	6	United Kingdom	20/07/2022	20/07/2022	C-67230f3a	1	sp3env-v0.2.47	20/07/2022 06:56	20/07/2022 07:07	NA	OXFORD_NANOPORE	COVID-MIDNIGHT-1200	96.8	29	29	10376	BE.1.4	4.3.1	Omicron (BA.5-like)	0.3.19	22B	NA	True	PRJEB70597	Severe acute respiratory syndrome coronavirus 2	ftp.sra.ebi.ac.uk/vol1/run/ERR125/ERR12540244/3e1c708b-a008-22de-4115-8f12c42a99a7.reads.fastq.gz
2260	ERR12539182	6	United Kingdom	19/07/2022	19/07/2022	F-4c4ad812	1	sp3env-v0.2.47	19/07/2022 06:28	19/07/2022 06:39	NA	OXFORD_NANOPORE	COVID-MIDNIGHT-1200	85.5	29	28	4849	BA.4.1	4.3.1	Omicron (BA.2-like)	0.3.19	22A	NA	False	PRJEB70597	Severe acute respiratory syndrome coronavirus 2	ftp.sra.ebi.ac.uk/vol1/run/ERR125/ERR12539182/14310efa-1c9d-3e92-4ce8-02f50a75795e.reads.fastq.gz
2261	ERR12538393	7	Virginia, USA	15/06/2022	25/07/2022	D-e4945a43	1	sp3env-v0.2.47	25/07/2022 18:23	25/07/2022 19:11	NA	ILLUMINA	COVID-ARTIC-V4.1	99.6	99	99	478270	BA.2.12.1	4.3.1	Omicron (BA.2-like)	0.3.19	22C	NA	True	PRJEB70597	Severe acute respiratory syndrome coronavirus 2	ftp.sra.ebi.ac.uk/vol1/run/ERR125/ERR12538393/54ee303b-073c-6960-df1f-de03e8e7d217.reads_1.fastq.gz;ftp.sra.ebi.ac.uk/vol1/run/ERR125/ERR12538393/54ee303b-073c-6960-df1f-de03e8e7d217.reads_2.fastq.gz
2262	ERR12533878	1	Senegal	13/07/2022	23/07/2022	C-ac0874ba	5	sp3env-v0.2.47	23/07/2022 20:37	23/07/2022 21:09	NA	OXFORD_NANOPORE	COVID-MIDNIGHT-1200	80.2	29	24	12594	BA.4	4.3.1	Omicron (BA.2-like)	0.3.19	22A	NA	False	PRJEB70597	Severe acute respiratory syndrome coronavirus 2	ftp.sra.ebi.ac.uk/vol1/run/ERR125/ERR12533878/0ce4b83f-6f1d-fe2f-ad92-9b8e7c3337e3.reads.fastq.gz
2263	ERR12539050	6	United Kingdom	15/07/2022	15/07/2022	F-d4bc6631	1	sp3env-v0.2.47	15/07/2022 06:45	18/07/2022 14:40	NA	OXFORD_NANOPORE	COVID-MIDNIGHT-1200	99.3	29	29	11492	BA.5.5	4.3.1	Omicron (BA.5-like)	0.3.19	22B	NA	True	PRJEB70597	Severe acute respiratory syndrome coronavirus 2	ftp.sra.ebi.ac.uk/vol1/run/ERR125/ERR12539050/97c7d3f2-9a69-cd53-9f48-72690ac1bc97.reads.fastq.gz
2264	ERR12539784	6	United Kingdom	16/07/2022	16/07/2022	D-7553295c	1	sp3env-v0.2.47	16/07/2022 09:00	16/07/2022 09:11	NA	OXFORD_NANOPORE	COVID-MIDNIGHT-1200	99.2	29	29	29723	BA.5.2	4.3.1	Omicron (BA.5-like)	0.3.19	22B	NA	True	PRJEB70597	Severe acute respiratory syndrome coronavirus 2	ftp.sra.ebi.ac.uk/vol1/run/ERR125/ERR12539784/a0a2dc40-9488-96ab-8975-d2dbfc6df096.reads.fastq.gz
2265	ERR12538274	7	Virginia, USA	17/06/2022	25/07/2022	D-e4945a43	1	sp3env-v0.2.47	25/07/2022 18:23	25/07/2022 19:15	NA	ILLUMINA	COVID-ARTIC-V4.1	99.2	99	99	295370	BA.2.12.1	4.3.1	Omicron (BA.2-like)	0.3.19	22C	NA	True	PRJEB70597	Severe acute respiratory syndrome coronavirus 2	ftp.sra.ebi.ac.uk/vol1/run/ERR125/ERR12538274/994c0782-a73c-2e8d-f877-e771d0d0ad31.reads_1.fastq.gz;ftp.sra.ebi.ac.uk/vol1/run/ERR125/ERR12538274/994c0782-a73c-2e8d-f877-e771d0d0ad31.reads_2.fastq.gz
2266	ERR12537898	4	NSW, Australia	12/07/2022	25/07/2022	B-a0e40800	1	sp3env-v0.2.47	NA	NA	NA	ILLUMINA	COVID-MIDNIGHT-1200	92.4	29	27	4322227	BF.28	4.3.1	Omicron (BA.5-like)	0.3.19	22B	NA	True	PRJEB70597	Severe acute respiratory syndrome coronavirus 2	ftp.sra.ebi.ac.uk/vol1/run/ERR125/ERR12537898/a23ea2d4-23aa-791d-ff24-c359f782819e.reads_1.fastq.gz;ftp.sra.ebi.ac.uk/vol1/run/ERR125/ERR12537898/a23ea2d4-23aa-791d-ff24-c359f782819e.reads_2.fastq.gz
2267	ERR12537166	4	NSW, Australia	06/07/2022	25/07/2022	E-8df29832	1	NA	25/07/2022 12:18	26/07/2022 11:47	NA	ILLUMINA	COVID-MIDNIGHT-1200	94.2	29	28	2279911	BA.5.1	4.3.1	Omicron (BA.5-like)	0.3.19	22B	NA	True	PRJEB70597	Severe acute respiratory syndrome coronavirus 2	ftp.sra.ebi.ac.uk/vol1/run/ERR125/ERR12537166/f039e5fc-f0a6-95e0-78ce-20d9518588cf.reads_1.fastq.gz;ftp.sra.ebi.ac.uk/vol1/run/ERR125/ERR12537166/f039e5fc-f0a6-95e0-78ce-20d9518588cf.reads_2.fastq.gz
2268	ERR12537985	5	Vietnam	01/04/2022	02/08/2022	F-ac91d7c8	1	sp3env-v0.2.47	NA	NA	NA	ILLUMINA	COVID-ARTIC-V4.1	97.3	99	97	990527	AY.57	4.3.1	Delta (B.1.617.2-like)	0.3.19	21I	NA	True	PRJEB70597	Severe acute respiratory syndrome coronavirus 2	ftp.sra.ebi.ac.uk/vol1/run/ERR125/ERR12537985/28cde2d1-4d0b-076e-5247-4b36cee854b3.reads_1.fastq.gz;ftp.sra.ebi.ac.uk/vol1/run/ERR125/ERR12537985/28cde2d1-4d0b-076e-5247-4b36cee854b3.reads_2.fastq.gz
2269	ERR12537622	4	NSW, Australia	05/07/2022	25/07/2022	B-f25dc576	1	sp3env-v0.2.47	25/07/2022 10:20	25/07/2022 10:59	NA	ILLUMINA	COVID-MIDNIGHT-1200	92.4	29	28	1660426	BA.5.1	4.3.1	Omicron (BA.5-like)	0.3.19	22B	NA	True	PRJEB70597	Severe acute respiratory syndrome coronavirus 2	ftp.sra.ebi.ac.uk/vol1/run/ERR125/ERR12537622/2f67a60f-7d8e-ff95-e0f4-748a5326faf0.reads_1.fastq.gz;ftp.sra.ebi.ac.uk/vol1/run/ERR125/ERR12537622/2f67a60f-7d8e-ff95-e0f4-748a5326faf0.reads_2.fastq.gz
2270	ERR12537725	4	NSW, Australia	04/07/2022	25/07/2022	B-f25dc576	1	sp3env-v0.2.47	25/07/2022 09:34	25/07/2022 10:59	NA	ILLUMINA	COVID-MIDNIGHT-1200	91.5	29	27	1540969	BA.2	4.3.1	Omicron (BA.2-like)	0.3.19	21L	NA	True	PRJEB70597	Severe acute respiratory syndrome coronavirus 2	ftp.sra.ebi.ac.uk/vol1/run/ERR125/ERR12537725/23d2e102-657a-c37e-cd49-23770df60d50.reads_1.fastq.gz;ftp.sra.ebi.ac.uk/vol1/run/ERR125/ERR12537725/23d2e102-657a-c37e-cd49-23770df60d50.reads_2.fastq.gz
2271	ERR12537343	4	NSW, Australia	07/07/2022	25/07/2022	D-fe80d973	1	sp3env-v0.2.47	25/07/2022 11:52	25/07/2022 12:37	NA	ILLUMINA	COVID-MIDNIGHT-1200	80.3	29	24	805680	BA.2	4.3.1	Omicron (BA.2-like)	0.3.19	21L	NA	True	PRJEB70597	Severe acute respiratory syndrome coronavirus 2	ftp.sra.ebi.ac.uk/vol1/run/ERR125/ERR12537343/0af2c5d1-5532-50a0-24ad-1b17fa334101.reads_1.fastq.gz;ftp.sra.ebi.ac.uk/vol1/run/ERR125/ERR12537343/0af2c5d1-5532-50a0-24ad-1b17fa334101.reads_2.fastq.gz
2272	ERR12539869	6	United Kingdom	26/07/2022	26/07/2022	D-8cb3e642	1	sp3env-v0.2.47	26/07/2022 07:09	26/07/2022 07:20	NA	OXFORD_NANOPORE	COVID-MIDNIGHT-1200	99.3	29	29	24727	BF.4	4.3.1	Omicron (BA.5-like)	0.3.19	22B	NA	True	PRJEB70597	Severe acute respiratory syndrome coronavirus 2	ftp.sra.ebi.ac.uk/vol1/run/ERR125/ERR12539869/b01ea480-98f8-16b7-f1a3-154e3ff00684.reads.fastq.gz
2273	ERR12537525	4	NSW, Australia	06/07/2022	25/07/2022	B-f25dc576	1	sp3env-v0.2.47	25/07/2022 10:09	25/07/2022 11:01	NA	ILLUMINA	COVID-MIDNIGHT-1200	94.2	29	28	1880064	BA.5.2.1	4.3.1	Omicron (BA.5-like)	0.3.19	22B	NA	True	PRJEB70597	Severe acute respiratory syndrome coronavirus 2	ftp.sra.ebi.ac.uk/vol1/run/ERR125/ERR12537525/125322bf-2264-96b0-1024-6639b8ecf6a5.reads_1.fastq.gz;ftp.sra.ebi.ac.uk/vol1/run/ERR125/ERR12537525/125322bf-2264-96b0-1024-6639b8ecf6a5.reads_2.fastq.gz
2274	ERR12534151	2	Chile	21/07/2022	28/07/2022	F-08d2ed49	1	sp3env-v0.2.47	28/07/2022 14:08	28/07/2022 14:58	NA	ILLUMINA	COVID-ARTIC-V3	98.8	98	98	396271	BA.5.1	4.3.1	Omicron (BA.5-like)	0.3.19	22B	NA	True	PRJEB70597	Severe acute respiratory syndrome coronavirus 2	ftp.sra.ebi.ac.uk/vol1/run/ERR125/ERR12534151/221d9fd5-367e-cb8a-40df-2e558a19663e.reads_1.fastq.gz;ftp.sra.ebi.ac.uk/vol1/run/ERR125/ERR12534151/221d9fd5-367e-cb8a-40df-2e558a19663e.reads_2.fastq.gz
2275	ERR12536913	4	NSW, Australia	14/07/2022	25/07/2022	E-b2d36233	1	sp3env-v0.2.47	25/07/2022 13:01	25/07/2022 13:34	NA	ILLUMINA	COVID-MIDNIGHT-1200	NA	29	23	213920	NA	NA	NA	NA	NA	NA	False	PRJEB70597	Severe acute respiratory syndrome coronavirus 2	ftp.sra.ebi.ac.uk/vol1/run/ERR125/ERR12536913/0f4dd77b-9379-119b-c2d1-06486e17df50.reads_1.fastq.gz;ftp.sra.ebi.ac.uk/vol1/run/ERR125/ERR12536913/0f4dd77b-9379-119b-c2d1-06486e17df50.reads_2.fastq.gz
2276	ERR12540393	6	United Kingdom	13/07/2022	13/07/2022	C-045fea91	1	sp3env-v0.2.47	13/07/2022 07:04	13/07/2022 07:17	NA	OXFORD_NANOPORE	COVID-MIDNIGHT-1200	99.3	29	29	21152	BA.5.1	4.3.1	Omicron (BA.5-like)	0.3.19	22B	NA	True	PRJEB70597	Severe acute respiratory syndrome coronavirus 2	ftp.sra.ebi.ac.uk/vol1/run/ERR125/ERR12540393/d79d127a-b8a8-ae1f-32af-8677afd12773.reads.fastq.gz
2277	ERR12540364	6	United Kingdom	13/07/2022	13/07/2022	C-045fea91	1	sp3env-v0.2.47	13/07/2022 07:04	13/07/2022 07:17	NA	OXFORD_NANOPORE	COVID-MIDNIGHT-1200	98.7	29	29	8869	BA.5.1	4.3.1	Omicron (BA.5-like)	0.3.19	22B	NA	True	PRJEB70597	Severe acute respiratory syndrome coronavirus 2	ftp.sra.ebi.ac.uk/vol1/run/ERR125/ERR12540364/50632619-6d33-9009-1719-e34dac67114d.reads.fastq.gz
2278	ERR12533913	1	Senegal	18/07/2022	23/07/2022	C-ac0874ba	3	sp3env-v0.2.47	23/07/2022 20:37	23/07/2022 21:07	NA	OXFORD_NANOPORE	COVID-MIDNIGHT-1200	96.1	29	28	26817	BF.1	4.3.1	Omicron (BA.5-like)	0.3.19	22B	NA	True	PRJEB70597	Severe acute respiratory syndrome coronavirus 2	ftp.sra.ebi.ac.uk/vol1/run/ERR125/ERR12533913/32351229-2f03-4d56-659d-8e77d64aca7c.reads.fastq.gz
2279	ERR12539727	6	United Kingdom	21/07/2022	22/07/2022	D-b1422aab	1	sp3env-v0.2.47	22/07/2022 11:37	22/07/2022 11:46	NA	OXFORD_NANOPORE	COVID-MIDNIGHT-1200	99.3	29	29	36511	BA.4	4.3.1	Omicron (BA.4-like)	0.3.19	22A	NA	True	PRJEB70597	Severe acute respiratory syndrome coronavirus 2	ftp.sra.ebi.ac.uk/vol1/run/ERR125/ERR12539727/29de9a68-d6f1-1f2d-bad5-3b4296c64ec0.reads.fastq.gz
2280	ERR12540462	6	United Kingdom	15/07/2022	15/07/2022	C-3642acc4	1	sp3env-v0.2.47	15/07/2022 06:54	18/07/2022 14:45	NA	OXFORD_NANOPORE	COVID-MIDNIGHT-1200	99.3	29	29	20100	BA.5.2.1	4.3.1	Omicron (BA.5-like)	0.3.19	22B	NA	True	PRJEB70597	Severe acute respiratory syndrome coronavirus 2	ftp.sra.ebi.ac.uk/vol1/run/ERR125/ERR12540462/66dfaed2-0d0d-146c-3bc7-d2217cfa5450.reads.fastq.gz
2281	ERR12538263	7	Virginia, USA	14/06/2022	25/07/2022	D-e4945a43	1	sp3env-v0.2.47	25/07/2022 18:23	25/07/2022 19:17	NA	ILLUMINA	COVID-ARTIC-V4.1	83.9	99	85	64823	BA.2.12.1	4.3.1	Omicron (BA.2-like)	0.3.19	22C	NA	True	PRJEB70597	Severe acute respiratory syndrome coronavirus 2	ftp.sra.ebi.ac.uk/vol1/run/ERR125/ERR12538263/36665fec-590f-ae1c-b2a9-ab4fcc2e558f.reads_1.fastq.gz;ftp.sra.ebi.ac.uk/vol1/run/ERR125/ERR12538263/36665fec-590f-ae1c-b2a9-ab4fcc2e558f.reads_2.fastq.gz
2282	ERR12536829	4	NSW, Australia	15/07/2022	25/07/2022	E-b2d36233	1	sp3env-v0.2.47	25/07/2022 13:04	25/07/2022 13:32	NA	ILLUMINA	COVID-MIDNIGHT-1200	92.7	29	27	1650785	BA.5.2	4.3.1	Omicron (BA.5-like)	0.3.19	22B	NA	True	PRJEB70597	Severe acute respiratory syndrome coronavirus 2	ftp.sra.ebi.ac.uk/vol1/run/ERR125/ERR12536829/d834d7aa-1b1f-0629-3b3c-a10bc269517e.reads_1.fastq.gz;ftp.sra.ebi.ac.uk/vol1/run/ERR125/ERR12536829/d834d7aa-1b1f-0629-3b3c-a10bc269517e.reads_2.fastq.gz
2283	ERR12534582	2	Chile	12/07/2022	26/07/2022	B-431bc231	1	sp3env-v0.2.47	26/07/2022 16:44	26/07/2022 16:59	NA	ILLUMINA	COVID-ARTIC-V3	97.9	98	98	348486	BA.2	4.3.1	Omicron (BA.2-like)	0.3.19	21L	NA	True	PRJEB70597	Severe acute respiratory syndrome coronavirus 2	ftp.sra.ebi.ac.uk/vol1/run/ERR125/ERR12534582/eea41274-276b-8ca1-9bbf-15063c9ea261.reads_1.fastq.gz;ftp.sra.ebi.ac.uk/vol1/run/ERR125/ERR12534582/eea41274-276b-8ca1-9bbf-15063c9ea261.reads_2.fastq.gz
2284	ERR12537373	4	NSW, Australia	13/07/2022	25/07/2022	C-8ae49230	1	sp3env-v0.2.47	25/07/2022 12:48	26/07/2022 14:31	NA	ILLUMINA	COVID-MIDNIGHT-1200	NA	29	24	24959	NA	NA	NA	NA	NA	NA	False	PRJEB70597	Severe acute respiratory syndrome coronavirus 2	ftp.sra.ebi.ac.uk/vol1/run/ERR125/ERR12537373/d77e98b9-1c21-6a00-18de-2b67d551ff75.reads_1.fastq.gz;ftp.sra.ebi.ac.uk/vol1/run/ERR125/ERR12537373/d77e98b9-1c21-6a00-18de-2b67d551ff75.reads_2.fastq.gz
2285	ERR12539873	6	United Kingdom	26/07/2022	26/07/2022	D-8cb3e642	1	NA	26/07/2022 07:09	26/07/2022 07:20	NA	OXFORD_NANOPORE	NA	NA	NA	NA	NA	NA	NA	NA	NA	NA	NA	NA	PRJEB70597	Severe acute respiratory syndrome coronavirus 2	ftp.sra.ebi.ac.uk/vol1/run/ERR125/ERR12539873/da1432b0-4214-d2bf-a0a8-ac791e0016e2.reads.fastq.gz
2286	ERR12539714	6	United Kingdom	21/07/2022	22/07/2022	D-b1422aab	1	NA	22/07/2022 11:37	22/07/2022 11:46	NA	OXFORD_NANOPORE	NA	NA	NA	NA	NA	NA	NA	NA	NA	NA	NA	NA	PRJEB70597	Severe acute respiratory syndrome coronavirus 2	ftp.sra.ebi.ac.uk/vol1/run/ERR125/ERR12539714/744f73d6-e15a-0de2-8af0-9cc3612ce280.reads.fastq.gz
2287	ERR12536757	4	NSW, Australia	06/07/2022	25/07/2022	E-e2117144	1	sp3env-v0.2.47	25/07/2022 11:36	25/07/2022 12:18	NA	ILLUMINA	COVID-MIDNIGHT-1200	92.2	29	28	1508038	BA.5.1.23	4.3.1	Omicron (BA.5-like)	0.3.19	22B	NA	True	PRJEB70597	Severe acute respiratory syndrome coronavirus 2	ftp.sra.ebi.ac.uk/vol1/run/ERR125/ERR12536757/7f7398a8-ff76-be32-f639-ba4947fcccca.reads_1.fastq.gz;ftp.sra.ebi.ac.uk/vol1/run/ERR125/ERR12536757/7f7398a8-ff76-be32-f639-ba4947fcccca.reads_2.fastq.gz
2288	ERR12536743	4	NSW, Australia	06/07/2022	25/07/2022	E-e2117144	1	sp3env-v0.2.47	25/07/2022 11:36	25/07/2022 12:18	NA	ILLUMINA	COVID-MIDNIGHT-1200	88.3	29	27	1611895	BA.4.1	4.3.1	Omicron (BA.4-like)	0.3.19	22A	NA	True	PRJEB70597	Severe acute respiratory syndrome coronavirus 2	ftp.sra.ebi.ac.uk/vol1/run/ERR125/ERR12536743/a2522618-755e-d174-6acb-21ae215a7805.reads_1.fastq.gz;ftp.sra.ebi.ac.uk/vol1/run/ERR125/ERR12536743/a2522618-755e-d174-6acb-21ae215a7805.reads_2.fastq.gz
2289	ERR12539890	6	United Kingdom	16/07/2022	16/07/2022	D-7553295c	1	sp3env-v0.2.47	16/07/2022 09:00	16/07/2022 09:11	NA	OXFORD_NANOPORE	COVID-MIDNIGHT-1200	99.3	29	29	16154	BE.1	4.3.1	Omicron (BA.5-like)	0.3.19	22B	NA	True	PRJEB70597	Severe acute respiratory syndrome coronavirus 2	ftp.sra.ebi.ac.uk/vol1/run/ERR125/ERR12539890/827776ff-d70d-ad2e-45c3-d883cfdf7a7c.reads.fastq.gz
2290	ERR12535939	3	South Africa	20/06/2022	25/07/2022	E-2bf20932	1	sp3env-v0.2.47	25/07/2022 10:11	25/07/2022 13:01	NA	ILLUMINA	COVID-ARTIC-V4.1	95.7	99	96	3503295	BA.4.1	4.3.1	Omicron (BA.4-like)	0.3.19	22A	NA	True	PRJEB70597	Severe acute respiratory syndrome coronavirus 2	ftp.sra.ebi.ac.uk/vol1/run/ERR125/ERR12535939/e6028138-8916-32dd-7215-780f817b896a.reads_1.fastq.gz;ftp.sra.ebi.ac.uk/vol1/run/ERR125/ERR12535939/e6028138-8916-32dd-7215-780f817b896a.reads_2.fastq.gz
2291	ERR12535908	3	South Africa	14/06/2022	25/07/2022	E-2bf20932	1	sp3env-v0.2.47	25/07/2022 10:39	25/07/2022 13:04	NA	ILLUMINA	COVID-ARTIC-V4.1	97.4	99	97	3061673	BA.5.3.1	4.3.1	Omicron (BA.5-like)	0.3.19	22B	NA	True	PRJEB70597	Severe acute respiratory syndrome coronavirus 2	ftp.sra.ebi.ac.uk/vol1/run/ERR125/ERR12535908/218750f8-a7c9-43a4-9af1-384f6467c25f.reads_1.fastq.gz;ftp.sra.ebi.ac.uk/vol1/run/ERR125/ERR12535908/218750f8-a7c9-43a4-9af1-384f6467c25f.reads_2.fastq.gz
2292	ERR12534620	2	Chile	14/07/2022	26/07/2022	B-431bc231	1	sp3env-v0.2.47	26/07/2022 16:42	26/07/2022 17:01	NA	ILLUMINA	COVID-ARTIC-V3	95.4	98	98	302103	BE.3	4.3.1	Omicron (BA.5-like)	0.3.19	22B	NA	True	PRJEB70597	Severe acute respiratory syndrome coronavirus 2	ftp.sra.ebi.ac.uk/vol1/run/ERR125/ERR12534620/541b2496-656e-b064-bbf5-391704c55e2e.reads_1.fastq.gz;ftp.sra.ebi.ac.uk/vol1/run/ERR125/ERR12534620/541b2496-656e-b064-bbf5-391704c55e2e.reads_2.fastq.gz
2293	ERR12539321	6	United Kingdom	13/07/2022	13/07/2022	F-20e2abfc	1	sp3env-v0.2.47	13/07/2022 07:39	13/07/2022 07:52	NA	OXFORD_NANOPORE	COVID-MIDNIGHT-1200	97.9	29	29	21494	BA.5.6	4.3.1	Omicron (BA.5-like)	0.3.19	22B	NA	True	PRJEB70597	Severe acute respiratory syndrome coronavirus 2	ftp.sra.ebi.ac.uk/vol1/run/ERR125/ERR12539321/1e52308a-d04c-ffc9-6473-611a60d9603f.reads.fastq.gz
2294	ERR12539287	6	United Kingdom	13/07/2022	13/07/2022	F-20e2abfc	1	sp3env-v0.2.47	13/07/2022 07:39	13/07/2022 07:49	NA	OXFORD_NANOPORE	COVID-MIDNIGHT-1200	99.3	29	29	21709	BA.5.1	4.3.1	Omicron (BA.5-like)	0.3.19	22B	NA	True	PRJEB70597	Severe acute respiratory syndrome coronavirus 2	ftp.sra.ebi.ac.uk/vol1/run/ERR125/ERR12539287/eca137fe-0475-f074-4a0b-9525ff80cb2a.reads.fastq.gz
2295	ERR12540321	6	United Kingdom	13/07/2022	13/07/2022	C-045fea91	1	sp3env-v0.2.47	13/07/2022 07:04	13/07/2022 07:14	NA	OXFORD_NANOPORE	COVID-MIDNIGHT-1200	98.4	29	29	7844	BA.5.1	4.3.1	Omicron (BA.5-like)	0.3.19	22B	NA	True	PRJEB70597	Severe acute respiratory syndrome coronavirus 2	ftp.sra.ebi.ac.uk/vol1/run/ERR125/ERR12540321/bdaf7681-a2ca-9bdf-66c9-fbc901a27d62.reads.fastq.gz
2296	ERR12534054	1	Senegal	13/07/2022	23/07/2022	C-ac0874ba	1	sp3env-v0.2.47	23/07/2022 20:34	23/07/2022 21:03	NA	OXFORD_NANOPORE	COVID-MIDNIGHT-1200	88.2	29	27	15183	BA.5.1	4.3.1	Omicron (BA.5-like)	0.3.19	22B	NA	True	PRJEB70597	Severe acute respiratory syndrome coronavirus 2	ftp.sra.ebi.ac.uk/vol1/run/ERR125/ERR12534054/0af10f7b-1c92-dea6-40bf-5e28c9a29664.reads.fastq.gz
2297	ERR12534501	2	Chile	14/07/2022	26/07/2022	B-431bc231	1	sp3env-v0.2.47	26/07/2022 16:40	26/07/2022 16:57	NA	ILLUMINA	COVID-ARTIC-V3	93.2	98	96	269988	BA.4.1	4.3.1	Omicron (BA.4-like)	0.3.19	22A	NA	True	PRJEB70597	Severe acute respiratory syndrome coronavirus 2	ftp.sra.ebi.ac.uk/vol1/run/ERR125/ERR12534501/7c2c9aa7-dd9d-ce34-9d35-b50528b24deb.reads_1.fastq.gz;ftp.sra.ebi.ac.uk/vol1/run/ERR125/ERR12534501/7c2c9aa7-dd9d-ce34-9d35-b50528b24deb.reads_2.fastq.gz
2298	ERR12539717	6	United Kingdom	21/07/2022	22/07/2022	D-b1422aab	1	sp3env-v0.2.47	22/07/2022 11:37	22/07/2022 11:46	NA	OXFORD_NANOPORE	COVID-MIDNIGHT-1200	99.2	29	29	13371	BA.5.2.26	4.3.1	Omicron (BA.5-like)	0.3.19	22B	NA	True	PRJEB70597	Severe acute respiratory syndrome coronavirus 2	ftp.sra.ebi.ac.uk/vol1/run/ERR125/ERR12539717/295a2a3a-b0e2-3d8b-5b53-038fefd0b855.reads.fastq.gz
2299	ERR12537841	4	NSW, Australia	07/07/2022	25/07/2022	B-cbc7b4d5	1	sp3env-v0.2.47	25/07/2022 12:00	25/07/2022 12:46	NA	ILLUMINA	COVID-MIDNIGHT-1200	87	29	27	1880134	BA.2.43	4.3.1	Omicron (BA.2-like)	0.3.19	21L	NA	True	PRJEB70597	Severe acute respiratory syndrome coronavirus 2	ftp.sra.ebi.ac.uk/vol1/run/ERR125/ERR12537841/783c5f6f-1ff2-e99a-cea3-82f69e8bcdf8.reads_1.fastq.gz;ftp.sra.ebi.ac.uk/vol1/run/ERR125/ERR12537841/783c5f6f-1ff2-e99a-cea3-82f69e8bcdf8.reads_2.fastq.gz
2300	ERR12535737	2	Chile	16/07/2022	26/07/2022	A-e8e5fe5a	1	sp3env-v0.2.47	26/07/2022 17:01	26/07/2022 17:14	NA	ILLUMINA	COVID-ARTIC-V3	99.1	98	98	373500	BA.5.1	4.3.1	Omicron (BA.5-like)	0.3.19	22B	NA	True	PRJEB70597	Severe acute respiratory syndrome coronavirus 2	ftp.sra.ebi.ac.uk/vol1/run/ERR125/ERR12535737/26665f78-bca6-f98e-8f0d-41bf31a52206.reads_1.fastq.gz;ftp.sra.ebi.ac.uk/vol1/run/ERR125/ERR12535737/26665f78-bca6-f98e-8f0d-41bf31a52206.reads_2.fastq.gz
2301	ERR12539813	6	United Kingdom	16/07/2022	16/07/2022	D-7553295c	1	sp3env-v0.2.47	16/07/2022 09:00	16/07/2022 09:09	NA	OXFORD_NANOPORE	COVID-MIDNIGHT-1200	95.7	29	29	10252	BA.5.2.1	4.3.1	Omicron (BA.5-like)	0.3.19	22B	NA	True	PRJEB70597	Severe acute respiratory syndrome coronavirus 2	ftp.sra.ebi.ac.uk/vol1/run/ERR125/ERR12539813/6d19ad51-5454-2748-8bc4-999d7781fde1.reads.fastq.gz
2302	ERR12539643	6	United Kingdom	26/07/2022	26/07/2022	D-8cb3e642	1	sp3env-v0.2.47	26/07/2022 07:09	26/07/2022 07:20	NA	OXFORD_NANOPORE	COVID-MIDNIGHT-1200	99.2	29	29	21384	BF.4	4.3.1	Omicron (BA.5-like)	0.3.19	22B	NA	True	PRJEB70597	Severe acute respiratory syndrome coronavirus 2	ftp.sra.ebi.ac.uk/vol1/run/ERR125/ERR12539643/85635971-6e4b-63c5-2872-440af8332fb5.reads.fastq.gz
2303	ERR12538089	5	Vietnam	10/05/2022	03/08/2022	B-4e811695	1	NA	NA	NA	NA	ILLUMINA	NA	NA	NA	NA	NA	NA	NA	NA	NA	NA	NA	NA	PRJEB70597	Severe acute respiratory syndrome coronavirus 2	ftp.sra.ebi.ac.uk/vol1/run/ERR125/ERR12538089/2160b64e-95ab-a7c6-9cde-ead9baefa776.reads_1.fastq.gz;ftp.sra.ebi.ac.uk/vol1/run/ERR125/ERR12538089/2160b64e-95ab-a7c6-9cde-ead9baefa776.reads_2.fastq.gz
2304	ERR12534284	2	Chile	13/07/2022	26/07/2022	F-320d567a	1	sp3env-v0.2.47	26/07/2022 16:26	26/07/2022 16:40	NA	ILLUMINA	COVID-ARTIC-V3	99.6	98	98	390310	BA.2.12.1	4.3.1	Omicron (BA.2-like)	0.3.19	22C	NA	True	PRJEB70597	Severe acute respiratory syndrome coronavirus 2	ftp.sra.ebi.ac.uk/vol1/run/ERR125/ERR12534284/9f11b285-4ca8-24ea-2e6b-33303aa4032b.reads_1.fastq.gz;ftp.sra.ebi.ac.uk/vol1/run/ERR125/ERR12534284/9f11b285-4ca8-24ea-2e6b-33303aa4032b.reads_2.fastq.gz
