## Supplementary Table 1 for "A validated cloud-based genomic platform for co-ordinated, expedient global analysis of SARS-CoV-2 genomic epidemiology" (part 2 of 3)

	run_accession	site	site_name	collection_date	upload_date	batch_name	run_name	workflow_version	processing_start	processing_end	control	instrument_platform	amplicon_scheme	completeness	total_amplicons	successful_amplicons	mapped_reads	pangolin_lineage	pangolin_version	scorpio_call	scorpio_version	nextclade_clade	nextclade_version	post_assembly_qc	ENA	scientific_name	submitted_ftp
2305	ERR12537895	4	NSW, Australia	12/07/2022	25/07/2022	B-a0e40800	1	sp3env-v0.2.47	NA	NA	NA	ILLUMINA	COVID-MIDNIGHT-1200	94.2	29	28	5562887	BA.5.5	4.3.1	Omicron (BA.5-like)	0.3.19	22B	NA	True	PRJEB70597	Severe acute respiratory syndrome coronavirus 2	ftp.sra.ebi.ac.uk/vol1/run/ERR125/ERR12537895/a992ea36-a74c-ec10-3923-9ee030e0d41e.reads_1.fastq.gz;ftp.sra.ebi.ac.uk/vol1/run/ERR125/ERR12537895/a992ea36-a74c-ec10-3923-9ee030e0d41e.reads_2.fastq.gz
2306	ERR12538345	7	Virginia, USA	14/06/2022	25/07/2022	D-e4945a43	1	sp3env-v0.2.47	25/07/2022 18:23	25/07/2022 19:04	NA	ILLUMINA	COVID-ARTIC-V4.1	98.3	99	98	614543	BA.2.12.1	4.3.1	Omicron (BA.2-like)	0.3.19	22C	NA	True	PRJEB70597	Severe acute respiratory syndrome coronavirus 2	ftp.sra.ebi.ac.uk/vol1/run/ERR125/ERR12538345/57830d2c-de4b-2b36-bf0f-1ccb12cc7766.reads_1.fastq.gz;ftp.sra.ebi.ac.uk/vol1/run/ERR125/ERR12538345/57830d2c-de4b-2b36-bf0f-1ccb12cc7766.reads_2.fastq.gz
2307	ERR12538390	7	Virginia, USA	13/06/2022	25/07/2022	D-e4945a43	1	sp3env-v0.2.47	25/07/2022 18:23	25/07/2022 19:13	NA	ILLUMINA	COVID-ARTIC-V4.1	99.3	99	99	436411	BA.5.2.1	4.3.1	Omicron (BA.5-like)	0.3.19	22B	NA	True	PRJEB70597	Severe acute respiratory syndrome coronavirus 2	ftp.sra.ebi.ac.uk/vol1/run/ERR125/ERR12538390/122eb5b2-e5c9-d698-ddb4-cbf30df57789.reads_1.fastq.gz;ftp.sra.ebi.ac.uk/vol1/run/ERR125/ERR12538390/122eb5b2-e5c9-d698-ddb4-cbf30df57789.reads_2.fastq.gz
2308	ERR12535445	2	Chile	02/07/2022	18/07/2022	B-364640b7	1	sp3env-v0.2.47	18/07/2022 20:21	18/07/2022 21:38	NA	ILLUMINA	COVID-ARTIC-V3	99.4	98	98	1187344	BA.5.1	4.3.1	Omicron (BA.5-like)	0.3.19	22B	NA	True	PRJEB70597	Severe acute respiratory syndrome coronavirus 2	ftp.sra.ebi.ac.uk/vol1/run/ERR125/ERR12535445/e641c292-7754-af1d-9b7e-d4a36d32f8b9.reads_1.fastq.gz;ftp.sra.ebi.ac.uk/vol1/run/ERR125/ERR12535445/e641c292-7754-af1d-9b7e-d4a36d32f8b9.reads_2.fastq.gz
2309	ERR12538024	5	Vietnam	01/05/2022	28/07/2022	E-ac157447	48	sp3env-v0.2.47	28/07/2022 08:16	28/07/2022 08:34	NA	ILLUMINA	COVID-ARTIC-V4.1	98.5	99	98	831879	BA.2	4.3.1	Omicron (BA.2-like)	0.3.19	21L	NA	True	PRJEB70597	Severe acute respiratory syndrome coronavirus 2	ftp.sra.ebi.ac.uk/vol1/run/ERR125/ERR12538024/923a93cf-8e33-02f4-36d2-79117aa5c1da.reads_1.fastq.gz;ftp.sra.ebi.ac.uk/vol1/run/ERR125/ERR12538024/923a93cf-8e33-02f4-36d2-79117aa5c1da.reads_2.fastq.gz
2310	ERR12534021	1	Senegal	13/07/2022	23/07/2022	C-ac0874ba	1	sp3env-v0.2.47	23/07/2022 20:34	23/07/2022 21:03	NA	OXFORD_NANOPORE	COVID-MIDNIGHT-1200	90.6	29	27	30684	BA.5.1.35	4.3.1	Omicron (BA.5-like)	0.3.19	22B	NA	False	PRJEB70597	Severe acute respiratory syndrome coronavirus 2	ftp.sra.ebi.ac.uk/vol1/run/ERR125/ERR12534021/7addbb43-5844-7e7d-68e7-3a8aef0224f2.reads.fastq.gz
2311	ERR12539085	6	United Kingdom	15/07/2022	15/07/2022	F-d4bc6631	1	sp3env-v0.2.47	15/07/2022 06:45	18/07/2022 14:38	NA	OXFORD_NANOPORE	COVID-MIDNIGHT-1200	99.3	29	29	18558	BE.1.1	4.3.1	Omicron (BA.5-like)	0.3.19	22B	NA	True	PRJEB70597	Severe acute respiratory syndrome coronavirus 2	ftp.sra.ebi.ac.uk/vol1/run/ERR125/ERR12539085/9371e431-5f65-b550-9f8c-0c31b549aee0.reads.fastq.gz
2312	ERR12540609	6	United Kingdom	21/07/2022	22/07/2022	C-03a9d99a	1	sp3env-v0.2.47	22/07/2022 12:58	22/07/2022 13:07	NA	OXFORD_NANOPORE	COVID-MIDNIGHT-1200	96.5	29	29	13940	BA.5.1.30	4.3.1	Omicron (BA.5-like)	0.3.19	22B	NA	True	PRJEB70597	Severe acute respiratory syndrome coronavirus 2	ftp.sra.ebi.ac.uk/vol1/run/ERR125/ERR12540609/e69437bb-e1db-2e57-70f1-ddc28bf6b19e.reads.fastq.gz
2313	ERR12538471	7	Virginia, USA	08/06/2022	25/07/2022	D-e4945a43	1	sp3env-v0.2.47	25/07/2022 18:23	25/07/2022 19:06	NA	ILLUMINA	COVID-ARTIC-V4.1	99.3	99	99	476251	BA.2.12.1	4.3.1	Omicron (BA.2-like)	0.3.19	22C	NA	True	PRJEB70597	Severe acute respiratory syndrome coronavirus 2	ftp.sra.ebi.ac.uk/vol1/run/ERR125/ERR12538471/17cb116d-93f9-5087-4af4-0c56e7d139c3.reads_1.fastq.gz;ftp.sra.ebi.ac.uk/vol1/run/ERR125/ERR12538471/17cb116d-93f9-5087-4af4-0c56e7d139c3.reads_2.fastq.gz
2314	ERR12537431	4	NSW, Australia	13/07/2022	25/07/2022	C-8ae49230	1	sp3env-v0.2.47	25/07/2022 12:46	26/07/2022 14:28	NA	ILLUMINA	COVID-MIDNIGHT-1200	91.3	29	27	1510113	BA.5.2.1	4.3.1	Omicron (BA.5-like)	0.3.19	22B	NA	True	PRJEB70597	Severe acute respiratory syndrome coronavirus 2	ftp.sra.ebi.ac.uk/vol1/run/ERR125/ERR12537431/05a7cd7c-2f4a-3374-d1f6-99c52fc4cbf4.reads_1.fastq.gz;ftp.sra.ebi.ac.uk/vol1/run/ERR125/ERR12537431/05a7cd7c-2f4a-3374-d1f6-99c52fc4cbf4.reads_2.fastq.gz
2315	ERR12534762	2	Chile	08/07/2022	18/07/2022	B-364640b7	1	sp3env-v0.2.47	18/07/2022 20:32	18/07/2022 21:46	NA	ILLUMINA	COVID-ARTIC-V3	98.8	98	98	1122525	BA.4.6	4.3.1	Omicron (BA.4-like)	0.3.19	22A	NA	True	PRJEB70597	Severe acute respiratory syndrome coronavirus 2	ftp.sra.ebi.ac.uk/vol1/run/ERR125/ERR12534762/91bb4722-870c-b7b7-489e-98bcfb4aed34.reads_1.fastq.gz;ftp.sra.ebi.ac.uk/vol1/run/ERR125/ERR12534762/91bb4722-870c-b7b7-489e-98bcfb4aed34.reads_2.fastq.gz
2316	ERR12540317	6	United Kingdom	13/07/2022	13/07/2022	C-045fea91	1	sp3env-v0.2.47	13/07/2022 07:04	13/07/2022 07:14	NA	OXFORD_NANOPORE	COVID-MIDNIGHT-1200	99.3	29	29	34436	BA.2.12.1	4.3.1	Omicron (BA.2-like)	0.3.19	22C	NA	True	PRJEB70597	Severe acute respiratory syndrome coronavirus 2	ftp.sra.ebi.ac.uk/vol1/run/ERR125/ERR12540317/06824c4c-494b-5f44-dd38-3dec6247e739.reads.fastq.gz
2317	ERR12538711	7	Virginia, USA	07/06/2022	25/07/2022	D-e4945a43	1	sp3env-v0.2.47	25/07/2022 18:23	25/07/2022 19:13	NA	ILLUMINA	COVID-ARTIC-V4.1	78.4	99	78	66910	BA.2.13	4.3.1	Omicron (Unassigned)	0.3.19	21L	NA	False	PRJEB70597	Severe acute respiratory syndrome coronavirus 2	ftp.sra.ebi.ac.uk/vol1/run/ERR125/ERR12538711/d1107787-6f6a-20d3-a580-d403ea3c8830.reads_1.fastq.gz;ftp.sra.ebi.ac.uk/vol1/run/ERR125/ERR12538711/d1107787-6f6a-20d3-a580-d403ea3c8830.reads_2.fastq.gz
2318	ERR12535776	2	Chile	28/06/2022	25/07/2022	A-c78b996f	1	sp3env-v0.2.47	25/07/2022 14:40	25/07/2022 15:45	NA	ILLUMINA	COVID-ARTIC-V3	95.3	98	94	365635	BF.31	4.3.1	Omicron (BA.5-like)	0.3.19	22B	NA	True	PRJEB70597	Severe acute respiratory syndrome coronavirus 2	ftp.sra.ebi.ac.uk/vol1/run/ERR125/ERR12535776/c7498fde-d02c-2210-7d81-e9c69e88c3d2.reads_1.fastq.gz;ftp.sra.ebi.ac.uk/vol1/run/ERR125/ERR12535776/c7498fde-d02c-2210-7d81-e9c69e88c3d2.reads_2.fastq.gz
2319	ERR12534313	2	Chile	13/07/2022	26/07/2022	F-320d567a	1	sp3env-v0.2.47	26/07/2022 16:26	26/07/2022 16:40	NA	ILLUMINA	COVID-ARTIC-V3	99.6	98	98	209603	BA.4	4.3.1	Omicron (BA.4-like)	0.3.19	22A	NA	True	PRJEB70597	Severe acute respiratory syndrome coronavirus 2	ftp.sra.ebi.ac.uk/vol1/run/ERR125/ERR12534313/43a31d04-b6bc-eac1-62d7-539784e4bbf4.reads_1.fastq.gz;ftp.sra.ebi.ac.uk/vol1/run/ERR125/ERR12534313/43a31d04-b6bc-eac1-62d7-539784e4bbf4.reads_2.fastq.gz
2320	ERR12537326	4	NSW, Australia	30/06/2022	25/07/2022	D-fe80d973	1	sp3env-v0.2.47	25/07/2022 11:52	25/07/2022 12:37	NA	ILLUMINA	COVID-MIDNIGHT-1200	88.4	29	27	1737578	BA.2	4.3.1	Omicron (BA.2-like)	0.3.19	21L	NA	True	PRJEB70597	Severe acute respiratory syndrome coronavirus 2	ftp.sra.ebi.ac.uk/vol1/run/ERR125/ERR12537326/d43aed24-ceb3-159d-d561-b3b45de6fce5.reads_1.fastq.gz;ftp.sra.ebi.ac.uk/vol1/run/ERR125/ERR12537326/d43aed24-ceb3-159d-d561-b3b45de6fce5.reads_2.fastq.gz
2321	ERR12540282	6	United Kingdom	20/07/2022	20/07/2022	C-67230f3a	1	sp3env-v0.2.47	20/07/2022 06:56	20/07/2022 07:10	NA	OXFORD_NANOPORE	COVID-MIDNIGHT-1200	99.3	29	29	22288	BF.6	4.3.1	Omicron (BA.5-like)	0.3.19	22B	NA	True	PRJEB70597	Severe acute respiratory syndrome coronavirus 2	ftp.sra.ebi.ac.uk/vol1/run/ERR125/ERR12540282/87d0e1fa-f77e-6b33-1eee-1b2ce2ef6d3f.reads.fastq.gz
2322	ERR12534119	2	Chile	19/07/2022	28/07/2022	F-08d2ed49	1	NA	NA	NA	NA	ILLUMINA	COVID-ARTIC-V3	49	98	61	17425	Unassigned	4.3.1	Probable Omicron (Unassigned)	0.3.19	22B	NA	False	PRJEB70597	Severe acute respiratory syndrome coronavirus 2	ftp.sra.ebi.ac.uk/vol1/run/ERR125/ERR12534119/e74d2a9a-8dd1-1126-511b-2f3151cd5e66.reads_1.fastq.gz;ftp.sra.ebi.ac.uk/vol1/run/ERR125/ERR12534119/e74d2a9a-8dd1-1126-511b-2f3151cd5e66.reads_2.fastq.gz
2323	ERR12535275	2	Chile	10/07/2022	18/07/2022	B-364640b7	1	sp3env-v0.2.47	18/07/2022 20:26	18/07/2022 21:49	NA	ILLUMINA	COVID-ARTIC-V3	98.8	98	98	826941	BA.5.6.1	4.3.1	Omicron (BA.5-like)	0.3.19	22B	NA	True	PRJEB70597	Severe acute respiratory syndrome coronavirus 2	ftp.sra.ebi.ac.uk/vol1/run/ERR125/ERR12535275/b7be0421-4c16-a9c7-72d7-dd40ef987eaf.reads_1.fastq.gz;ftp.sra.ebi.ac.uk/vol1/run/ERR125/ERR12535275/b7be0421-4c16-a9c7-72d7-dd40ef987eaf.reads_2.fastq.gz
2324	ERR12538181	5	Vietnam	04/05/2022	27/07/2022	C-de44c64e	40	sp3env-v0.2.47	27/07/2022 05:07	27/07/2022 05:28	NA	ILLUMINA	COVID-ARTIC-V4.1	98.9	99	99	1581139	BA.2.3	4.3.1	Omicron (BA.2-like)	0.3.19	21L	NA	True	PRJEB70597	Severe acute respiratory syndrome coronavirus 2	ftp.sra.ebi.ac.uk/vol1/run/ERR125/ERR12538181/52b1bf4b-4b09-a28c-03a3-ad787bf151ee.reads_1.fastq.gz;ftp.sra.ebi.ac.uk/vol1/run/ERR125/ERR12538181/52b1bf4b-4b09-a28c-03a3-ad787bf151ee.reads_2.fastq.gz
2325	ERR12538844	7	Virginia, USA	08/06/2022	18/07/2022	B-b3848a5b	1	sp3env-v0.2.47	18/07/2022 02:18	19/07/2022 10:03	NA	OXFORD_NANOPORE	COVID-ARTIC-V4.1	93.6	99	96	29629	BA.5.1	4.3.1	Omicron (Unassigned)	0.3.19	22B	NA	True	PRJEB70597	Severe acute respiratory syndrome coronavirus 2	ftp.sra.ebi.ac.uk/vol1/run/ERR125/ERR12538844/67975d87-5f31-3864-2603-c73fc9fe8155.reads.fastq.gz
2326	ERR12538107	5	Vietnam	10/05/2022	03/08/2022	B-4e811695	1	NA	NA	NA	NA	ILLUMINA	NA	NA	NA	NA	NA	NA	NA	NA	NA	NA	NA	NA	PRJEB70597	Severe acute respiratory syndrome coronavirus 2	ftp.sra.ebi.ac.uk/vol1/run/ERR125/ERR12538107/023af9ab-34cb-6751-7850-05da0d2059a3.reads_1.fastq.gz;ftp.sra.ebi.ac.uk/vol1/run/ERR125/ERR12538107/023af9ab-34cb-6751-7850-05da0d2059a3.reads_2.fastq.gz
2327	ERR12536670	4	NSW, Australia	05/07/2022	25/07/2022	E-e2117144	1	sp3env-v0.2.47	25/07/2022 11:36	25/07/2022 12:18	NA	ILLUMINA	COVID-MIDNIGHT-1200	91.7	29	28	1449911	BA.5.2.4	4.3.1	Omicron (BA.5-like)	0.3.19	22B	NA	True	PRJEB70597	Severe acute respiratory syndrome coronavirus 2	ftp.sra.ebi.ac.uk/vol1/run/ERR125/ERR12536670/936ba302-af27-06dc-f403-e024f026ffb4.reads_1.fastq.gz;ftp.sra.ebi.ac.uk/vol1/run/ERR125/ERR12536670/936ba302-af27-06dc-f403-e024f026ffb4.reads_2.fastq.gz
2328	ERR12538315	5	Vietnam	08/04/2022	28/07/2022	A-afcb295b	20	sp3env-v0.2.47	28/07/2022 08:47	28/07/2022 08:58	NA	ILLUMINA	COVID-ARTIC-V4.1	95	99	96	443614	BA.2.3	4.3.1	Omicron (BA.2-like)	0.3.19	21L	NA	True	PRJEB70597	Severe acute respiratory syndrome coronavirus 2	ftp.sra.ebi.ac.uk/vol1/run/ERR125/ERR12538315/7909f940-a11c-8673-f9a2-0da9acf479ba.reads_1.fastq.gz;ftp.sra.ebi.ac.uk/vol1/run/ERR125/ERR12538315/7909f940-a11c-8673-f9a2-0da9acf479ba.reads_2.fastq.gz
2329	ERR12540578	6	United Kingdom	13/07/2022	13/07/2022	C-045fea91	1	sp3env-v0.2.47	13/07/2022 07:04	13/07/2022 07:17	NA	OXFORD_NANOPORE	COVID-MIDNIGHT-1200	99.3	29	29	19342	BA.5.1.35	4.3.1	Omicron (BA.5-like)	0.3.19	22B	NA	True	PRJEB70597	Severe acute respiratory syndrome coronavirus 2	ftp.sra.ebi.ac.uk/vol1/run/ERR125/ERR12540578/88179f80-9f23-3783-df05-a6c6ac6b2119.reads.fastq.gz
2330	ERR12536918	4	NSW, Australia	13/07/2022	25/07/2022	E-8df29832	1	sp3env-v0.2.47	25/07/2022 12:22	26/07/2022 11:47	NA	ILLUMINA	COVID-MIDNIGHT-1200	NA	29	26	1716282	NA	NA	NA	NA	NA	NA	False	PRJEB70597	Severe acute respiratory syndrome coronavirus 2	ftp.sra.ebi.ac.uk/vol1/run/ERR125/ERR12536918/5d714608-20f0-3cf3-f1e8-d72e53b88505.reads_1.fastq.gz;ftp.sra.ebi.ac.uk/vol1/run/ERR125/ERR12536918/5d714608-20f0-3cf3-f1e8-d72e53b88505.reads_2.fastq.gz
2331	ERR12538782	7	Virginia, USA	23/06/2022	18/07/2022	C-2cc6d3c3	1	sp3env-v0.2.47	18/07/2022 02:29	19/07/2022 10:18	NA	ILLUMINA	COVID-ARTIC-V4.1	99.6	99	99	496882	BA.5.5	4.3.1	Omicron (BA.5-like)	0.3.19	22B	NA	True	PRJEB70597	Severe acute respiratory syndrome coronavirus 2	ftp.sra.ebi.ac.uk/vol1/run/ERR125/ERR12538782/4bb66b07-6322-8fe7-a3cc-f16411f62402.reads_1.fastq.gz;ftp.sra.ebi.ac.uk/vol1/run/ERR125/ERR12538782/4bb66b07-6322-8fe7-a3cc-f16411f62402.reads_2.fastq.gz
2332	ERR12538482	7	Virginia, USA	10/06/2022	25/07/2022	D-e4945a43	1	sp3env-v0.2.47	25/07/2022 18:23	25/07/2022 19:06	NA	ILLUMINA	COVID-ARTIC-V4.1	97.9	99	98	361746	BA.4	4.3.1	Omicron (BA.4-like)	0.3.19	22A	NA	True	PRJEB70597	Severe acute respiratory syndrome coronavirus 2	ftp.sra.ebi.ac.uk/vol1/run/ERR125/ERR12538482/65cab318-5ae0-e6b2-9749-6cf0eb09ffac.reads_1.fastq.gz;ftp.sra.ebi.ac.uk/vol1/run/ERR125/ERR12538482/65cab318-5ae0-e6b2-9749-6cf0eb09ffac.reads_2.fastq.gz
2333	ERR12537548	4	NSW, Australia	06/07/2022	25/07/2022	B-f25dc576	1	sp3env-v0.2.47	25/07/2022 10:02	25/07/2022 11:06	NA	ILLUMINA	COVID-MIDNIGHT-1200	88.4	29	27	1627421	BA.5.2.1	4.3.1	Omicron (BA.5-like)	0.3.19	22B	NA	True	PRJEB70597	Severe acute respiratory syndrome coronavirus 2	ftp.sra.ebi.ac.uk/vol1/run/ERR125/ERR12537548/0459534d-3d54-9b5e-af0e-b2891dad1674.reads_1.fastq.gz;ftp.sra.ebi.ac.uk/vol1/run/ERR125/ERR12537548/0459534d-3d54-9b5e-af0e-b2891dad1674.reads_2.fastq.gz
2334	ERR12539443	6	United Kingdom	13/07/2022	13/07/2022	F-20e2abfc	1	sp3env-v0.2.47	13/07/2022 07:39	13/07/2022 07:49	NA	OXFORD_NANOPORE	COVID-MIDNIGHT-1200	99.3	29	29	21274	BA.5.2	4.3.1	Omicron (BA.5-like)	0.3.19	22B	NA	True	PRJEB70597	Severe acute respiratory syndrome coronavirus 2	ftp.sra.ebi.ac.uk/vol1/run/ERR125/ERR12539443/270056f5-6c40-d70a-7ce8-ba001c7cd10c.reads.fastq.gz
2335	ERR12537283	4	NSW, Australia	07/07/2022	25/07/2022	D-fe80d973	1	sp3env-v0.2.47	25/07/2022 11:54	25/07/2022 12:40	NA	ILLUMINA	COVID-MIDNIGHT-1200	91.9	29	27	2205082	BA.2.12.1	4.3.1	Omicron (BA.2-like)	0.3.19	22C	NA	True	PRJEB70597	Severe acute respiratory syndrome coronavirus 2	ftp.sra.ebi.ac.uk/vol1/run/ERR125/ERR12537283/c0c88baa-e2c3-b808-a53e-73ebbcb8595e.reads_1.fastq.gz;ftp.sra.ebi.ac.uk/vol1/run/ERR125/ERR12537283/c0c88baa-e2c3-b808-a53e-73ebbcb8595e.reads_2.fastq.gz
2336	ERR12537174	4	NSW, Australia	10/07/2022	25/07/2022	E-8df29832	1	sp3env-v0.2.47	25/07/2022 12:18	26/07/2022 11:47	NA	ILLUMINA	COVID-MIDNIGHT-1200	92.4	29	28	1670843	BA.5.2.1	4.3.1	Omicron (BA.5-like)	0.3.19	22B	NA	True	PRJEB70597	Severe acute respiratory syndrome coronavirus 2	ftp.sra.ebi.ac.uk/vol1/run/ERR125/ERR12537174/a6ec84ab-5e08-80e9-8ec2-141ad2d6dcc7.reads_1.fastq.gz;ftp.sra.ebi.ac.uk/vol1/run/ERR125/ERR12537174/a6ec84ab-5e08-80e9-8ec2-141ad2d6dcc7.reads_2.fastq.gz
2337	ERR12535828	2	Chile	30/06/2022	25/07/2022	A-c78b996f	1	sp3env-v0.2.47	25/07/2022 13:21	25/07/2022 15:41	NA	ILLUMINA	COVID-ARTIC-V3	96.4	98	95	351985	BA.4.1	4.3.1	Omicron (BA.4-like)	0.3.19	22A	NA	True	PRJEB70597	Severe acute respiratory syndrome coronavirus 2	ftp.sra.ebi.ac.uk/vol1/run/ERR125/ERR12535828/4b489150-d860-9c6c-ee4a-84e5d81ff216.reads_1.fastq.gz;ftp.sra.ebi.ac.uk/vol1/run/ERR125/ERR12535828/4b489150-d860-9c6c-ee4a-84e5d81ff216.reads_2.fastq.gz
2338	ERR12534078	2	Chile	03/07/2022	25/07/2022	F-50063e92	1	sp3env-v0.2.47	25/07/2022 16:36	25/07/2022 17:11	NA	ILLUMINA	COVID-ARTIC-V3	97.5	98	98	184285	BA.4.1	4.3.1	Omicron (BA.4-like)	0.3.19	22A	NA	True	PRJEB70597	Severe acute respiratory syndrome coronavirus 2	ftp.sra.ebi.ac.uk/vol1/run/ERR125/ERR12534078/ddef40bc-1a12-6a02-dfaa-162b7d4ed2f4.reads_1.fastq.gz;ftp.sra.ebi.ac.uk/vol1/run/ERR125/ERR12534078/ddef40bc-1a12-6a02-dfaa-162b7d4ed2f4.reads_2.fastq.gz
2339	ERR12533946	1	Senegal	18/07/2022	23/07/2022	C-ac0874ba	2	sp3env-v0.2.47	23/07/2022 20:32	23/07/2022 20:58	NA	OXFORD_NANOPORE	COVID-MIDNIGHT-1200	58.5	29	20	35084	Unassigned	4.3.1	Probable Omicron (Unassigned)	0.3.19	22B	NA	False	PRJEB70597	Severe acute respiratory syndrome coronavirus 2	ftp.sra.ebi.ac.uk/vol1/run/ERR125/ERR12533946/24b4ba7a-13fc-74f2-d29e-c3a23c0f4daa.reads.fastq.gz
2340	ERR12534335	2	Chile	18/07/2022	26/07/2022	E-8e20bb2e	1	sp3env-v0.2.47	26/07/2022 17:25	26/07/2022 17:39	NA	ILLUMINA	COVID-ARTIC-V3	99.6	98	98	329981	BA.4.1	4.3.1	Omicron (BA.4-like)	0.3.19	22A	NA	True	PRJEB70597	Severe acute respiratory syndrome coronavirus 2	ftp.sra.ebi.ac.uk/vol1/run/ERR125/ERR12534335/21598f91-a27a-170d-51c9-d596c5f2cd43.reads_1.fastq.gz;ftp.sra.ebi.ac.uk/vol1/run/ERR125/ERR12534335/21598f91-a27a-170d-51c9-d596c5f2cd43.reads_2.fastq.gz
2341	ERR12538119	5	Vietnam	30/06/2022	03/08/2022	B-1ba96a1e	2	sp3env-v0.2.47	NA	NA	NA	ILLUMINA	COVID-ARTIC-V3	99.6	98	98	1289165	BA.5.2.1	4.3.1	Omicron (BA.5-like)	0.3.19	22B	NA	True	PRJEB70597	Severe acute respiratory syndrome coronavirus 2	ftp.sra.ebi.ac.uk/vol1/run/ERR125/ERR12538119/90f0fee3-044c-de4a-fea7-f811a7d1de41.reads_1.fastq.gz;ftp.sra.ebi.ac.uk/vol1/run/ERR125/ERR12538119/90f0fee3-044c-de4a-fea7-f811a7d1de41.reads_2.fastq.gz
2342	ERR12538713	7	Virginia, USA	08/06/2022	25/07/2022	D-e4945a43	1	sp3env-v0.2.47	25/07/2022 18:23	25/07/2022 19:13	NA	ILLUMINA	COVID-ARTIC-V4.1	97.2	99	98	279221	BA.2.12.1	4.3.1	Omicron (BA.2-like)	0.3.19	22C	NA	True	PRJEB70597	Severe acute respiratory syndrome coronavirus 2	ftp.sra.ebi.ac.uk/vol1/run/ERR125/ERR12538713/1940eb62-c248-fa44-748d-b4200c151c85.reads_1.fastq.gz;ftp.sra.ebi.ac.uk/vol1/run/ERR125/ERR12538713/1940eb62-c248-fa44-748d-b4200c151c85.reads_2.fastq.gz
2343	ERR12534268	2	Chile	11/07/2022	26/07/2022	F-320d567a	1	sp3env-v0.2.47	26/07/2022 16:26	26/07/2022 16:42	NA	ILLUMINA	COVID-ARTIC-V3	98.7	98	98	275242	BA.4.1	4.3.1	Omicron (BA.4-like)	0.3.19	22A	NA	True	PRJEB70597	Severe acute respiratory syndrome coronavirus 2	ftp.sra.ebi.ac.uk/vol1/run/ERR125/ERR12534268/60502f9d-68d3-ef92-25cc-d0f82233436f.reads_1.fastq.gz;ftp.sra.ebi.ac.uk/vol1/run/ERR125/ERR12534268/60502f9d-68d3-ef92-25cc-d0f82233436f.reads_2.fastq.gz
2344	ERR12540263	6	United Kingdom	20/07/2022	20/07/2022	C-67230f3a	1	sp3env-v0.2.47	20/07/2022 06:56	20/07/2022 07:07	NA	OXFORD_NANOPORE	COVID-MIDNIGHT-1200	99.3	29	29	30458	BA.5.2.1	4.3.1	Omicron (BA.5-like)	0.3.19	22B	NA	True	PRJEB70597	Severe acute respiratory syndrome coronavirus 2	ftp.sra.ebi.ac.uk/vol1/run/ERR125/ERR12540263/87be5bda-f37d-289c-abd2-c76434592c2a.reads.fastq.gz
2345	ERR12535857	3	South Africa	17/05/2022	26/07/2022	F-f979ac54	1	sp3env-v0.2.47	26/07/2022 16:09	26/07/2022 16:50	NA	ILLUMINA	COVID-ARTIC-V4.1	98.1	99	97	2597555	BA.4.8	4.3.1	Omicron (BA.4-like)	0.3.19	22A	NA	True	PRJEB70597	Severe acute respiratory syndrome coronavirus 2	ftp.sra.ebi.ac.uk/vol1/run/ERR125/ERR12535857/40265cef-3439-6c76-e9b0-9a0001321963.reads_1.fastq.gz;ftp.sra.ebi.ac.uk/vol1/run/ERR125/ERR12535857/40265cef-3439-6c76-e9b0-9a0001321963.reads_2.fastq.gz
2346	ERR12537394	4	NSW, Australia	13/07/2022	25/07/2022	C-8ae49230	1	sp3env-v0.2.47	25/07/2022 12:48	26/07/2022 14:31	NA	ILLUMINA	COVID-MIDNIGHT-1200	88.4	29	28	1299962	BA.5.2.1	4.3.1	Omicron (BA.5-like)	0.3.19	22B	NA	True	PRJEB70597	Severe acute respiratory syndrome coronavirus 2	ftp.sra.ebi.ac.uk/vol1/run/ERR125/ERR12537394/ba709fc1-3fb3-1239-1ddc-8f7458869455.reads_1.fastq.gz;ftp.sra.ebi.ac.uk/vol1/run/ERR125/ERR12537394/ba709fc1-3fb3-1239-1ddc-8f7458869455.reads_2.fastq.gz
2347	ERR12535956	3	South Africa	05/06/2022	25/07/2022	E-2bf20932	1	sp3env-v0.2.47	25/07/2022 09:54	25/07/2022 12:59	NA	ILLUMINA	COVID-ARTIC-V4.1	98.3	99	97	4868766	BA.4	4.3.1	Omicron (BA.4-like)	0.3.19	22A	NA	True	PRJEB70597	Severe acute respiratory syndrome coronavirus 2	ftp.sra.ebi.ac.uk/vol1/run/ERR125/ERR12535956/dd93cc86-713f-e241-9cf4-411ba0f2850c.reads_1.fastq.gz;ftp.sra.ebi.ac.uk/vol1/run/ERR125/ERR12535956/dd93cc86-713f-e241-9cf4-411ba0f2850c.reads_2.fastq.gz
2348	ERR12536824	4	NSW, Australia	13/07/2022	25/07/2022	E-b2d36233	1	sp3env-v0.2.47	25/07/2022 13:04	25/07/2022 13:32	NA	ILLUMINA	COVID-MIDNIGHT-1200	92.8	29	27	1337114	BE.1	4.3.1	Omicron (BA.5-like)	0.3.19	22B	NA	True	PRJEB70597	Severe acute respiratory syndrome coronavirus 2	ftp.sra.ebi.ac.uk/vol1/run/ERR125/ERR12536824/737f0ff6-c27d-f6ef-fa89-2afc79c2a5e7.reads_1.fastq.gz;ftp.sra.ebi.ac.uk/vol1/run/ERR125/ERR12536824/737f0ff6-c27d-f6ef-fa89-2afc79c2a5e7.reads_2.fastq.gz
2349	ERR12539023	6	United Kingdom	15/07/2022	15/07/2022	F-b0b90926	1	sp3env-v0.2.47	15/07/2022 07:03	18/07/2022 14:32	NA	OXFORD_NANOPORE	COVID-MIDNIGHT-1200	99.2	29	29	48184	BA.5.2	4.3.1	Omicron (BA.5-like)	0.3.19	22B	NA	True	PRJEB70597	Severe acute respiratory syndrome coronavirus 2	ftp.sra.ebi.ac.uk/vol1/run/ERR125/ERR12539023/1861b601-ddd6-fc6d-34c7-747f86c9fa83.reads.fastq.gz
2350	ERR12534066	1	Senegal	13/07/2022	23/07/2022	C-ac0874ba	1	NA	23/07/2022 20:34	23/07/2022 21:01	NA	OXFORD_NANOPORE	NA	NA	NA	NA	NA	NA	NA	NA	NA	NA	NA	NA	PRJEB70597	Severe acute respiratory syndrome coronavirus 2	ftp.sra.ebi.ac.uk/vol1/run/ERR125/ERR12534066/9e3006dd-a68b-f238-8c42-96779187c457.reads.fastq.gz
2351	ERR12534345	2	Chile	19/07/2022	26/07/2022	E-8e20bb2e	1	sp3env-v0.2.47	26/07/2022 17:25	26/07/2022 17:39	NA	ILLUMINA	COVID-ARTIC-V3	97.1	98	96	231132	BA.5.1.15	4.3.1	Omicron (BA.5-like)	0.3.19	22B	NA	True	PRJEB70597	Severe acute respiratory syndrome coronavirus 2	ftp.sra.ebi.ac.uk/vol1/run/ERR125/ERR12534345/0ba5cf7f-43fe-aca8-b0e1-75e36ad04678.reads_1.fastq.gz;ftp.sra.ebi.ac.uk/vol1/run/ERR125/ERR12534345/0ba5cf7f-43fe-aca8-b0e1-75e36ad04678.reads_2.fastq.gz
2352	ERR12536603	4	NSW, Australia	08/07/2022	25/07/2022	E-e2117144	1	sp3env-v0.2.47	25/07/2022 11:38	25/07/2022 12:22	NA	ILLUMINA	COVID-MIDNIGHT-1200	83.5	29	27	989623	BA.5.2.1	4.3.1	Omicron (Unassigned)	0.3.19	22B	NA	True	PRJEB70597	Severe acute respiratory syndrome coronavirus 2	ftp.sra.ebi.ac.uk/vol1/run/ERR125/ERR12536603/eab231c1-c621-f4c6-61a4-1a4a8d045f1b.reads_1.fastq.gz;ftp.sra.ebi.ac.uk/vol1/run/ERR125/ERR12536603/eab231c1-c621-f4c6-61a4-1a4a8d045f1b.reads_2.fastq.gz
2353	ERR12534662	2	Chile	20/07/2022	26/07/2022	B-36e03fc2	1	sp3env-v0.2.47	26/07/2022 17:36	26/07/2022 17:49	NA	ILLUMINA	COVID-ARTIC-V3	99.6	98	98	402851	BA.5.6	4.3.1	Omicron (BA.5-like)	0.3.19	22B	NA	True	PRJEB70597	Severe acute respiratory syndrome coronavirus 2	ftp.sra.ebi.ac.uk/vol1/run/ERR125/ERR12534662/bf751a00-8009-f95d-66ec-0c6e9c1d8870.reads_1.fastq.gz;ftp.sra.ebi.ac.uk/vol1/run/ERR125/ERR12534662/bf751a00-8009-f95d-66ec-0c6e9c1d8870.reads_2.fastq.gz
2354	ERR12533927	1	Senegal	18/07/2022	23/07/2022	C-ac0874ba	3	sp3env-v0.2.47	23/07/2022 20:37	23/07/2022 21:07	NA	OXFORD_NANOPORE	COVID-MIDNIGHT-1200	82	29	26	35447	BA.4	4.3.1	Omicron (BA.2-like)	0.3.19	22A	NA	False	PRJEB70597	Severe acute respiratory syndrome coronavirus 2	ftp.sra.ebi.ac.uk/vol1/run/ERR125/ERR12533927/ea765c04-c43d-8755-e012-02d47a9225eb.reads.fastq.gz
2355	ERR12539838	6	United Kingdom	20/07/2022	20/07/2022	D-749b228e	1	NA	20/07/2022 06:52	20/07/2022 07:01	NA	OXFORD_NANOPORE	NA	NA	NA	NA	NA	NA	NA	NA	NA	NA	NA	NA	PRJEB70597	Severe acute respiratory syndrome coronavirus 2	ftp.sra.ebi.ac.uk/vol1/run/ERR125/ERR12539838/6c1e0645-4c4a-e29e-7b77-b19e335bac50.reads.fastq.gz
2356	ERR12537111	4	NSW, Australia	11/07/2022	25/07/2022	E-8df29832	1	sp3env-v0.2.47	25/07/2022 12:20	26/07/2022 11:45	NA	ILLUMINA	COVID-MIDNIGHT-1200	85.1	29	27	1305626	BA.2.12.2	4.3.1	Omicron (BA.2-like)	0.3.19	21L	NA	True	PRJEB70597	Severe acute respiratory syndrome coronavirus 2	ftp.sra.ebi.ac.uk/vol1/run/ERR125/ERR12537111/69b0708e-5496-34c6-ceba-94d19323d3c7.reads_1.fastq.gz;ftp.sra.ebi.ac.uk/vol1/run/ERR125/ERR12537111/69b0708e-5496-34c6-ceba-94d19323d3c7.reads_2.fastq.gz
2357	ERR12538663	7	Virginia, USA	09/06/2022	25/07/2022	D-e4945a43	1	sp3env-v0.2.47	25/07/2022 18:23	25/07/2022 19:02	NA	ILLUMINA	COVID-ARTIC-V4.1	99.1	99	99	478976	BA.4.6	4.3.1	Omicron (BA.4-like)	0.3.19	22A	NA	True	PRJEB70597	Severe acute respiratory syndrome coronavirus 2	ftp.sra.ebi.ac.uk/vol1/run/ERR125/ERR12538663/e6051b6b-d1a9-8e00-c105-510d16b3ab86.reads_1.fastq.gz;ftp.sra.ebi.ac.uk/vol1/run/ERR125/ERR12538663/e6051b6b-d1a9-8e00-c105-510d16b3ab86.reads_2.fastq.gz
2358	ERR12539025	6	United Kingdom	15/07/2022	15/07/2022	F-b0b90926	1	sp3env-v0.2.47	15/07/2022 07:03	18/07/2022 14:32	NA	OXFORD_NANOPORE	COVID-MIDNIGHT-1200	99.3	29	29	36518	BA.5.1.30	4.3.1	Omicron (BA.5-like)	0.3.19	22B	NA	True	PRJEB70597	Severe acute respiratory syndrome coronavirus 2	ftp.sra.ebi.ac.uk/vol1/run/ERR125/ERR12539025/f31fb12b-adef-c99a-e46e-b6d746ac76a3.reads.fastq.gz
2359	ERR12535623	2	Chile	05/07/2022	26/07/2022	B-18b7161d	1	sp3env-v0.2.47	26/07/2022 12:31	26/07/2022 12:48	NA	ILLUMINA	COVID-ARTIC-V3	98.9	98	98	208000	BA.5.1	4.3.1	Omicron (BA.5-like)	0.3.19	22B	NA	True	PRJEB70597	Severe acute respiratory syndrome coronavirus 2	ftp.sra.ebi.ac.uk/vol1/run/ERR125/ERR12535623/f4ce87cf-9ab3-e174-b42b-af653882f732.reads_1.fastq.gz;ftp.sra.ebi.ac.uk/vol1/run/ERR125/ERR12535623/f4ce87cf-9ab3-e174-b42b-af653882f732.reads_2.fastq.gz
2360	ERR12534159	2	Chile	21/07/2022	28/07/2022	F-08d2ed49	1	sp3env-v0.2.47	28/07/2022 14:01	28/07/2022 14:58	NA	ILLUMINA	COVID-ARTIC-V3	99.2	98	98	389315	BA.2.9	4.3.1	Omicron (BA.2-like)	0.3.19	21L	NA	True	PRJEB70597	Severe acute respiratory syndrome coronavirus 2	ftp.sra.ebi.ac.uk/vol1/run/ERR125/ERR12534159/1828474f-abe4-30e7-e0f2-35672cc91931.reads_1.fastq.gz;ftp.sra.ebi.ac.uk/vol1/run/ERR125/ERR12534159/1828474f-abe4-30e7-e0f2-35672cc91931.reads_2.fastq.gz
2361	ERR12535428	2	Chile	09/07/2022	18/07/2022	B-364640b7	1	sp3env-v0.2.47	18/07/2022 20:23	18/07/2022 21:44	NA	ILLUMINA	COVID-ARTIC-V3	99.4	98	98	872747	BA.5	4.3.1	Omicron (BA.5-like)	0.3.19	22B	NA	True	PRJEB70597	Severe acute respiratory syndrome coronavirus 2	ftp.sra.ebi.ac.uk/vol1/run/ERR125/ERR12535428/4cb9d336-5a0d-ea2f-91ef-43505bcaca34.reads_1.fastq.gz;ftp.sra.ebi.ac.uk/vol1/run/ERR125/ERR12535428/4cb9d336-5a0d-ea2f-91ef-43505bcaca34.reads_2.fastq.gz
2362	ERR12540314	6	United Kingdom	13/07/2022	13/07/2022	C-045fea91	1	NA	13/07/2022 07:04	13/07/2022 07:14	NEGATIVE	OXFORD_NANOPORE	NA	NA	NA	NA	NA	NA	NA	NA	NA	NA	NA	NA	PRJEB70597	Severe acute respiratory syndrome coronavirus 2	ftp.sra.ebi.ac.uk/vol1/run/ERR125/ERR12540314/53e16666-d63b-4103-cfda-9689b2f39dbf.reads.fastq.gz
2363	ERR12536998	4	NSW, Australia	12/07/2022	25/07/2022	E-8df29832	1	sp3env-v0.2.47	25/07/2022 12:20	26/07/2022 11:45	NA	ILLUMINA	COVID-MIDNIGHT-1200	90.4	29	28	1727134	BF.5	4.3.1	Omicron (BA.5-like)	0.3.19	22B	NA	True	PRJEB70597	Severe acute respiratory syndrome coronavirus 2	ftp.sra.ebi.ac.uk/vol1/run/ERR125/ERR12536998/a315b5f3-815d-5ece-7192-e57b884502db.reads_1.fastq.gz;ftp.sra.ebi.ac.uk/vol1/run/ERR125/ERR12536998/a315b5f3-815d-5ece-7192-e57b884502db.reads_2.fastq.gz
2364	ERR12539594	6	United Kingdom	12/07/2022	12/07/2022	F-040af7c7	1	sp3env-v0.2.45	12/07/2022 07:00	12/07/2022 07:08	NA	OXFORD_NANOPORE	COVID-MIDNIGHT-1200	99.3	29	29	13757	BA.5.2.1	4.3.1	Omicron (BA.5-like)	0.3.19	22B	NA	True	PRJEB70597	Severe acute respiratory syndrome coronavirus 2	ftp.sra.ebi.ac.uk/vol1/run/ERR125/ERR12539594/14a88a57-ee84-2987-20f6-545ec2e6bdab.reads.fastq.gz
2365	ERR12534303	2	Chile	13/07/2022	26/07/2022	F-320d567a	1	sp3env-v0.2.47	26/07/2022 16:26	26/07/2022 16:40	NA	ILLUMINA	COVID-ARTIC-V3	99.5	98	98	259165	BA.4.1	4.3.1	Omicron (BA.4-like)	0.3.19	22A	NA	True	PRJEB70597	Severe acute respiratory syndrome coronavirus 2	ftp.sra.ebi.ac.uk/vol1/run/ERR125/ERR12534303/ad4dca06-815d-ed63-2976-ccdb1b1bca78.reads_1.fastq.gz;ftp.sra.ebi.ac.uk/vol1/run/ERR125/ERR12534303/ad4dca06-815d-ed63-2976-ccdb1b1bca78.reads_2.fastq.gz
2366	ERR12540559	6	United Kingdom	13/07/2022	13/07/2022	A-b78c4d59	1	sp3env-v0.2.47	13/07/2022 11:06	13/07/2022 11:19	NA	OXFORD_NANOPORE	COVID-MIDNIGHT-1200	99.3	29	29	14952	BA.4	4.3.1	Omicron (BA.4-like)	0.3.19	22A	NA	True	PRJEB70597	Severe acute respiratory syndrome coronavirus 2	ftp.sra.ebi.ac.uk/vol1/run/ERR125/ERR12540559/f4cf4a7e-3c30-4bc9-32f7-dddf74a0f77f.reads.fastq.gz
2367	ERR12536939	4	NSW, Australia	09/07/2022	25/07/2022	E-8df29832	1	sp3env-v0.2.47	25/07/2022 12:22	26/07/2022 11:47	NA	ILLUMINA	COVID-MIDNIGHT-1200	89.1	29	28	1715208	BA.5.2.1	4.3.1	Omicron (BA.5-like)	0.3.19	22B	NA	True	PRJEB70597	Severe acute respiratory syndrome coronavirus 2	ftp.sra.ebi.ac.uk/vol1/run/ERR125/ERR12536939/011e87a8-0bb1-42a0-dc17-7cfb94f99708.reads_1.fastq.gz;ftp.sra.ebi.ac.uk/vol1/run/ERR125/ERR12536939/011e87a8-0bb1-42a0-dc17-7cfb94f99708.reads_2.fastq.gz
2368	ERR12535183	2	Chile	06/07/2022	18/07/2022	B-364640b7	1	sp3env-v0.2.47	18/07/2022 20:28	18/07/2022 21:40	NA	ILLUMINA	COVID-ARTIC-V3	98	98	97	627753	BA.4.1	4.3.1	Omicron (BA.4-like)	0.3.19	22A	NA	True	PRJEB70597	Severe acute respiratory syndrome coronavirus 2	ftp.sra.ebi.ac.uk/vol1/run/ERR125/ERR12535183/82ffcfff-908d-34ca-25cf-3233e934c8f3.reads_1.fastq.gz;ftp.sra.ebi.ac.uk/vol1/run/ERR125/ERR12535183/82ffcfff-908d-34ca-25cf-3233e934c8f3.reads_2.fastq.gz
2369	ERR12537620	4	NSW, Australia	06/07/2022	25/07/2022	B-f25dc576	1	sp3env-v0.2.47	25/07/2022 10:22	25/07/2022 10:59	NA	ILLUMINA	COVID-MIDNIGHT-1200	86.9	29	27	1415592	BA.5.2.1	4.3.1	Omicron (BA.5-like)	0.3.19	22B	NA	True	PRJEB70597	Severe acute respiratory syndrome coronavirus 2	ftp.sra.ebi.ac.uk/vol1/run/ERR125/ERR12537620/0a28dfae-aa56-d73e-7027-d75fb43ef12f.reads_1.fastq.gz;ftp.sra.ebi.ac.uk/vol1/run/ERR125/ERR12537620/0a28dfae-aa56-d73e-7027-d75fb43ef12f.reads_2.fastq.gz
2370	ERR12540657	6	United Kingdom	12/07/2022	12/07/2022	A-98d02242	1	sp3env-v0.2.45	12/07/2022 06:49	12/07/2022 07:00	NA	OXFORD_NANOPORE	COVID-MIDNIGHT-1200	99.3	29	29	10161	BA.4	4.3.1	Omicron (BA.4-like)	0.3.19	22A	NA	True	PRJEB70597	Severe acute respiratory syndrome coronavirus 2	ftp.sra.ebi.ac.uk/vol1/run/ERR125/ERR12540657/6aef2413-fcb6-31ac-afe8-81397ce74f16.reads.fastq.gz
2371	ERR12538717	7	Virginia, USA	08/06/2022	25/07/2022	D-e4945a43	1	sp3env-v0.2.47	25/07/2022 18:23	25/07/2022 19:11	NA	ILLUMINA	COVID-ARTIC-V4.1	98.7	99	99	336493	BA.2.12.1	4.3.1	Omicron (BA.2-like)	0.3.19	22C	NA	True	PRJEB70597	Severe acute respiratory syndrome coronavirus 2	ftp.sra.ebi.ac.uk/vol1/run/ERR125/ERR12538717/80c577fe-1ccf-cf71-1afd-cf17862c2dd2.reads_1.fastq.gz;ftp.sra.ebi.ac.uk/vol1/run/ERR125/ERR12538717/80c577fe-1ccf-cf71-1afd-cf17862c2dd2.reads_2.fastq.gz
2372	ERR12538340	7	Virginia, USA	21/06/2022	25/07/2022	D-e4945a43	1	sp3env-v0.2.47	25/07/2022 18:23	25/07/2022 18:58	NA	ILLUMINA	COVID-ARTIC-V4.1	99.1	99	99	719028	BA.2.12.1	4.3.1	Omicron (BA.2-like)	0.3.19	22C	NA	True	PRJEB70597	Severe acute respiratory syndrome coronavirus 2	ftp.sra.ebi.ac.uk/vol1/run/ERR125/ERR12538340/cd41b1b1-3c32-c4f8-7133-352678663e1e.reads_1.fastq.gz;ftp.sra.ebi.ac.uk/vol1/run/ERR125/ERR12538340/cd41b1b1-3c32-c4f8-7133-352678663e1e.reads_2.fastq.gz
2373	ERR12537593	4	NSW, Australia	02/07/2022	25/07/2022	B-f25dc576	1	sp3env-v0.2.47	25/07/2022 09:45	25/07/2022 11:01	NA	ILLUMINA	COVID-MIDNIGHT-1200	91.9	29	28	1821957	BA.5.1	4.3.1	Omicron (BA.5-like)	0.3.19	22B	NA	True	PRJEB70597	Severe acute respiratory syndrome coronavirus 2	ftp.sra.ebi.ac.uk/vol1/run/ERR125/ERR12537593/618adf3c-31d5-27e3-333f-db9e3471b18c.reads_1.fastq.gz;ftp.sra.ebi.ac.uk/vol1/run/ERR125/ERR12537593/618adf3c-31d5-27e3-333f-db9e3471b18c.reads_2.fastq.gz
2374	ERR12536862	4	NSW, Australia	13/07/2022	25/07/2022	E-b2d36233	1	sp3env-v0.2.47	25/07/2022 13:04	25/07/2022 13:39	NA	ILLUMINA	COVID-MIDNIGHT-1200	91.5	29	27	1444158	BF.28	4.3.1	Omicron (BA.5-like)	0.3.19	22B	NA	True	PRJEB70597	Severe acute respiratory syndrome coronavirus 2	ftp.sra.ebi.ac.uk/vol1/run/ERR125/ERR12536862/54eef144-d277-e187-8363-211b19450168.reads_1.fastq.gz;ftp.sra.ebi.ac.uk/vol1/run/ERR125/ERR12536862/54eef144-d277-e187-8363-211b19450168.reads_2.fastq.gz
2375	ERR12534060	1	Senegal	13/07/2022	23/07/2022	C-ac0874ba	1	sp3env-v0.2.47	23/07/2022 20:34	23/07/2022 21:03	NA	OXFORD_NANOPORE	COVID-MIDNIGHT-1200	91	29	27	13756	BA.5.2.1	4.3.1	Omicron (BA.5-like)	0.3.19	22B	NA	True	PRJEB70597	Severe acute respiratory syndrome coronavirus 2	ftp.sra.ebi.ac.uk/vol1/run/ERR125/ERR12534060/15102d86-a78a-6b8e-1e9a-1d2ad06b5620.reads.fastq.gz
2376	ERR12537996	5	Vietnam	09/04/2022	28/07/2022	F-4434b981	25	sp3env-v0.2.47	28/07/2022 03:41	28/07/2022 03:54	NA	ILLUMINA	COVID-ARTIC-V3	95.7	98	97	692880	AY.57	4.3.1	Delta (B.1.617.2-like)	0.3.19	21I	NA	True	PRJEB70597	Severe acute respiratory syndrome coronavirus 2	ftp.sra.ebi.ac.uk/vol1/run/ERR125/ERR12537996/b8612eb1-a618-5b38-27fc-ce5d39736582.reads_1.fastq.gz;ftp.sra.ebi.ac.uk/vol1/run/ERR125/ERR12537996/b8612eb1-a618-5b38-27fc-ce5d39736582.reads_2.fastq.gz
2377	ERR12534384	2	Chile	06/07/2022	26/07/2022	E-5a67f475	1	sp3env-v0.2.47	26/07/2022 14:39	26/07/2022 15:03	NA	ILLUMINA	COVID-ARTIC-V3	99.5	98	98	232874	BA.4.1	4.3.1	Omicron (BA.4-like)	0.3.19	22A	NA	True	PRJEB70597	Severe acute respiratory syndrome coronavirus 2	ftp.sra.ebi.ac.uk/vol1/run/ERR125/ERR12534384/f411924e-596b-827b-f675-7545d72a1bf6.reads_1.fastq.gz;ftp.sra.ebi.ac.uk/vol1/run/ERR125/ERR12534384/f411924e-596b-827b-f675-7545d72a1bf6.reads_2.fastq.gz
2378	ERR12539759	6	United Kingdom	21/07/2022	22/07/2022	D-b1422aab	1	sp3env-v0.2.47	22/07/2022 11:37	22/07/2022 11:44	NA	OXFORD_NANOPORE	COVID-MIDNIGHT-1200	99.3	29	29	28122	BA.5.2.26	4.3.1	Omicron (BA.5-like)	0.3.19	22B	NA	True	PRJEB70597	Severe acute respiratory syndrome coronavirus 2	ftp.sra.ebi.ac.uk/vol1/run/ERR125/ERR12539759/0ff81feb-6cc5-1b07-2e75-fcb4bc889cca.reads.fastq.gz
2379	ERR12537885	4	NSW, Australia	12/07/2022	25/07/2022	B-a0e40800	1	sp3env-v0.2.47	NA	NA	NA	ILLUMINA	COVID-MIDNIGHT-1200	92.2	29	28	4290946	BA.5.2.1	4.3.1	Omicron (BA.5-like)	0.3.19	22B	NA	True	PRJEB70597	Severe acute respiratory syndrome coronavirus 2	ftp.sra.ebi.ac.uk/vol1/run/ERR125/ERR12537885/962dc879-1268-7ff0-7d46-9de8c15ef6ea.reads_1.fastq.gz;ftp.sra.ebi.ac.uk/vol1/run/ERR125/ERR12537885/962dc879-1268-7ff0-7d46-9de8c15ef6ea.reads_2.fastq.gz
2380	ERR12540432	6	United Kingdom	15/07/2022	15/07/2022	C-3642acc4	1	NA	15/07/2022 06:54	18/07/2022 14:43	NA	OXFORD_NANOPORE	NA	NA	NA	NA	NA	NA	NA	NA	NA	NA	NA	NA	PRJEB70597	Severe acute respiratory syndrome coronavirus 2	ftp.sra.ebi.ac.uk/vol1/run/ERR125/ERR12540432/1a4f971d-b15f-a8cc-a17d-0eb947af9608.reads.fastq.gz
2381	ERR12534364	2	Chile	19/07/2022	26/07/2022	E-8e20bb2e	1	sp3env-v0.2.47	26/07/2022 17:25	26/07/2022 17:36	NA	ILLUMINA	COVID-ARTIC-V3	96.7	98	96	234195	BA.5.1	4.3.1	Omicron (BA.5-like)	0.3.19	22B	NA	True	PRJEB70597	Severe acute respiratory syndrome coronavirus 2	ftp.sra.ebi.ac.uk/vol1/run/ERR125/ERR12534364/daf0c97d-bea2-e783-d14a-33a977c0eaf1.reads_1.fastq.gz;ftp.sra.ebi.ac.uk/vol1/run/ERR125/ERR12534364/daf0c97d-bea2-e783-d14a-33a977c0eaf1.reads_2.fastq.gz
2382	ERR12535777	2	Chile	26/06/2022	25/07/2022	A-c78b996f	1	sp3env-v0.2.47	25/07/2022 14:40	25/07/2022 15:45	NA	ILLUMINA	COVID-ARTIC-V3	81.8	98	80	205520	BA.4.1	4.3.1	Omicron (Unassigned)	0.3.19	22A	NA	False	PRJEB70597	Severe acute respiratory syndrome coronavirus 2	ftp.sra.ebi.ac.uk/vol1/run/ERR125/ERR12535777/2af05232-0c7f-225b-9bd4-9f2054e69fce.reads_1.fastq.gz;ftp.sra.ebi.ac.uk/vol1/run/ERR125/ERR12535777/2af05232-0c7f-225b-9bd4-9f2054e69fce.reads_2.fastq.gz
2383	ERR12536949	4	NSW, Australia	11/07/2022	25/07/2022	E-8df29832	1	sp3env-v0.2.47	25/07/2022 12:22	26/07/2022 11:47	NA	ILLUMINA	COVID-MIDNIGHT-1200	88.3	29	27	1923660	BA.2.12.1	4.3.1	Omicron (BA.2-like)	0.3.19	22C	NA	True	PRJEB70597	Severe acute respiratory syndrome coronavirus 2	ftp.sra.ebi.ac.uk/vol1/run/ERR125/ERR12536949/6d06ed68-cfc7-4743-299d-1e2c59017e9f.reads_1.fastq.gz;ftp.sra.ebi.ac.uk/vol1/run/ERR125/ERR12536949/6d06ed68-cfc7-4743-299d-1e2c59017e9f.reads_2.fastq.gz
2384	ERR12535154	2	Chile	09/07/2022	18/07/2022	B-364640b7	1	sp3env-v0.2.47	18/07/2022 20:30	18/07/2022 21:46	NA	ILLUMINA	COVID-ARTIC-V3	99.6	98	98	1285049	BA.4.2	4.3.1	Omicron (BA.4-like)	0.3.19	22A	NA	True	PRJEB70597	Severe acute respiratory syndrome coronavirus 2	ftp.sra.ebi.ac.uk/vol1/run/ERR125/ERR12535154/e57ee579-ae0f-cf63-e9c6-99972e63ab26.reads_1.fastq.gz;ftp.sra.ebi.ac.uk/vol1/run/ERR125/ERR12535154/e57ee579-ae0f-cf63-e9c6-99972e63ab26.reads_2.fastq.gz
2385	ERR12539652	6	United Kingdom	26/07/2022	26/07/2022	D-8cb3e642	1	sp3env-v0.2.47	26/07/2022 07:09	26/07/2022 07:20	NA	OXFORD_NANOPORE	COVID-MIDNIGHT-1200	99.2	29	29	19505	BA.4.1	4.3.1	Omicron (BA.4-like)	0.3.19	22A	NA	True	PRJEB70597	Severe acute respiratory syndrome coronavirus 2	ftp.sra.ebi.ac.uk/vol1/run/ERR125/ERR12539652/e4b53b42-1441-f6a9-882c-8b4fb43caac2.reads.fastq.gz
2386	ERR12537059	4	NSW, Australia	07/07/2022	25/07/2022	D-fe80d973	1	sp3env-v0.2.47	25/07/2022 11:56	25/07/2022 12:35	NA	ILLUMINA	COVID-MIDNIGHT-1200	87.4	29	27	1528728	BA.5.2.26	4.3.1	Omicron (BA.5-like)	0.3.19	22B	NA	True	PRJEB70597	Severe acute respiratory syndrome coronavirus 2	ftp.sra.ebi.ac.uk/vol1/run/ERR125/ERR12537059/5868b545-5192-0deb-d259-4bc756a4bf4a.reads_1.fastq.gz;ftp.sra.ebi.ac.uk/vol1/run/ERR125/ERR12537059/5868b545-5192-0deb-d259-4bc756a4bf4a.reads_2.fastq.gz
2387	ERR12536964	4	NSW, Australia	13/07/2022	25/07/2022	E-8df29832	1	sp3env-v0.2.47	25/07/2022 12:22	26/07/2022 11:45	NA	ILLUMINA	COVID-MIDNIGHT-1200	85.1	29	25	1620299	BA.2.75	4.3.1	Omicron (BA.2-like)	0.3.19	22D	NA	True	PRJEB70597	Severe acute respiratory syndrome coronavirus 2	ftp.sra.ebi.ac.uk/vol1/run/ERR125/ERR12536964/6234c7fd-c8b9-68b6-886b-de7b8a3e297d.reads_1.fastq.gz;ftp.sra.ebi.ac.uk/vol1/run/ERR125/ERR12536964/6234c7fd-c8b9-68b6-886b-de7b8a3e297d.reads_2.fastq.gz
2388	ERR12540444	6	United Kingdom	15/07/2022	15/07/2022	C-3642acc4	1	sp3env-v0.2.47	15/07/2022 06:54	18/07/2022 14:43	NA	OXFORD_NANOPORE	COVID-MIDNIGHT-1200	99.3	29	29	26686	BE.1.1	4.3.1	Omicron (BA.5-like)	0.3.19	22B	NA	True	PRJEB70597	Severe acute respiratory syndrome coronavirus 2	ftp.sra.ebi.ac.uk/vol1/run/ERR125/ERR12540444/ec1d5342-2676-70f1-1402-0bfc0e1c63ae.reads.fastq.gz
2389	ERR12539966	6	United Kingdom	25/07/2022	25/07/2022	D-62015c57	1	sp3env-v0.2.47	25/07/2022 10:24	25/07/2022 10:39	NA	OXFORD_NANOPORE	COVID-MIDNIGHT-1200	95.7	29	29	10238	BA.5.2	4.3.1	Omicron (BA.5-like)	0.3.19	22B	NA	True	PRJEB70597	Severe acute respiratory syndrome coronavirus 2	ftp.sra.ebi.ac.uk/vol1/run/ERR125/ERR12539966/48d6182c-b831-be53-f7bb-fe62e2f257b7.reads.fastq.gz
2390	ERR12538716	7	Virginia, USA	07/06/2022	25/07/2022	D-e4945a43	1	sp3env-v0.2.47	25/07/2022 18:23	25/07/2022 19:11	NA	ILLUMINA	COVID-ARTIC-V4.1	98.7	99	99	486015	BA.2	4.3.1	Omicron (BA.2-like)	0.3.19	21L	NA	True	PRJEB70597	Severe acute respiratory syndrome coronavirus 2	ftp.sra.ebi.ac.uk/vol1/run/ERR125/ERR12538716/c5128d5a-95b4-b0a0-5af7-93841aca2fc4.reads_1.fastq.gz;ftp.sra.ebi.ac.uk/vol1/run/ERR125/ERR12538716/c5128d5a-95b4-b0a0-5af7-93841aca2fc4.reads_2.fastq.gz
2391	ERR12535484	2	Chile	04/07/2022	26/07/2022	B-281828b3	1	sp3env-v0.2.47	26/07/2022 16:05	26/07/2022 16:22	NA	ILLUMINA	COVID-ARTIC-V3	97.6	98	97	208633	BA.4.1	4.3.1	Omicron (BA.4-like)	0.3.19	22A	NA	True	PRJEB70597	Severe acute respiratory syndrome coronavirus 2	ftp.sra.ebi.ac.uk/vol1/run/ERR125/ERR12535484/d6d46c21-a83c-ed52-d4e8-cec4585b00ba.reads_1.fastq.gz;ftp.sra.ebi.ac.uk/vol1/run/ERR125/ERR12535484/d6d46c21-a83c-ed52-d4e8-cec4585b00ba.reads_2.fastq.gz
2392	ERR12538864	7	Virginia, USA	09/06/2022	18/07/2022	B-b3848a5b	1	sp3env-v0.2.47	18/07/2022 02:18	19/07/2022 10:00	NA	OXFORD_NANOPORE	COVID-ARTIC-V4.1	94.8	99	96	31670	BA.2.12.1	4.3.1	Omicron (BA.2-like)	0.3.19	22C	NA	True	PRJEB70597	Severe acute respiratory syndrome coronavirus 2	ftp.sra.ebi.ac.uk/vol1/run/ERR125/ERR12538864/3c7af979-b543-e86a-fa35-6158728fb2d5.reads.fastq.gz
2393	ERR12535742	2	Chile	17/07/2022	26/07/2022	A-e8e5fe5a	1	sp3env-v0.2.47	26/07/2022 17:01	26/07/2022 17:14	NA	ILLUMINA	COVID-ARTIC-V3	95.6	98	95	257417	BA.5.2.1	4.3.1	Omicron (BA.5-like)	0.3.19	22B	NA	True	PRJEB70597	Severe acute respiratory syndrome coronavirus 2	ftp.sra.ebi.ac.uk/vol1/run/ERR125/ERR12535742/df32cf34-3760-87a9-42a9-5f7930743fb0.reads_1.fastq.gz;ftp.sra.ebi.ac.uk/vol1/run/ERR125/ERR12535742/df32cf34-3760-87a9-42a9-5f7930743fb0.reads_2.fastq.gz
2394	ERR12539523	6	United Kingdom	21/07/2022	21/07/2022	D-bf17b1ff	1	NA	21/07/2022 06:45	21/07/2022 06:54	NA	OXFORD_NANOPORE	NA	NA	NA	NA	NA	NA	NA	NA	NA	NA	NA	NA	PRJEB70597	Severe acute respiratory syndrome coronavirus 2	ftp.sra.ebi.ac.uk/vol1/run/ERR125/ERR12539523/b2e36292-457c-fa73-59fc-6d6473a9fde6.reads.fastq.gz
2395	ERR12536933	4	NSW, Australia	11/07/2022	25/07/2022	E-8df29832	1	sp3env-v0.2.47	25/07/2022 12:22	26/07/2022 11:47	NA	ILLUMINA	COVID-MIDNIGHT-1200	92	29	28	1785614	BA.5.2	4.3.1	Omicron (BA.5-like)	0.3.19	22B	NA	True	PRJEB70597	Severe acute respiratory syndrome coronavirus 2	ftp.sra.ebi.ac.uk/vol1/run/ERR125/ERR12536933/0101f2cb-37a6-969d-1e24-30e5b1ab6eb3.reads_1.fastq.gz;ftp.sra.ebi.ac.uk/vol1/run/ERR125/ERR12536933/0101f2cb-37a6-969d-1e24-30e5b1ab6eb3.reads_2.fastq.gz
2396	ERR12538687	7	Virginia, USA	11/06/2022	25/07/2022	D-e4945a43	1	sp3env-v0.2.47	25/07/2022 18:23	25/07/2022 19:00	NA	ILLUMINA	COVID-ARTIC-V4.1	98	99	98	433985	BA.2.12.1	4.3.1	Omicron (BA.2-like)	0.3.19	22C	NA	True	PRJEB70597	Severe acute respiratory syndrome coronavirus 2	ftp.sra.ebi.ac.uk/vol1/run/ERR125/ERR12538687/b6db909e-efe3-64d1-47a2-83b9b3834071.reads_1.fastq.gz;ftp.sra.ebi.ac.uk/vol1/run/ERR125/ERR12538687/b6db909e-efe3-64d1-47a2-83b9b3834071.reads_2.fastq.gz
2397	ERR12540589	6	United Kingdom	21/07/2022	22/07/2022	C-03a9d99a	1	sp3env-v0.2.47	22/07/2022 12:58	22/07/2022 13:07	NA	OXFORD_NANOPORE	COVID-MIDNIGHT-1200	99.3	29	29	15944	BF.5	4.3.1	Omicron (BA.5-like)	0.3.19	22B	NA	True	PRJEB70597	Severe acute respiratory syndrome coronavirus 2	ftp.sra.ebi.ac.uk/vol1/run/ERR125/ERR12540589/66a21af3-c495-5c7d-b95d-e940a9bc75df.reads.fastq.gz
2398	ERR12539650	6	United Kingdom	26/07/2022	26/07/2022	D-8cb3e642	1	sp3env-v0.2.47	26/07/2022 07:09	26/07/2022 07:20	NA	OXFORD_NANOPORE	COVID-MIDNIGHT-1200	89.8	29	29	12182	BA.5.1	4.3.1	Omicron (BA.5-like)	0.3.19	22B	NA	True	PRJEB70597	Severe acute respiratory syndrome coronavirus 2	ftp.sra.ebi.ac.uk/vol1/run/ERR125/ERR12539650/aa174f72-a59d-20fd-92d4-eb2781890c27.reads.fastq.gz
2399	ERR12538403	7	Virginia, USA	21/06/2022	25/07/2022	D-e4945a43	1	sp3env-v0.2.47	25/07/2022 18:23	25/07/2022 19:11	NA	ILLUMINA	COVID-ARTIC-V4.1	99.6	99	99	475985	BA.2.12	4.3.1	Omicron (BA.2-like)	0.3.19	21L	NA	True	PRJEB70597	Severe acute respiratory syndrome coronavirus 2	ftp.sra.ebi.ac.uk/vol1/run/ERR125/ERR12538403/f9f67ca9-818e-0f92-b2ab-37b00a530990.reads_1.fastq.gz;ftp.sra.ebi.ac.uk/vol1/run/ERR125/ERR12538403/f9f67ca9-818e-0f92-b2ab-37b00a530990.reads_2.fastq.gz
2400	ERR12534262	2	Chile	12/07/2022	26/07/2022	F-320d567a	1	sp3env-v0.2.47	26/07/2022 16:26	26/07/2022 16:42	NA	ILLUMINA	COVID-ARTIC-V3	97	98	98	218798	BA.5.2.1	4.3.1	Omicron (BA.5-like)	0.3.19	22B	NA	True	PRJEB70597	Severe acute respiratory syndrome coronavirus 2	ftp.sra.ebi.ac.uk/vol1/run/ERR125/ERR12534262/63c21805-e78d-570a-f0b1-5984e692bc4f.reads_1.fastq.gz;ftp.sra.ebi.ac.uk/vol1/run/ERR125/ERR12534262/63c21805-e78d-570a-f0b1-5984e692bc4f.reads_2.fastq.gz
2401	ERR12535709	2	Chile	04/07/2022	26/07/2022	B-18b7161d	1	sp3env-v0.2.47	26/07/2022 12:33	26/07/2022 12:50	NA	ILLUMINA	COVID-ARTIC-V3	98.5	98	98	355576	BA.2.12.1	4.3.1	Omicron (BA.2-like)	0.3.19	22C	NA	True	PRJEB70597	Severe acute respiratory syndrome coronavirus 2	ftp.sra.ebi.ac.uk/vol1/run/ERR125/ERR12535709/6b89f555-571c-40b4-8163-05911ad66061.reads_1.fastq.gz;ftp.sra.ebi.ac.uk/vol1/run/ERR125/ERR12535709/6b89f555-571c-40b4-8163-05911ad66061.reads_2.fastq.gz
2402	ERR12540271	6	United Kingdom	20/07/2022	20/07/2022	C-67230f3a	1	sp3env-v0.2.47	20/07/2022 06:56	20/07/2022 07:07	NA	OXFORD_NANOPORE	COVID-MIDNIGHT-1200	99.2	29	29	11028	BF.5	4.3.1	Omicron (BA.5-like)	0.3.19	22B	NA	True	PRJEB70597	Severe acute respiratory syndrome coronavirus 2	ftp.sra.ebi.ac.uk/vol1/run/ERR125/ERR12540271/eee7a7ba-b712-6413-0c53-e867b5f53504.reads.fastq.gz
2403	ERR12537026	4	NSW, Australia	14/07/2022	25/07/2022	E-b2d36233	1	sp3env-v0.2.47	25/07/2022 13:01	25/07/2022 13:34	NA	ILLUMINA	COVID-MIDNIGHT-1200	90.2	29	27	2358430	BA.5.2.16	4.3.1	Omicron (BA.5-like)	0.3.19	22B	NA	True	PRJEB70597	Severe acute respiratory syndrome coronavirus 2	ftp.sra.ebi.ac.uk/vol1/run/ERR125/ERR12537026/0ae5e538-4f74-113c-92be-36bcc2bbe3bb.reads_1.fastq.gz;ftp.sra.ebi.ac.uk/vol1/run/ERR125/ERR12537026/0ae5e538-4f74-113c-92be-36bcc2bbe3bb.reads_2.fastq.gz
2404	ERR12535665	2	Chile	17/07/2022	26/07/2022	A-e8e5fe5a	1	sp3env-v0.2.47	26/07/2022 17:01	26/07/2022 17:17	NA	ILLUMINA	COVID-ARTIC-V3	81.1	98	87	222535	BA.5.2.21	4.3.1	Omicron (BA.3-like)	0.3.19	22B	NA	False	PRJEB70597	Severe acute respiratory syndrome coronavirus 2	ftp.sra.ebi.ac.uk/vol1/run/ERR125/ERR12535665/49d5b9f7-a3bd-4648-994f-8884f2ec0aff.reads_1.fastq.gz;ftp.sra.ebi.ac.uk/vol1/run/ERR125/ERR12535665/49d5b9f7-a3bd-4648-994f-8884f2ec0aff.reads_2.fastq.gz
2405	ERR12535151	2	Chile	08/07/2022	18/07/2022	B-364640b7	1	sp3env-v0.2.47	18/07/2022 20:30	18/07/2022 21:46	NA	ILLUMINA	COVID-ARTIC-V3	96.4	98	95	649894	BA.4.6	4.3.1	Omicron (BA.4-like)	0.3.19	22A	NA	True	PRJEB70597	Severe acute respiratory syndrome coronavirus 2	ftp.sra.ebi.ac.uk/vol1/run/ERR125/ERR12535151/34259ae6-62ca-da59-2d61-3a654c1efbbf.reads_1.fastq.gz;ftp.sra.ebi.ac.uk/vol1/run/ERR125/ERR12535151/34259ae6-62ca-da59-2d61-3a654c1efbbf.reads_2.fastq.gz
2406	ERR12539039	6	United Kingdom	15/07/2022	15/07/2022	F-d4bc6631	1	sp3env-v0.2.47	15/07/2022 06:47	18/07/2022 14:36	NA	OXFORD_NANOPORE	COVID-MIDNIGHT-1200	99.4	29	29	15523	BA.1.17.2	4.3.1	Omicron (BA.1-like)	0.3.19	21K	NA	True	PRJEB70597	Severe acute respiratory syndrome coronavirus 2	ftp.sra.ebi.ac.uk/vol1/run/ERR125/ERR12539039/f1a220f3-fdd2-084e-e39a-babbadd0a971.reads.fastq.gz
2407	ERR12535893	3	South Africa	09/06/2022	25/07/2022	E-2bf20932	1	sp3env-v0.2.47	25/07/2022 10:50	25/07/2022 13:04	NA	ILLUMINA	COVID-ARTIC-V4.1	99.6	99	99	3692350	BA.5.3	4.3.1	Omicron (BA.5-like)	0.3.19	22B	NA	True	PRJEB70597	Severe acute respiratory syndrome coronavirus 2	ftp.sra.ebi.ac.uk/vol1/run/ERR125/ERR12535893/fc1efc6a-90af-d16b-aa7c-19ffe1a0e18c.reads_1.fastq.gz;ftp.sra.ebi.ac.uk/vol1/run/ERR125/ERR12535893/fc1efc6a-90af-d16b-aa7c-19ffe1a0e18c.reads_2.fastq.gz
2408	ERR12537137	4	NSW, Australia	14/07/2022	25/07/2022	E-8df29832	1	NA	25/07/2022 12:20	26/07/2022 11:49	NA	ILLUMINA	COVID-MIDNIGHT-1200	94.1	29	29	1780200	BA.5.2.1	4.3.1	Omicron (BA.5-like)	0.3.19	22B	NA	True	PRJEB70597	Severe acute respiratory syndrome coronavirus 2	ftp.sra.ebi.ac.uk/vol1/run/ERR125/ERR12537137/2568772d-c973-764f-160f-ca051fa61d09.reads_1.fastq.gz;ftp.sra.ebi.ac.uk/vol1/run/ERR125/ERR12537137/2568772d-c973-764f-160f-ca051fa61d09.reads_2.fastq.gz
2409	ERR12534442	2	Chile	18/07/2022	26/07/2022	E-8e20bb2e	1	sp3env-v0.2.47	26/07/2022 17:25	26/07/2022 17:43	NA	ILLUMINA	COVID-ARTIC-V3	99.4	98	98	295835	BA.5.1	4.3.1	Omicron (BA.5-like)	0.3.19	22B	NA	True	PRJEB70597	Severe acute respiratory syndrome coronavirus 2	ftp.sra.ebi.ac.uk/vol1/run/ERR125/ERR12534442/8a0c48e1-9e22-6c1c-9bc6-59ff672e1b74.reads_1.fastq.gz;ftp.sra.ebi.ac.uk/vol1/run/ERR125/ERR12534442/8a0c48e1-9e22-6c1c-9bc6-59ff672e1b74.reads_2.fastq.gz
2410	ERR12535824	2	Chile	30/06/2022	25/07/2022	A-c78b996f	1	sp3env-v0.2.47	25/07/2022 13:32	25/07/2022 15:41	NA	ILLUMINA	COVID-ARTIC-V3	92.3	98	92	315239	BF.1	4.3.1	Omicron (Unassigned)	0.3.19	22B	NA	True	PRJEB70597	Severe acute respiratory syndrome coronavirus 2	ftp.sra.ebi.ac.uk/vol1/run/ERR125/ERR12535824/cfa4e73c-55b1-3503-9e6e-6bda3bf5be05.reads_1.fastq.gz;ftp.sra.ebi.ac.uk/vol1/run/ERR125/ERR12535824/cfa4e73c-55b1-3503-9e6e-6bda3bf5be05.reads_2.fastq.gz
2411	ERR12540616	6	United Kingdom	21/07/2022	22/07/2022	C-03a9d99a	1	sp3env-v0.2.47	22/07/2022 12:58	22/07/2022 13:07	NA	OXFORD_NANOPORE	COVID-MIDNIGHT-1200	91.2	29	29	4875	BA.2	4.3.1	Omicron (BA.2-like)	0.3.19	21L	NA	True	PRJEB70597	Severe acute respiratory syndrome coronavirus 2	ftp.sra.ebi.ac.uk/vol1/run/ERR125/ERR12540616/b504401f-7b14-e0ec-f6e7-83de51d8eb53.reads.fastq.gz
2412	ERR12534646	2	Chile	18/07/2022	26/07/2022	B-36e03fc2	1	sp3env-v0.2.47	26/07/2022 17:39	26/07/2022 17:49	NA	ILLUMINA	COVID-ARTIC-V3	99.3	98	98	368961	BA.4.1	4.3.1	Omicron (BA.4-like)	0.3.19	22A	NA	True	PRJEB70597	Severe acute respiratory syndrome coronavirus 2	ftp.sra.ebi.ac.uk/vol1/run/ERR125/ERR12534646/6ee9ac87-9922-d7ed-53a8-7ff50a7c5d0a.reads_1.fastq.gz;ftp.sra.ebi.ac.uk/vol1/run/ERR125/ERR12534646/6ee9ac87-9922-d7ed-53a8-7ff50a7c5d0a.reads_2.fastq.gz
2413	ERR12540382	6	United Kingdom	13/07/2022	13/07/2022	C-045fea91	1	sp3env-v0.2.47	13/07/2022 07:04	13/07/2022 07:17	NA	OXFORD_NANOPORE	COVID-MIDNIGHT-1200	99.3	29	29	26893	BA.5.1.35	4.3.1	Omicron (BA.5-like)	0.3.19	22B	NA	True	PRJEB70597	Severe acute respiratory syndrome coronavirus 2	ftp.sra.ebi.ac.uk/vol1/run/ERR125/ERR12540382/507a1942-d32b-15e4-3600-ad42a039c007.reads.fastq.gz
2414	ERR12537161	4	NSW, Australia	10/07/2022	25/07/2022	E-8df29832	1	NA	25/07/2022 12:20	26/07/2022 11:47	NA	ILLUMINA	COVID-MIDNIGHT-1200	93.9	29	28	1462073	BA.2.76	4.3.1	Omicron (BA.2-like)	0.3.19	21L	NA	True	PRJEB70597	Severe acute respiratory syndrome coronavirus 2	ftp.sra.ebi.ac.uk/vol1/run/ERR125/ERR12537161/f4952913-d86a-0507-004c-da8d2d3ebb31.reads_1.fastq.gz;ftp.sra.ebi.ac.uk/vol1/run/ERR125/ERR12537161/f4952913-d86a-0507-004c-da8d2d3ebb31.reads_2.fastq.gz
2415	ERR12540295	6	United Kingdom	20/07/2022	20/07/2022	C-67230f3a	1	sp3env-v0.2.47	20/07/2022 06:56	20/07/2022 07:10	NA	OXFORD_NANOPORE	COVID-MIDNIGHT-1200	99.3	29	29	30511	BF.6	4.3.1	Omicron (BA.5-like)	0.3.19	22B	NA	True	PRJEB70597	Severe acute respiratory syndrome coronavirus 2	ftp.sra.ebi.ac.uk/vol1/run/ERR125/ERR12540295/2415b016-4484-4b38-d848-e823484e1fb6.reads.fastq.gz
2416	ERR12537713	4	NSW, Australia	05/07/2022	25/07/2022	B-f25dc576	1	sp3env-v0.2.47	25/07/2022 09:38	25/07/2022 10:59	NA	ILLUMINA	COVID-MIDNIGHT-1200	91.7	29	28	1515506	BA.2.10	4.3.1	Omicron (BA.2-like)	0.3.19	21L	NA	True	PRJEB70597	Severe acute respiratory syndrome coronavirus 2	ftp.sra.ebi.ac.uk/vol1/run/ERR125/ERR12537713/091ef4c2-b458-94fe-ce3e-75c3f2bec7e4.reads_1.fastq.gz;ftp.sra.ebi.ac.uk/vol1/run/ERR125/ERR12537713/091ef4c2-b458-94fe-ce3e-75c3f2bec7e4.reads_2.fastq.gz
2417	ERR12537615	4	NSW, Australia	06/07/2022	25/07/2022	B-f25dc576	1	sp3env-v0.2.47	25/07/2022 10:24	25/07/2022 10:59	NA	ILLUMINA	COVID-MIDNIGHT-1200	85.7	29	26	1379785	BA.2	4.3.1	Omicron (BA.2-like)	0.3.19	21L	NA	True	PRJEB70597	Severe acute respiratory syndrome coronavirus 2	ftp.sra.ebi.ac.uk/vol1/run/ERR125/ERR12537615/4c7aaf2d-d2d0-4ef5-1e9e-9fbf48cea675.reads_1.fastq.gz;ftp.sra.ebi.ac.uk/vol1/run/ERR125/ERR12537615/4c7aaf2d-d2d0-4ef5-1e9e-9fbf48cea675.reads_2.fastq.gz
2418	ERR12539297	6	United Kingdom	13/07/2022	13/07/2022	F-20e2abfc	1	sp3env-v0.2.47	13/07/2022 07:39	13/07/2022 07:52	NA	OXFORD_NANOPORE	COVID-MIDNIGHT-1200	99.3	29	29	29636	BA.5.2.1	4.3.1	Omicron (BA.5-like)	0.3.19	22B	NA	True	PRJEB70597	Severe acute respiratory syndrome coronavirus 2	ftp.sra.ebi.ac.uk/vol1/run/ERR125/ERR12539297/3df1e22d-1679-f75f-be68-0a09d478cd93.reads.fastq.gz
2419	ERR12536959	4	NSW, Australia	10/07/2022	25/07/2022	E-8df29832	1	sp3env-v0.2.47	25/07/2022 12:22	26/07/2022 11:45	NA	ILLUMINA	COVID-MIDNIGHT-1200	88.6	29	27	1666956	BA.2.3.2	4.3.1	Omicron (BA.2-like)	0.3.19	21L	NA	True	PRJEB70597	Severe acute respiratory syndrome coronavirus 2	ftp.sra.ebi.ac.uk/vol1/run/ERR125/ERR12536959/3d7a0350-f5d8-3a3e-8ce3-4247650e2ca0.reads_1.fastq.gz;ftp.sra.ebi.ac.uk/vol1/run/ERR125/ERR12536959/3d7a0350-f5d8-3a3e-8ce3-4247650e2ca0.reads_2.fastq.gz
2420	ERR12540297	6	United Kingdom	20/07/2022	20/07/2022	C-67230f3a	1	NA	20/07/2022 06:56	20/07/2022 07:10	NA	OXFORD_NANOPORE	NA	NA	NA	NA	NA	NA	NA	NA	NA	NA	NA	NA	PRJEB70597	Severe acute respiratory syndrome coronavirus 2	ftp.sra.ebi.ac.uk/vol1/run/ERR125/ERR12540297/a79ba930-e946-5e0a-ed74-d205a6bbb3d4.reads.fastq.gz
2421	ERR12539334	6	United Kingdom	13/07/2022	13/07/2022	F-20e2abfc	1	sp3env-v0.2.47	13/07/2022 07:39	13/07/2022 07:52	NA	OXFORD_NANOPORE	COVID-MIDNIGHT-1200	99.3	29	29	26490	BA.5.2	4.3.1	Omicron (BA.5-like)	0.3.19	22B	NA	True	PRJEB70597	Severe acute respiratory syndrome coronavirus 2	ftp.sra.ebi.ac.uk/vol1/run/ERR125/ERR12539334/ed93b33d-1d09-6bfa-ca21-09eb75559bda.reads.fastq.gz
2422	ERR12539233	6	United Kingdom	22/07/2022	22/07/2022	F-840491f4	1	sp3env-v0.2.47	22/07/2022 06:21	22/07/2022 06:34	POSITIVE	OXFORD_NANOPORE	COVID-MIDNIGHT-1200	99.4	29	29	22396	A	4.3.1	NA	0.3.19	19B	NA	True	PRJEB70597	Severe acute respiratory syndrome coronavirus 2	ftp.sra.ebi.ac.uk/vol1/run/ERR125/ERR12539233/44c22bb8-ef2e-4bd1-ed60-caa2ac5c50e3.reads.fastq.gz
2423	ERR12540237	6	United Kingdom	20/07/2022	20/07/2022	C-67230f3a	1	sp3env-v0.2.47	20/07/2022 06:56	20/07/2022 07:07	NA	OXFORD_NANOPORE	COVID-MIDNIGHT-1200	97.4	29	29	14627	BA.5.6	4.3.1	Omicron (BA.5-like)	0.3.19	22B	NA	True	PRJEB70597	Severe acute respiratory syndrome coronavirus 2	ftp.sra.ebi.ac.uk/vol1/run/ERR125/ERR12540237/f19752c8-3fc9-3de7-1fab-131484f057f0.reads.fastq.gz
2424	ERR12538196	5	Vietnam	04/04/2022	27/07/2022	C-de44c64e	18	sp3env-v0.2.47	27/07/2022 05:07	27/07/2022 05:26	NA	ILLUMINA	COVID-ARTIC-V4.1	91.3	99	95	451485	BA.2.3	4.3.1	Omicron (BA.2-like)	0.3.19	21L	NA	True	PRJEB70597	Severe acute respiratory syndrome coronavirus 2	ftp.sra.ebi.ac.uk/vol1/run/ERR125/ERR12538196/9df13cb7-fc02-2b62-e73a-5d68254375fa.reads_1.fastq.gz;ftp.sra.ebi.ac.uk/vol1/run/ERR125/ERR12538196/9df13cb7-fc02-2b62-e73a-5d68254375fa.reads_2.fastq.gz
2425	ERR12536946	4	NSW, Australia	03/07/2022	25/07/2022	E-8df29832	1	NA	25/07/2022 12:22	26/07/2022 11:47	NA	ILLUMINA	COVID-MIDNIGHT-1200	90.7	29	28	1825623	BA.5.2.1	4.3.1	Omicron (BA.5-like)	0.3.19	22B	NA	True	PRJEB70597	Severe acute respiratory syndrome coronavirus 2	ftp.sra.ebi.ac.uk/vol1/run/ERR125/ERR12536946/4c532496-8b6c-56cc-87a4-6a60ad310bff.reads_1.fastq.gz;ftp.sra.ebi.ac.uk/vol1/run/ERR125/ERR12536946/4c532496-8b6c-56cc-87a4-6a60ad310bff.reads_2.fastq.gz
2426	ERR12540232	6	United Kingdom	20/07/2022	20/07/2022	C-67230f3a	1	sp3env-v0.2.47	20/07/2022 06:56	20/07/2022 07:07	NA	OXFORD_NANOPORE	COVID-MIDNIGHT-1200	99.3	29	29	36658	BA.5.2.1	4.3.1	Omicron (BA.5-like)	0.3.19	22B	NA	True	PRJEB70597	Severe acute respiratory syndrome coronavirus 2	ftp.sra.ebi.ac.uk/vol1/run/ERR125/ERR12540232/6cdc5062-5ea6-bc88-c7d0-f0c2abe32a7d.reads.fastq.gz
2427	ERR12540159	6	United Kingdom	22/07/2022	22/07/2022	C-4ea7232b	1	sp3env-v0.2.47	22/07/2022 13:14	22/07/2022 13:27	NA	OXFORD_NANOPORE	COVID-MIDNIGHT-1200	99.3	29	29	20580	BA.5.2	4.3.1	Omicron (BA.5-like)	0.3.19	22B	NA	True	PRJEB70597	Severe acute respiratory syndrome coronavirus 2	ftp.sra.ebi.ac.uk/vol1/run/ERR125/ERR12540159/762600ae-bbe0-ef3f-52d5-f84543589491.reads.fastq.gz
2428	ERR12538290	5	Vietnam	09/05/2022	28/07/2022	B-07850ba9	30	sp3env-v0.2.47	28/07/2022 08:27	28/07/2022 08:43	NA	ILLUMINA	COVID-ARTIC-V4.1	98.1	99	98	511882	BA.2	4.3.1	Omicron (BA.2-like)	0.3.19	21L	NA	True	PRJEB70597	Severe acute respiratory syndrome coronavirus 2	ftp.sra.ebi.ac.uk/vol1/run/ERR125/ERR12538290/2d3ab9c0-fbcf-7acf-d681-a290b8e821e2.reads_1.fastq.gz;ftp.sra.ebi.ac.uk/vol1/run/ERR125/ERR12538290/2d3ab9c0-fbcf-7acf-d681-a290b8e821e2.reads_2.fastq.gz
2429	ERR12536691	4	NSW, Australia	08/07/2022	25/07/2022	E-e2117144	1	sp3env-v0.2.47	25/07/2022 11:38	25/07/2022 12:20	NA	ILLUMINA	COVID-MIDNIGHT-1200	90.3	29	28	1579074	BA.4.1	4.3.1	Omicron (BA.4-like)	0.3.19	22A	NA	True	PRJEB70597	Severe acute respiratory syndrome coronavirus 2	ftp.sra.ebi.ac.uk/vol1/run/ERR125/ERR12536691/32b9c849-6e15-e84c-0b3e-9632c8f4b6e0.reads_1.fastq.gz;ftp.sra.ebi.ac.uk/vol1/run/ERR125/ERR12536691/32b9c849-6e15-e84c-0b3e-9632c8f4b6e0.reads_2.fastq.gz
2430	ERR12539458	6	United Kingdom	21/07/2022	21/07/2022	D-bf17b1ff	1	sp3env-v0.2.47	21/07/2022 06:45	21/07/2022 06:56	NA	OXFORD_NANOPORE	COVID-MIDNIGHT-1200	96.1	29	29	15529	BF.1	4.3.1	Omicron (BA.5-like)	0.3.19	22B	NA	True	PRJEB70597	Severe acute respiratory syndrome coronavirus 2	ftp.sra.ebi.ac.uk/vol1/run/ERR125/ERR12539458/650c4924-b06e-e961-5250-b3af5142a804.reads.fastq.gz
2431	ERR12534168	2	Chile	21/07/2022	28/07/2022	F-08d2ed49	1	sp3env-v0.2.47	28/07/2022 13:59	28/07/2022 14:58	NA	ILLUMINA	COVID-ARTIC-V3	87.7	98	92	158578	BA.2	4.3.1	Omicron (BA.2-like)	0.3.19	21L	NA	True	PRJEB70597	Severe acute respiratory syndrome coronavirus 2	ftp.sra.ebi.ac.uk/vol1/run/ERR125/ERR12534168/90027bf7-4e16-f9a0-2309-53beb4009973.reads_1.fastq.gz;ftp.sra.ebi.ac.uk/vol1/run/ERR125/ERR12534168/90027bf7-4e16-f9a0-2309-53beb4009973.reads_2.fastq.gz
2432	ERR12540505	6	United Kingdom	13/07/2022	13/07/2022	A-b78c4d59	1	sp3env-v0.2.47	13/07/2022 11:06	13/07/2022 11:24	NA	OXFORD_NANOPORE	COVID-MIDNIGHT-1200	99.3	29	29	12780	BA.5.1.3	4.3.1	Omicron (BA.5-like)	0.3.19	22B	NA	True	PRJEB70597	Severe acute respiratory syndrome coronavirus 2	ftp.sra.ebi.ac.uk/vol1/run/ERR125/ERR12540505/8b2e41b6-1ce9-d0aa-589d-2343bec9bc28.reads.fastq.gz
2433	ERR12537332	4	NSW, Australia	05/07/2022	25/07/2022	D-fe80d973	1	sp3env-v0.2.47	25/07/2022 11:52	25/07/2022 12:37	NA	ILLUMINA	COVID-MIDNIGHT-1200	94	29	28	1859756	BA.5.1	4.3.1	Omicron (BA.5-like)	0.3.19	22B	NA	True	PRJEB70597	Severe acute respiratory syndrome coronavirus 2	ftp.sra.ebi.ac.uk/vol1/run/ERR125/ERR12537332/de950924-a77e-5bcb-c808-72d76abdd9cf.reads_1.fastq.gz;ftp.sra.ebi.ac.uk/vol1/run/ERR125/ERR12537332/de950924-a77e-5bcb-c808-72d76abdd9cf.reads_2.fastq.gz
2434	ERR12534022	1	Senegal	13/07/2022	23/07/2022	C-ac0874ba	1	sp3env-v0.2.47	23/07/2022 20:34	23/07/2022 21:03	NA	OXFORD_NANOPORE	COVID-MIDNIGHT-1200	92	29	27	25938	BA.5.2.1	4.3.1	Omicron (BA.5-like)	0.3.19	22B	NA	True	PRJEB70597	Severe acute respiratory syndrome coronavirus 2	ftp.sra.ebi.ac.uk/vol1/run/ERR125/ERR12534022/b0946462-58ea-c7dd-2420-2fecbdd8bb6f.reads.fastq.gz
2435	ERR12538328	7	Virginia, USA	19/06/2022	25/07/2022	D-e4945a43	1	sp3env-v0.2.47	25/07/2022 18:23	25/07/2022 18:58	NA	ILLUMINA	COVID-ARTIC-V4.1	98.8	99	99	292317	BA.2.12.1	4.3.1	Omicron (BA.2-like)	0.3.19	22C	NA	True	PRJEB70597	Severe acute respiratory syndrome coronavirus 2	ftp.sra.ebi.ac.uk/vol1/run/ERR125/ERR12538328/8075c1d1-0cba-c2b0-03dd-f8db3eccb700.reads_1.fastq.gz;ftp.sra.ebi.ac.uk/vol1/run/ERR125/ERR12538328/8075c1d1-0cba-c2b0-03dd-f8db3eccb700.reads_2.fastq.gz
2436	ERR12538434	7	Virginia, USA	09/06/2022	25/07/2022	D-e4945a43	1	sp3env-v0.2.47	25/07/2022 18:23	25/07/2022 19:08	NA	ILLUMINA	COVID-ARTIC-V4.1	99.3	99	99	417686	BA.2.12.1	4.3.1	Omicron (BA.2-like)	0.3.19	22C	NA	True	PRJEB70597	Severe acute respiratory syndrome coronavirus 2	ftp.sra.ebi.ac.uk/vol1/run/ERR125/ERR12538434/18d1f5d4-5372-e08f-f184-a89ae54a7ea1.reads_1.fastq.gz;ftp.sra.ebi.ac.uk/vol1/run/ERR125/ERR12538434/18d1f5d4-5372-e08f-f184-a89ae54a7ea1.reads_2.fastq.gz
2437	ERR12535270	2	Chile	10/07/2022	18/07/2022	B-364640b7	1	sp3env-v0.2.47	18/07/2022 20:26	18/07/2022 21:49	NA	ILLUMINA	COVID-ARTIC-V3	98.7	98	97	939527	BA.4.1	4.3.1	Omicron (BA.4-like)	0.3.19	22A	NA	True	PRJEB70597	Severe acute respiratory syndrome coronavirus 2	ftp.sra.ebi.ac.uk/vol1/run/ERR125/ERR12535270/68a49b30-e4b1-70a8-cc9d-0acdd8ca4344.reads_1.fastq.gz;ftp.sra.ebi.ac.uk/vol1/run/ERR125/ERR12535270/68a49b30-e4b1-70a8-cc9d-0acdd8ca4344.reads_2.fastq.gz
2438	ERR12535950	3	South Africa	12/06/2022	25/07/2022	E-2bf20932	1	sp3env-v0.2.47	25/07/2022 10:00	25/07/2022 12:59	NA	ILLUMINA	COVID-ARTIC-V4.1	98.7	99	98	4439329	BA.5.2.1	4.3.1	Omicron (BA.5-like)	0.3.19	22B	NA	True	PRJEB70597	Severe acute respiratory syndrome coronavirus 2	ftp.sra.ebi.ac.uk/vol1/run/ERR125/ERR12535950/981aaae8-62ef-8bd0-d689-f6544223fd29.reads_1.fastq.gz;ftp.sra.ebi.ac.uk/vol1/run/ERR125/ERR12535950/981aaae8-62ef-8bd0-d689-f6544223fd29.reads_2.fastq.gz
2439	ERR12538426	7	Virginia, USA	13/06/2022	25/07/2022	D-e4945a43	1	sp3env-v0.2.47	25/07/2022 18:23	25/07/2022 19:08	NA	ILLUMINA	COVID-ARTIC-V4.1	99.3	99	99	457740	BA.2.12.1	4.3.1	Omicron (BA.2-like)	0.3.19	22C	NA	True	PRJEB70597	Severe acute respiratory syndrome coronavirus 2	ftp.sra.ebi.ac.uk/vol1/run/ERR125/ERR12538426/a714bb8a-e77f-bede-d813-adfb269d4700.reads_1.fastq.gz;ftp.sra.ebi.ac.uk/vol1/run/ERR125/ERR12538426/a714bb8a-e77f-bede-d813-adfb269d4700.reads_2.fastq.gz
2440	ERR12539183	6	United Kingdom	19/07/2022	19/07/2022	F-4c4ad812	1	sp3env-v0.2.47	19/07/2022 06:28	19/07/2022 06:39	NA	OXFORD_NANOPORE	COVID-MIDNIGHT-1200	99.3	29	29	36290	BA.5.2	4.3.1	Omicron (BA.5-like)	0.3.19	22B	NA	True	PRJEB70597	Severe acute respiratory syndrome coronavirus 2	ftp.sra.ebi.ac.uk/vol1/run/ERR125/ERR12539183/5018d1f8-40ac-d502-0fb5-45ea6c59ef0e.reads.fastq.gz
2441	ERR12540176	6	United Kingdom	22/07/2022	22/07/2022	C-4ea7232b	1	sp3env-v0.2.47	22/07/2022 13:14	22/07/2022 13:27	NA	OXFORD_NANOPORE	COVID-MIDNIGHT-1200	99.3	29	29	26123	BE.1	4.3.1	Omicron (BA.5-like)	0.3.19	22B	NA	True	PRJEB70597	Severe acute respiratory syndrome coronavirus 2	ftp.sra.ebi.ac.uk/vol1/run/ERR125/ERR12540176/477ed2fd-3c98-7169-4fa6-38d406450d9d.reads.fastq.gz
2442	ERR12540650	6	United Kingdom	21/07/2022	22/07/2022	C-03a9d99a	1	sp3env-v0.2.47	22/07/2022 12:58	22/07/2022 13:05	NA	OXFORD_NANOPORE	COVID-MIDNIGHT-1200	99.3	29	29	16386	BA.5.2.1	4.3.1	Omicron (BA.5-like)	0.3.19	22B	NA	True	PRJEB70597	Severe acute respiratory syndrome coronavirus 2	ftp.sra.ebi.ac.uk/vol1/run/ERR125/ERR12540650/d5430966-2945-7b7f-b8fb-cdae355744cc.reads.fastq.gz
2443	ERR12538761	7	Virginia, USA	22/06/2022	18/07/2022	C-2cc6d3c3	1	sp3env-v0.2.47	18/07/2022 02:29	19/07/2022 10:11	NA	ILLUMINA	COVID-ARTIC-V4.1	97.1	99	96	417656	BA.5.2.1	4.3.1	Omicron (BA.5-like)	0.3.19	22B	NA	True	PRJEB70597	Severe acute respiratory syndrome coronavirus 2	ftp.sra.ebi.ac.uk/vol1/run/ERR125/ERR12538761/ecde4499-4fd2-b0d7-d3e5-9392dc1c2f49.reads_1.fastq.gz;ftp.sra.ebi.ac.uk/vol1/run/ERR125/ERR12538761/ecde4499-4fd2-b0d7-d3e5-9392dc1c2f49.reads_2.fastq.gz
2444	ERR12537835	4	NSW, Australia	11/07/2022	25/07/2022	B-cbc7b4d5	1	sp3env-v0.2.47	25/07/2022 12:02	25/07/2022 12:46	NA	ILLUMINA	COVID-MIDNIGHT-1200	90.3	29	26	1205596	BF.10	4.3.1	Omicron (BA.5-like)	0.3.19	22B	NA	True	PRJEB70597	Severe acute respiratory syndrome coronavirus 2	ftp.sra.ebi.ac.uk/vol1/run/ERR125/ERR12537835/c8caf367-c0cc-f69e-2979-4433154d5a5d.reads_1.fastq.gz;ftp.sra.ebi.ac.uk/vol1/run/ERR125/ERR12537835/c8caf367-c0cc-f69e-2979-4433154d5a5d.reads_2.fastq.gz
2445	ERR12537311	4	NSW, Australia	05/07/2022	25/07/2022	D-fe80d973	1	sp3env-v0.2.47	25/07/2022 11:52	25/07/2022 12:37	NA	ILLUMINA	COVID-MIDNIGHT-1200	88.4	29	28	1504157	BK.1	4.3.1	Omicron (BA.5-like)	0.3.19	22B	NA	True	PRJEB70597	Severe acute respiratory syndrome coronavirus 2	ftp.sra.ebi.ac.uk/vol1/run/ERR125/ERR12537311/25148502-3f51-6dd0-f7e1-306424e9ac62.reads_1.fastq.gz;ftp.sra.ebi.ac.uk/vol1/run/ERR125/ERR12537311/25148502-3f51-6dd0-f7e1-306424e9ac62.reads_2.fastq.gz
2446	ERR12540753	6	United Kingdom	12/07/2022	12/07/2022	A-98d02242	1	sp3env-v0.2.45	12/07/2022 06:49	12/07/2022 07:00	NA	OXFORD_NANOPORE	COVID-MIDNIGHT-1200	99.3	29	29	18137	BA.5.1.35	4.3.1	Omicron (BA.5-like)	0.3.19	22B	NA	True	PRJEB70597	Severe acute respiratory syndrome coronavirus 2	ftp.sra.ebi.ac.uk/vol1/run/ERR125/ERR12540753/04837996-7c06-5926-d0c9-7617620e2022.reads.fastq.gz
2447	ERR12539829	6	United Kingdom	26/07/2022	26/07/2022	D-8cb3e642	1	sp3env-v0.2.47	26/07/2022 07:09	26/07/2022 07:22	NA	OXFORD_NANOPORE	COVID-MIDNIGHT-1200	71.5	29	23	5041	BA.5.3.3	4.3.1	Omicron (Unassigned)	0.3.19	22B	NA	False	PRJEB70597	Severe acute respiratory syndrome coronavirus 2	ftp.sra.ebi.ac.uk/vol1/run/ERR125/ERR12539829/45a9ba37-c72c-36b8-6910-c480bf985ad8.reads.fastq.gz
2448	ERR12539343	6	United Kingdom	13/07/2022	13/07/2022	F-20e2abfc	1	sp3env-v0.2.47	13/07/2022 07:39	13/07/2022 07:52	NA	OXFORD_NANOPORE	COVID-MIDNIGHT-1200	99.3	29	29	16773	BA.5.2.1	4.3.1	Omicron (BA.5-like)	0.3.19	22B	NA	True	PRJEB70597	Severe acute respiratory syndrome coronavirus 2	ftp.sra.ebi.ac.uk/vol1/run/ERR125/ERR12539343/648f5ec3-d23f-7019-6eba-31cbf377f581.reads.fastq.gz
2449	ERR12538325	7	Virginia, USA	21/06/2022	25/07/2022	D-e4945a43	1	sp3env-v0.2.47	25/07/2022 18:23	25/07/2022 18:58	NA	ILLUMINA	COVID-ARTIC-V4.1	98.7	99	99	434513	BA.2.12.1	4.3.1	Omicron (BA.2-like)	0.3.19	22C	NA	True	PRJEB70597	Severe acute respiratory syndrome coronavirus 2	ftp.sra.ebi.ac.uk/vol1/run/ERR125/ERR12538325/03a9ffa3-f9b8-9770-e0fd-b2354f6f9418.reads_1.fastq.gz;ftp.sra.ebi.ac.uk/vol1/run/ERR125/ERR12538325/03a9ffa3-f9b8-9770-e0fd-b2354f6f9418.reads_2.fastq.gz
2450	ERR12539201	6	United Kingdom	19/07/2022	19/07/2022	F-4c4ad812	1	NA	19/07/2022 06:28	19/07/2022 06:39	NA	OXFORD_NANOPORE	NA	NA	NA	NA	NA	NA	NA	NA	NA	NA	NA	NA	PRJEB70597	Severe acute respiratory syndrome coronavirus 2	ftp.sra.ebi.ac.uk/vol1/run/ERR125/ERR12539201/710340da-b452-4489-5892-b3d1647244b7.reads.fastq.gz
2451	ERR12535840	2	Chile	30/06/2022	25/07/2022	A-c78b996f	1	sp3env-v0.2.47	25/07/2022 12:59	25/07/2022 15:41	NA	ILLUMINA	COVID-ARTIC-V3	88.9	98	91	219309	BA.5.1.23	4.3.1	Omicron (BA.2-like)	0.3.19	22B	NA	True	PRJEB70597	Severe acute respiratory syndrome coronavirus 2	ftp.sra.ebi.ac.uk/vol1/run/ERR125/ERR12535840/d4d1a513-0ac4-c794-528f-0c793124bf15.reads_1.fastq.gz;ftp.sra.ebi.ac.uk/vol1/run/ERR125/ERR12535840/d4d1a513-0ac4-c794-528f-0c793124bf15.reads_2.fastq.gz
2452	ERR12538770	7	Virginia, USA	22/06/2022	18/07/2022	C-2cc6d3c3	1	sp3env-v0.2.47	18/07/2022 02:29	19/07/2022 10:20	NA	ILLUMINA	COVID-ARTIC-V4.1	99.6	99	99	553904	BA.2.12.1	4.3.1	Omicron (BA.2-like)	0.3.19	22C	NA	True	PRJEB70597	Severe acute respiratory syndrome coronavirus 2	ftp.sra.ebi.ac.uk/vol1/run/ERR125/ERR12538770/5e5bfba6-a595-c648-a8ef-806831e14b5a.reads_1.fastq.gz;ftp.sra.ebi.ac.uk/vol1/run/ERR125/ERR12538770/5e5bfba6-a595-c648-a8ef-806831e14b5a.reads_2.fastq.gz
2453	ERR12540349	6	United Kingdom	13/07/2022	13/07/2022	C-045fea91	1	sp3env-v0.2.47	13/07/2022 07:04	13/07/2022 07:19	NA	OXFORD_NANOPORE	COVID-MIDNIGHT-1200	98.8	29	29	9366	BA.5.2.1	4.3.1	Omicron (BA.5-like)	0.3.19	22B	NA	True	PRJEB70597	Severe acute respiratory syndrome coronavirus 2	ftp.sra.ebi.ac.uk/vol1/run/ERR125/ERR12540349/1ce991ad-26b7-55a4-e389-bb2e8f80fb3e.reads.fastq.gz
2454	ERR12538715	7	Virginia, USA	07/06/2022	25/07/2022	D-e4945a43	1	sp3env-v0.2.47	25/07/2022 18:23	25/07/2022 19:11	NA	ILLUMINA	COVID-ARTIC-V4.1	97.8	99	98	399818	BA.2.12.1	4.3.1	Omicron (BA.2-like)	0.3.19	22C	NA	True	PRJEB70597	Severe acute respiratory syndrome coronavirus 2	ftp.sra.ebi.ac.uk/vol1/run/ERR125/ERR12538715/d3498535-0e6b-c7a7-1bc4-3f42cfffd910.reads_1.fastq.gz;ftp.sra.ebi.ac.uk/vol1/run/ERR125/ERR12538715/d3498535-0e6b-c7a7-1bc4-3f42cfffd910.reads_2.fastq.gz
2455	ERR12540277	6	United Kingdom	20/07/2022	20/07/2022	C-67230f3a	1	sp3env-v0.2.47	20/07/2022 06:56	20/07/2022 07:10	NA	OXFORD_NANOPORE	COVID-MIDNIGHT-1200	99.3	29	29	22378	BA.5.2.1	4.3.1	Omicron (BA.5-like)	0.3.19	22B	NA	True	PRJEB70597	Severe acute respiratory syndrome coronavirus 2	ftp.sra.ebi.ac.uk/vol1/run/ERR125/ERR12540277/0c65ab46-c281-1a34-8c47-fdb2ac182fdd.reads.fastq.gz
2456	ERR12538955	6	United Kingdom	15/07/2022	15/07/2022	F-d4bc6631	1	sp3env-v0.2.47	15/07/2022 06:45	18/07/2022 14:43	NA	OXFORD_NANOPORE	COVID-MIDNIGHT-1200	99.2	29	29	14601	BA.4.1	4.3.1	Omicron (BA.4-like)	0.3.19	22A	NA	True	PRJEB70597	Severe acute respiratory syndrome coronavirus 2	ftp.sra.ebi.ac.uk/vol1/run/ERR125/ERR12538955/b89a1598-91ae-43cb-15ae-a16b79d9d997.reads.fastq.gz
2457	ERR12540281	6	United Kingdom	20/07/2022	20/07/2022	C-67230f3a	1	NA	20/07/2022 06:56	20/07/2022 07:10	NA	OXFORD_NANOPORE	NA	NA	NA	NA	NA	NA	NA	NA	NA	NA	NA	NA	PRJEB70597	Severe acute respiratory syndrome coronavirus 2	ftp.sra.ebi.ac.uk/vol1/run/ERR125/ERR12540281/02711d25-b353-29a0-c928-c436ab07823a.reads.fastq.gz
2458	ERR12538677	7	Virginia, USA	13/06/2022	25/07/2022	D-e4945a43	1	sp3env-v0.2.47	25/07/2022 18:23	25/07/2022 19:00	NA	ILLUMINA	COVID-ARTIC-V4.1	97.1	99	97	373276	BF.1	4.3.1	Omicron (BA.5-like)	0.3.19	22B	NA	True	PRJEB70597	Severe acute respiratory syndrome coronavirus 2	ftp.sra.ebi.ac.uk/vol1/run/ERR125/ERR12538677/3544e938-167f-e0f6-8cd6-50a57056f2fa.reads_1.fastq.gz;ftp.sra.ebi.ac.uk/vol1/run/ERR125/ERR12538677/3544e938-167f-e0f6-8cd6-50a57056f2fa.reads_2.fastq.gz
2459	ERR12537233	4	NSW, Australia	07/07/2022	25/07/2022	D-fe80d973	1	sp3env-v0.2.47	25/07/2022 11:54	25/07/2022 12:40	NA	ILLUMINA	COVID-MIDNIGHT-1200	89.5	29	27	2444587	BA.5.2.1	4.3.1	Omicron (BA.5-like)	0.3.19	22B	NA	True	PRJEB70597	Severe acute respiratory syndrome coronavirus 2	ftp.sra.ebi.ac.uk/vol1/run/ERR125/ERR12537233/be37c533-c56e-3ffe-f65f-2eceb45df1f5.reads_1.fastq.gz;ftp.sra.ebi.ac.uk/vol1/run/ERR125/ERR12537233/be37c533-c56e-3ffe-f65f-2eceb45df1f5.reads_2.fastq.gz
2460	ERR12539685	6	United Kingdom	21/07/2022	22/07/2022	D-b1422aab	1	sp3env-v0.2.47	22/07/2022 11:37	22/07/2022 11:48	NA	OXFORD_NANOPORE	COVID-MIDNIGHT-1200	99.2	29	29	41048	BA.5.1.35	4.3.1	Omicron (BA.5-like)	0.3.19	22B	NA	True	PRJEB70597	Severe acute respiratory syndrome coronavirus 2	ftp.sra.ebi.ac.uk/vol1/run/ERR125/ERR12539685/e0cdfdd5-89c4-6ff8-6bff-62780607e68e.reads.fastq.gz
2461	ERR12537172	4	NSW, Australia	09/07/2022	25/07/2022	E-8df29832	1	sp3env-v0.2.47	25/07/2022 12:18	26/07/2022 11:47	NA	ILLUMINA	COVID-MIDNIGHT-1200	93.3	29	28	1462025	BA.5.2.1	4.3.1	Omicron (BA.5-like)	0.3.19	22B	NA	True	PRJEB70597	Severe acute respiratory syndrome coronavirus 2	ftp.sra.ebi.ac.uk/vol1/run/ERR125/ERR12537172/60ed296f-8176-d0e4-23ee-614c768a6c21.reads_1.fastq.gz;ftp.sra.ebi.ac.uk/vol1/run/ERR125/ERR12537172/60ed296f-8176-d0e4-23ee-614c768a6c21.reads_2.fastq.gz
2462	ERR12537986	5	Vietnam	12/04/2022	28/07/2022	F-4434b981	2	sp3env-v0.2.47	28/07/2022 03:43	28/07/2022 03:54	NA	ILLUMINA	COVID-ARTIC-V4.1	98.9	99	99	703991	BA.2	4.3.1	Omicron (BA.2-like)	0.3.19	21L	NA	True	PRJEB70597	Severe acute respiratory syndrome coronavirus 2	ftp.sra.ebi.ac.uk/vol1/run/ERR125/ERR12537986/07e4a2c6-3729-527b-55a7-16bc97868e75.reads_1.fastq.gz;ftp.sra.ebi.ac.uk/vol1/run/ERR125/ERR12537986/07e4a2c6-3729-527b-55a7-16bc97868e75.reads_2.fastq.gz
2463	ERR12533957	1	Senegal	18/07/2022	23/07/2022	C-ac0874ba	2	sp3env-v0.2.47	23/07/2022 20:32	23/07/2022 20:56	NA	OXFORD_NANOPORE	COVID-MIDNIGHT-1200	95.7	29	28	18472	BA.2.12.1	4.3.1	Omicron (BA.2-like)	0.3.19	22C	NA	False	PRJEB70597	Severe acute respiratory syndrome coronavirus 2	ftp.sra.ebi.ac.uk/vol1/run/ERR125/ERR12533957/8e5c153f-1e39-c4e9-f090-95d609aaa3d2.reads.fastq.gz
2464	ERR12537604	4	NSW, Australia	01/07/2022	25/07/2022	B-f25dc576	1	sp3env-v0.2.47	25/07/2022 09:41	25/07/2022 11:01	NA	ILLUMINA	COVID-MIDNIGHT-1200	91.6	29	27	1308457	BA.5.2.4	4.3.1	Omicron (BA.5-like)	0.3.19	22B	NA	True	PRJEB70597	Severe acute respiratory syndrome coronavirus 2	ftp.sra.ebi.ac.uk/vol1/run/ERR125/ERR12537604/ca746c59-b6c4-ed8a-a2bd-98509f76fc4f.reads_1.fastq.gz;ftp.sra.ebi.ac.uk/vol1/run/ERR125/ERR12537604/ca746c59-b6c4-ed8a-a2bd-98509f76fc4f.reads_2.fastq.gz
2465	ERR12534340	2	Chile	19/07/2022	26/07/2022	E-8e20bb2e	1	sp3env-v0.2.47	26/07/2022 17:25	26/07/2022 17:39	NA	ILLUMINA	COVID-ARTIC-V3	98.8	98	98	296098	BA.4.6	4.3.1	Omicron (BA.4-like)	0.3.19	22A	NA	True	PRJEB70597	Severe acute respiratory syndrome coronavirus 2	ftp.sra.ebi.ac.uk/vol1/run/ERR125/ERR12534340/4845263b-daf3-0662-06c3-e6c33fa12d34.reads_1.fastq.gz;ftp.sra.ebi.ac.uk/vol1/run/ERR125/ERR12534340/4845263b-daf3-0662-06c3-e6c33fa12d34.reads_2.fastq.gz
2466	ERR12538001	5	Vietnam	09/04/2022	28/07/2022	F-4434b981	14	sp3env-v0.2.47	28/07/2022 03:41	28/07/2022 03:56	NA	ILLUMINA	COVID-ARTIC-V3	99.6	98	98	1083481	AY.57	4.3.1	Delta (B.1.617.2-like)	0.3.19	21I	NA	True	PRJEB70597	Severe acute respiratory syndrome coronavirus 2	ftp.sra.ebi.ac.uk/vol1/run/ERR125/ERR12538001/2f1ccbbb-6e64-1429-0fb3-b77279d0c2c3.reads_1.fastq.gz;ftp.sra.ebi.ac.uk/vol1/run/ERR125/ERR12538001/2f1ccbbb-6e64-1429-0fb3-b77279d0c2c3.reads_2.fastq.gz
2467	ERR12536818	4	NSW, Australia	13/07/2022	25/07/2022	E-b2d36233	1	sp3env-v0.2.47	25/07/2022 13:04	25/07/2022 13:32	NA	ILLUMINA	COVID-MIDNIGHT-1200	90.2	29	26	1607531	BA.5.2.1	4.3.1	Omicron (BA.5-like)	0.3.19	22B	NA	True	PRJEB70597	Severe acute respiratory syndrome coronavirus 2	ftp.sra.ebi.ac.uk/vol1/run/ERR125/ERR12536818/f7e2105b-cc2a-c4b0-225e-1a8393b11437.reads_1.fastq.gz;ftp.sra.ebi.ac.uk/vol1/run/ERR125/ERR12536818/f7e2105b-cc2a-c4b0-225e-1a8393b11437.reads_2.fastq.gz
2468	ERR12535574	2	Chile	07/07/2022	26/07/2022	B-281828b3	1	sp3env-v0.2.47	26/07/2022 16:05	26/07/2022 16:18	NA	ILLUMINA	COVID-ARTIC-V3	99.6	98	98	277545	BF.31	4.3.1	Omicron (BA.5-like)	0.3.19	22B	NA	False	PRJEB70597	Severe acute respiratory syndrome coronavirus 2	ftp.sra.ebi.ac.uk/vol1/run/ERR125/ERR12535574/b3f1ad4f-828d-bd10-16f2-1c914dd42eb5.reads_1.fastq.gz;ftp.sra.ebi.ac.uk/vol1/run/ERR125/ERR12535574/b3f1ad4f-828d-bd10-16f2-1c914dd42eb5.reads_2.fastq.gz
2469	ERR12537752	4	NSW, Australia	11/07/2022	25/07/2022	B-cbc7b4d5	1	sp3env-v0.2.47	25/07/2022 12:05	25/07/2022 12:51	NA	ILLUMINA	COVID-MIDNIGHT-1200	94.5	29	28	906633	BA.5.2	4.3.1	Omicron (BA.5-like)	0.3.19	22B	NA	True	PRJEB70597	Severe acute respiratory syndrome coronavirus 2	ftp.sra.ebi.ac.uk/vol1/run/ERR125/ERR12537752/f4926765-a026-b3bb-de8e-323d8586cfa8.reads_1.fastq.gz;ftp.sra.ebi.ac.uk/vol1/run/ERR125/ERR12537752/f4926765-a026-b3bb-de8e-323d8586cfa8.reads_2.fastq.gz
2470	ERR12536957	4	NSW, Australia	10/07/2022	25/07/2022	E-8df29832	1	sp3env-v0.2.47	25/07/2022 12:22	26/07/2022 11:45	NA	ILLUMINA	COVID-MIDNIGHT-1200	87	29	26	1846444	BA.5.2	4.3.1	Omicron (BA.5-like)	0.3.19	22B	NA	True	PRJEB70597	Severe acute respiratory syndrome coronavirus 2	ftp.sra.ebi.ac.uk/vol1/run/ERR125/ERR12536957/b5d28f81-fea9-296c-acfd-e98a53f85cd4.reads_1.fastq.gz;ftp.sra.ebi.ac.uk/vol1/run/ERR125/ERR12536957/b5d28f81-fea9-296c-acfd-e98a53f85cd4.reads_2.fastq.gz
2471	ERR12535676	2	Chile	06/07/2022	26/07/2022	B-281828b3	1	sp3env-v0.2.47	26/07/2022 16:05	26/07/2022 16:18	NA	ILLUMINA	COVID-ARTIC-V3	98.7	98	98	234391	BA.5.2.1	4.3.1	Omicron (BA.5-like)	0.3.19	22B	NA	True	PRJEB70597	Severe acute respiratory syndrome coronavirus 2	ftp.sra.ebi.ac.uk/vol1/run/ERR125/ERR12535676/bb62cbf5-086f-5e98-3914-eabfe1a5ab59.reads_1.fastq.gz;ftp.sra.ebi.ac.uk/vol1/run/ERR125/ERR12535676/bb62cbf5-086f-5e98-3914-eabfe1a5ab59.reads_2.fastq.gz
2472	ERR12537167	4	NSW, Australia	10/07/2022	25/07/2022	E-8df29832	1	sp3env-v0.2.47	25/07/2022 12:18	26/07/2022 11:47	NA	ILLUMINA	COVID-MIDNIGHT-1200	94	29	29	2104957	BF.28	4.3.1	Omicron (BA.5-like)	0.3.19	22B	NA	True	PRJEB70597	Severe acute respiratory syndrome coronavirus 2	ftp.sra.ebi.ac.uk/vol1/run/ERR125/ERR12537167/dfd04a85-d1da-3f97-d70d-640297ff5a69.reads_1.fastq.gz;ftp.sra.ebi.ac.uk/vol1/run/ERR125/ERR12537167/dfd04a85-d1da-3f97-d70d-640297ff5a69.reads_2.fastq.gz
2473	ERR12540538	6	United Kingdom	13/07/2022	13/07/2022	A-b78c4d59	1	sp3env-v0.2.47	13/07/2022 11:06	13/07/2022 11:21	NA	OXFORD_NANOPORE	COVID-MIDNIGHT-1200	99.3	29	29	17626	BA.5.2	4.3.1	Omicron (BA.5-like)	0.3.19	22B	NA	True	PRJEB70597	Severe acute respiratory syndrome coronavirus 2	ftp.sra.ebi.ac.uk/vol1/run/ERR125/ERR12540538/9d48ebb9-88c4-1906-e1a6-e5f4dc4ec46f.reads.fastq.gz
2474	ERR12539623	6	United Kingdom	21/07/2022	22/07/2022	D-b1422aab	1	sp3env-v0.2.47	22/07/2022 11:37	22/07/2022 11:44	NA	OXFORD_NANOPORE	COVID-MIDNIGHT-1200	99.4	29	29	9113	BA.5.2.1	4.3.1	Omicron (BA.5-like)	0.3.19	22B	NA	True	PRJEB70597	Severe acute respiratory syndrome coronavirus 2	ftp.sra.ebi.ac.uk/vol1/run/ERR125/ERR12539623/e3c15067-65ae-853b-a15c-6d0becacb82e.reads.fastq.gz
2475	ERR12538686	7	Virginia, USA	10/06/2022	25/07/2022	D-e4945a43	1	sp3env-v0.2.47	25/07/2022 18:23	25/07/2022 19:00	NA	ILLUMINA	COVID-ARTIC-V4.1	96.1	99	97	276012	BA.2.12.1	4.3.1	Omicron (BA.2-like)	0.3.19	22C	NA	True	PRJEB70597	Severe acute respiratory syndrome coronavirus 2	ftp.sra.ebi.ac.uk/vol1/run/ERR125/ERR12538686/7ea9448a-17a2-322e-09da-b693807e9161.reads_1.fastq.gz;ftp.sra.ebi.ac.uk/vol1/run/ERR125/ERR12538686/7ea9448a-17a2-322e-09da-b693807e9161.reads_2.fastq.gz
2476	ERR12535169	2	Chile	08/07/2022	18/07/2022	B-364640b7	1	sp3env-v0.2.47	18/07/2022 20:30	18/07/2022 21:44	NA	ILLUMINA	COVID-ARTIC-V3	99.3	98	98	866002	BA.4.1	4.3.1	Omicron (BA.4-like)	0.3.19	22A	NA	True	PRJEB70597	Severe acute respiratory syndrome coronavirus 2	ftp.sra.ebi.ac.uk/vol1/run/ERR125/ERR12535169/e9ae737e-ffcd-4044-7572-542a7c740e40.reads_1.fastq.gz;ftp.sra.ebi.ac.uk/vol1/run/ERR125/ERR12535169/e9ae737e-ffcd-4044-7572-542a7c740e40.reads_2.fastq.gz
2477	ERR12540193	6	United Kingdom	22/07/2022	22/07/2022	C-4ea7232b	1	sp3env-v0.2.47	22/07/2022 13:14	22/07/2022 13:25	NA	OXFORD_NANOPORE	COVID-MIDNIGHT-1200	99.3	29	29	15592	BA.5.2	4.3.1	Omicron (BA.5-like)	0.3.19	22B	NA	True	PRJEB70597	Severe acute respiratory syndrome coronavirus 2	ftp.sra.ebi.ac.uk/vol1/run/ERR125/ERR12540193/6c2b6a5c-ea3f-ced6-153f-1d5550b696dd.reads.fastq.gz
2478	ERR12537563	4	NSW, Australia	04/07/2022	25/07/2022	B-f25dc576	1	sp3env-v0.2.47	25/07/2022 09:56	25/07/2022 11:06	NA	ILLUMINA	COVID-MIDNIGHT-1200	92.8	29	29	1635355	BA.5.1	4.3.1	Omicron (BA.5-like)	0.3.19	22B	NA	True	PRJEB70597	Severe acute respiratory syndrome coronavirus 2	ftp.sra.ebi.ac.uk/vol1/run/ERR125/ERR12537563/03f6dc66-8e30-e4da-985c-e4a318ad4100.reads_1.fastq.gz;ftp.sra.ebi.ac.uk/vol1/run/ERR125/ERR12537563/03f6dc66-8e30-e4da-985c-e4a318ad4100.reads_2.fastq.gz
2479	ERR12534441	2	Chile	18/07/2022	26/07/2022	E-8e20bb2e	1	sp3env-v0.2.47	26/07/2022 17:25	26/07/2022 17:43	NA	ILLUMINA	COVID-ARTIC-V3	97.9	98	98	234348	BA.4.1	4.3.1	Omicron (BA.4-like)	0.3.19	22A	NA	True	PRJEB70597	Severe acute respiratory syndrome coronavirus 2	ftp.sra.ebi.ac.uk/vol1/run/ERR125/ERR12534441/928d304c-e598-e065-52cf-f05e70159c8f.reads_1.fastq.gz;ftp.sra.ebi.ac.uk/vol1/run/ERR125/ERR12534441/928d304c-e598-e065-52cf-f05e70159c8f.reads_2.fastq.gz
2480	ERR12538478	7	Virginia, USA	10/06/2022	25/07/2022	D-e4945a43	1	sp3env-v0.2.47	25/07/2022 18:23	25/07/2022 19:06	NA	ILLUMINA	COVID-ARTIC-V4.1	96.6	99	97	401784	BA.4.6	4.3.1	Omicron (BA.4-like)	0.3.19	22A	NA	True	PRJEB70597	Severe acute respiratory syndrome coronavirus 2	ftp.sra.ebi.ac.uk/vol1/run/ERR125/ERR12538478/a1e3a6db-31b8-2cb2-ce43-b369a3044143.reads_1.fastq.gz;ftp.sra.ebi.ac.uk/vol1/run/ERR125/ERR12538478/a1e3a6db-31b8-2cb2-ce43-b369a3044143.reads_2.fastq.gz
2481	ERR12540668	6	United Kingdom	12/07/2022	12/07/2022	A-98d02242	1	sp3env-v0.2.45	12/07/2022 06:49	12/07/2022 07:02	NA	OXFORD_NANOPORE	COVID-MIDNIGHT-1200	99.3	29	29	16758	BA.4	4.3.1	Omicron (BA.4-like)	0.3.19	22A	NA	True	PRJEB70597	Severe acute respiratory syndrome coronavirus 2	ftp.sra.ebi.ac.uk/vol1/run/ERR125/ERR12540668/d423ec45-e163-57f8-1f8b-c0b96c4df401.reads.fastq.gz
2482	ERR12537914	4	NSW, Australia	11/07/2022	25/07/2022	B-a0e40800	1	sp3env-v0.2.47	NA	NA	NA	ILLUMINA	COVID-MIDNIGHT-1200	91.6	29	28	3149476	BA.5.2.1	4.3.1	Omicron (BA.5-like)	0.3.19	22B	NA	True	PRJEB70597	Severe acute respiratory syndrome coronavirus 2	ftp.sra.ebi.ac.uk/vol1/run/ERR125/ERR12537914/19a51567-72a8-5592-6abc-17a8e9a69ead.reads_1.fastq.gz;ftp.sra.ebi.ac.uk/vol1/run/ERR125/ERR12537914/19a51567-72a8-5592-6abc-17a8e9a69ead.reads_2.fastq.gz
2483	ERR12539225	6	United Kingdom	15/07/2022	15/07/2022	F-b0b90926	1	sp3env-v0.2.47	15/07/2022 07:03	18/07/2022 14:32	NA	OXFORD_NANOPORE	COVID-MIDNIGHT-1200	99.4	29	29	59794	BA.5.6	4.3.1	Omicron (BA.5-like)	0.3.19	22B	NA	True	PRJEB70597	Severe acute respiratory syndrome coronavirus 2	ftp.sra.ebi.ac.uk/vol1/run/ERR125/ERR12539225/330d89fa-c436-e720-ddcb-5ccdf46da6df.reads.fastq.gz
2484	ERR12534371	2	Chile	06/07/2022	26/07/2022	E-5a67f475	1	sp3env-v0.2.47	26/07/2022 14:44	26/07/2022 15:03	NA	ILLUMINA	COVID-ARTIC-V3	98.9	98	98	267391	BA.4.1	4.3.1	Omicron (BA.4-like)	0.3.19	22A	NA	True	PRJEB70597	Severe acute respiratory syndrome coronavirus 2	ftp.sra.ebi.ac.uk/vol1/run/ERR125/ERR12534371/88d67b67-00c0-dc11-08cf-de23f5a211da.reads_1.fastq.gz;ftp.sra.ebi.ac.uk/vol1/run/ERR125/ERR12534371/88d67b67-00c0-dc11-08cf-de23f5a211da.reads_2.fastq.gz
2485	ERR12536910	4	NSW, Australia	14/07/2022	25/07/2022	E-b2d36233	1	sp3env-v0.2.47	25/07/2022 13:01	25/07/2022 13:34	NA	ILLUMINA	COVID-MIDNIGHT-1200	79.5	29	25	763713	BA.4	4.3.1	Omicron (BA.2-like)	0.3.19	22A	NA	True	PRJEB70597	Severe acute respiratory syndrome coronavirus 2	ftp.sra.ebi.ac.uk/vol1/run/ERR125/ERR12536910/406dbb56-4f4f-4833-6887-8cc4ac023a49.reads_1.fastq.gz;ftp.sra.ebi.ac.uk/vol1/run/ERR125/ERR12536910/406dbb56-4f4f-4833-6887-8cc4ac023a49.reads_2.fastq.gz
2486	ERR12536644	3	South Africa	15/06/2022	25/07/2022	E-2bf20932	1	sp3env-v0.2.47	25/07/2022 09:23	25/07/2022 12:55	NA	ILLUMINA	COVID-ARTIC-V4.1	98.9	99	99	2294405	BA.5	4.3.1	Omicron (BA.5-like)	0.3.19	22B	NA	True	PRJEB70597	Severe acute respiratory syndrome coronavirus 2	ftp.sra.ebi.ac.uk/vol1/run/ERR125/ERR12536644/76450020-d448-9582-44d7-a47219e40d02.reads_1.fastq.gz;ftp.sra.ebi.ac.uk/vol1/run/ERR125/ERR12536644/76450020-d448-9582-44d7-a47219e40d02.reads_2.fastq.gz
2487	ERR12536798	4	NSW, Australia	05/07/2022	25/07/2022	E-e2117144	1	sp3env-v0.2.47	25/07/2022 11:34	25/07/2022 12:16	NA	ILLUMINA	COVID-MIDNIGHT-1200	NA	29	28	1267904	NA	NA	NA	NA	NA	NA	False	PRJEB70597	Severe acute respiratory syndrome coronavirus 2	ftp.sra.ebi.ac.uk/vol1/run/ERR125/ERR12536798/7d6eb589-bc20-63cf-a7f1-69404dd8a860.reads_1.fastq.gz;ftp.sra.ebi.ac.uk/vol1/run/ERR125/ERR12536798/7d6eb589-bc20-63cf-a7f1-69404dd8a860.reads_2.fastq.gz
2488	ERR12538448	7	Virginia, USA	07/06/2022	25/07/2022	D-e4945a43	1	sp3env-v0.2.47	25/07/2022 18:23	25/07/2022 19:08	NA	ILLUMINA	COVID-ARTIC-V4.1	99.5	99	99	413693	BA.2.12.1	4.3.1	Omicron (BA.2-like)	0.3.19	22C	NA	True	PRJEB70597	Severe acute respiratory syndrome coronavirus 2	ftp.sra.ebi.ac.uk/vol1/run/ERR125/ERR12538448/daa91d5c-cebe-8382-3e54-538e0b78a083.reads_1.fastq.gz;ftp.sra.ebi.ac.uk/vol1/run/ERR125/ERR12538448/daa91d5c-cebe-8382-3e54-538e0b78a083.reads_2.fastq.gz
2489	ERR12539927	6	United Kingdom	25/07/2022	25/07/2022	D-62015c57	1	sp3env-v0.2.47	25/07/2022 10:24	25/07/2022 10:42	NA	OXFORD_NANOPORE	COVID-MIDNIGHT-1200	97.8	29	29	12124	BA.5.1	4.3.1	Omicron (BA.5-like)	0.3.19	22B	NA	True	PRJEB70597	Severe acute respiratory syndrome coronavirus 2	ftp.sra.ebi.ac.uk/vol1/run/ERR125/ERR12539927/c76c4e98-6e64-b95d-0fa8-cc58eb8fd847.reads.fastq.gz
2490	ERR12535242	2	Chile	08/07/2022	18/07/2022	B-364640b7	1	sp3env-v0.2.47	18/07/2022 20:21	18/07/2022 21:42	NA	ILLUMINA	COVID-ARTIC-V3	99.6	98	98	973601	BF.31	4.3.1	Omicron (BA.5-like)	0.3.19	22B	NA	True	PRJEB70597	Severe acute respiratory syndrome coronavirus 2	ftp.sra.ebi.ac.uk/vol1/run/ERR125/ERR12535242/2554a4b6-b394-eb88-c312-3190bbf2546b.reads_1.fastq.gz;ftp.sra.ebi.ac.uk/vol1/run/ERR125/ERR12535242/2554a4b6-b394-eb88-c312-3190bbf2546b.reads_2.fastq.gz
2491	ERR12538774	7	Virginia, USA	22/06/2022	18/07/2022	C-2cc6d3c3	1	sp3env-v0.2.47	18/07/2022 02:29	19/07/2022 10:20	NA	ILLUMINA	COVID-ARTIC-V4.1	94	99	96	243183	BA.2.12.1	4.3.1	Omicron (BA.2-like)	0.3.19	22C	NA	True	PRJEB70597	Severe acute respiratory syndrome coronavirus 2	ftp.sra.ebi.ac.uk/vol1/run/ERR125/ERR12538774/855288b8-591f-a377-b605-b369dc6ef870.reads_1.fastq.gz;ftp.sra.ebi.ac.uk/vol1/run/ERR125/ERR12538774/855288b8-591f-a377-b605-b369dc6ef870.reads_2.fastq.gz
2492	ERR12533969	1	Senegal	18/07/2022	23/07/2022	C-ac0874ba	2	NA	23/07/2022 20:32	23/07/2022 20:58	NA	OXFORD_NANOPORE	NA	NA	NA	NA	NA	NA	NA	NA	NA	NA	NA	NA	PRJEB70597	Severe acute respiratory syndrome coronavirus 2	ftp.sra.ebi.ac.uk/vol1/run/ERR125/ERR12533969/53bc4855-1b86-a3b5-3dd8-6c9b3ab004e9.reads.fastq.gz
2493	ERR12534334	2	Chile	18/07/2022	26/07/2022	E-8e20bb2e	1	sp3env-v0.2.47	26/07/2022 17:25	26/07/2022 17:39	NA	ILLUMINA	COVID-ARTIC-V3	98.8	98	98	245761	BA.4.1	4.3.1	Omicron (BA.4-like)	0.3.19	22A	NA	True	PRJEB70597	Severe acute respiratory syndrome coronavirus 2	ftp.sra.ebi.ac.uk/vol1/run/ERR125/ERR12534334/ff4e874d-0fbf-ca88-1d73-43255c02fb49.reads_1.fastq.gz;ftp.sra.ebi.ac.uk/vol1/run/ERR125/ERR12534334/ff4e874d-0fbf-ca88-1d73-43255c02fb49.reads_2.fastq.gz
2494	ERR12534604	2	Chile	12/07/2022	26/07/2022	B-431bc231	1	sp3env-v0.2.47	26/07/2022 16:44	26/07/2022 16:57	NA	ILLUMINA	COVID-ARTIC-V3	99.1	98	98	466816	BA.4.1	4.3.1	Omicron (BA.4-like)	0.3.19	22A	NA	True	PRJEB70597	Severe acute respiratory syndrome coronavirus 2	ftp.sra.ebi.ac.uk/vol1/run/ERR125/ERR12534604/1567f268-86e7-5c64-1cc1-461600ca7ace.reads_1.fastq.gz;ftp.sra.ebi.ac.uk/vol1/run/ERR125/ERR12534604/1567f268-86e7-5c64-1cc1-461600ca7ace.reads_2.fastq.gz
2495	ERR12536923	4	NSW, Australia	13/07/2022	25/07/2022	E-8df29832	1	sp3env-v0.2.47	25/07/2022 12:22	26/07/2022 11:47	NA	ILLUMINA	COVID-MIDNIGHT-1200	84.5	29	26	1156987	BA.5.2.1	4.3.1	Omicron (BA.5-like)	0.3.19	22B	NA	True	PRJEB70597	Severe acute respiratory syndrome coronavirus 2	ftp.sra.ebi.ac.uk/vol1/run/ERR125/ERR12536923/eb4a2e27-5037-28a5-adb9-a5059581a619.reads_1.fastq.gz;ftp.sra.ebi.ac.uk/vol1/run/ERR125/ERR12536923/eb4a2e27-5037-28a5-adb9-a5059581a619.reads_2.fastq.gz
2496	ERR12535917	3	South Africa	23/06/2022	25/07/2022	E-2bf20932	1	sp3env-v0.2.47	25/07/2022 10:29	25/07/2022 13:01	NA	ILLUMINA	COVID-ARTIC-V4.1	95.5	99	96	1752225	BA.4.1	4.3.1	Omicron (BA.4-like)	0.3.19	22A	NA	True	PRJEB70597	Severe acute respiratory syndrome coronavirus 2	ftp.sra.ebi.ac.uk/vol1/run/ERR125/ERR12535917/46db58ec-048e-1a84-f8a5-fdb190550318.reads_1.fastq.gz;ftp.sra.ebi.ac.uk/vol1/run/ERR125/ERR12535917/46db58ec-048e-1a84-f8a5-fdb190550318.reads_2.fastq.gz
2497	ERR12535448	2	Chile	02/07/2022	18/07/2022	B-364640b7	1	sp3env-v0.2.47	18/07/2022 20:21	18/07/2022 21:38	NA	ILLUMINA	COVID-ARTIC-V3	99.1	98	98	1105159	BA.4.1	4.3.1	Omicron (BA.4-like)	0.3.19	22A	NA	True	PRJEB70597	Severe acute respiratory syndrome coronavirus 2	ftp.sra.ebi.ac.uk/vol1/run/ERR125/ERR12535448/c49b7f60-f8a8-ee87-3e59-9cd650dd96fd.reads_1.fastq.gz;ftp.sra.ebi.ac.uk/vol1/run/ERR125/ERR12535448/c49b7f60-f8a8-ee87-3e59-9cd650dd96fd.reads_2.fastq.gz
2498	ERR12539819	6	United Kingdom	16/07/2022	16/07/2022	D-7553295c	1	sp3env-v0.2.47	16/07/2022 09:00	16/07/2022 09:09	NA	OXFORD_NANOPORE	COVID-MIDNIGHT-1200	99.3	29	29	16420	BA.5.1	4.3.1	Omicron (BA.5-like)	0.3.19	22B	NA	True	PRJEB70597	Severe acute respiratory syndrome coronavirus 2	ftp.sra.ebi.ac.uk/vol1/run/ERR125/ERR12539819/9cb0264f-9453-bc40-6fa4-dd4917164bdd.reads.fastq.gz
2499	ERR12538268	7	Virginia, USA	17/06/2022	25/07/2022	D-e4945a43	1	sp3env-v0.2.47	25/07/2022 18:23	25/07/2022 19:15	NA	ILLUMINA	COVID-ARTIC-V4.1	98.9	99	99	411011	BA.2.12.1	4.3.1	Omicron (BA.2-like)	0.3.19	22C	NA	True	PRJEB70597	Severe acute respiratory syndrome coronavirus 2	ftp.sra.ebi.ac.uk/vol1/run/ERR125/ERR12538268/dc725c61-4d42-9b40-594d-05cadc92ec64.reads_1.fastq.gz;ftp.sra.ebi.ac.uk/vol1/run/ERR125/ERR12538268/dc725c61-4d42-9b40-594d-05cadc92ec64.reads_2.fastq.gz
2500	ERR12535487	2	Chile	04/07/2022	26/07/2022	B-281828b3	1	sp3env-v0.2.47	26/07/2022 16:05	26/07/2022 16:22	NA	ILLUMINA	COVID-ARTIC-V3	85.9	98	90	152847	BA.2	4.3.1	Omicron (BA.2-like)	0.3.19	21L	NA	False	PRJEB70597	Severe acute respiratory syndrome coronavirus 2	ftp.sra.ebi.ac.uk/vol1/run/ERR125/ERR12535487/0a595e2e-65bd-bd6d-db4e-dd51149c5f28.reads_1.fastq.gz;ftp.sra.ebi.ac.uk/vol1/run/ERR125/ERR12535487/0a595e2e-65bd-bd6d-db4e-dd51149c5f28.reads_2.fastq.gz
2501	ERR12540596	6	United Kingdom	21/07/2022	22/07/2022	C-03a9d99a	1	sp3env-v0.2.47	22/07/2022 12:58	22/07/2022 13:07	NA	OXFORD_NANOPORE	COVID-MIDNIGHT-1200	97.5	29	29	7478	BA.5.6	4.3.1	Omicron (BA.5-like)	0.3.19	22B	NA	True	PRJEB70597	Severe acute respiratory syndrome coronavirus 2	ftp.sra.ebi.ac.uk/vol1/run/ERR125/ERR12540596/bf744842-d25d-0978-5c64-c086b03bd369.reads.fastq.gz
2502	ERR12538765	7	Virginia, USA	22/06/2022	18/07/2022	C-2cc6d3c3	1	sp3env-v0.2.47	18/07/2022 02:29	19/07/2022 10:11	NA	ILLUMINA	COVID-ARTIC-V4.1	96.6	99	97	385162	BA.2.12.1	4.3.1	Omicron (BA.2-like)	0.3.19	22C	NA	True	PRJEB70597	Severe acute respiratory syndrome coronavirus 2	ftp.sra.ebi.ac.uk/vol1/run/ERR125/ERR12538765/3a738b96-5a3a-3e16-99df-9e22e4445a6e.reads_1.fastq.gz;ftp.sra.ebi.ac.uk/vol1/run/ERR125/ERR12538765/3a738b96-5a3a-3e16-99df-9e22e4445a6e.reads_2.fastq.gz
2503	ERR12533983	1	Senegal	18/07/2022	23/07/2022	C-ac0874ba	2	sp3env-v0.2.47	23/07/2022 20:32	23/07/2022 20:56	NA	OXFORD_NANOPORE	COVID-MIDNIGHT-1200	93.5	29	27	26488	BA.4	4.3.1	Omicron (BA.4-like)	0.3.19	22A	NA	True	PRJEB70597	Severe acute respiratory syndrome coronavirus 2	ftp.sra.ebi.ac.uk/vol1/run/ERR125/ERR12533983/63f8b4f1-6cae-e151-de5e-d161f8f4a8fd.reads.fastq.gz
2504	ERR12535662	2	Chile	12/07/2022	26/07/2022	A-e8e5fe5a	1	sp3env-v0.2.47	26/07/2022 17:01	26/07/2022 17:17	NA	ILLUMINA	COVID-ARTIC-V3	98.5	98	98	263361	BF.31	4.3.1	Omicron (BA.5-like)	0.3.19	22B	NA	True	PRJEB70597	Severe acute respiratory syndrome coronavirus 2	ftp.sra.ebi.ac.uk/vol1/run/ERR125/ERR12535662/e4b9c550-cda4-01bf-2771-6431430b441d.reads_1.fastq.gz;ftp.sra.ebi.ac.uk/vol1/run/ERR125/ERR12535662/e4b9c550-cda4-01bf-2771-6431430b441d.reads_2.fastq.gz
2505	ERR12534466	2	Chile	18/07/2022	26/07/2022	E-8e20bb2e	1	sp3env-v0.2.47	26/07/2022 17:25	26/07/2022 17:41	NA	ILLUMINA	COVID-ARTIC-V3	89.2	98	91	113364	BA.4.1	4.3.1	Omicron (BA.2-like)	0.3.19	22A	NA	True	PRJEB70597	Severe acute respiratory syndrome coronavirus 2	ftp.sra.ebi.ac.uk/vol1/run/ERR125/ERR12534466/d2c6384c-676b-aa4c-1b38-ea9d236259a3.reads_1.fastq.gz;ftp.sra.ebi.ac.uk/vol1/run/ERR125/ERR12534466/d2c6384c-676b-aa4c-1b38-ea9d236259a3.reads_2.fastq.gz
2506	ERR12538923	7	Virginia, USA	16/06/2022	18/07/2022	B-b3848a5b	1	sp3env-v0.2.47	18/07/2022 02:18	19/07/2022 09:54	NA	OXFORD_NANOPORE	COVID-ARTIC-V4.1	91.1	99	92	23513	BA.5.5	4.3.1	Omicron (BA.5-like)	0.3.19	22B	NA	True	PRJEB70597	Severe acute respiratory syndrome coronavirus 2	ftp.sra.ebi.ac.uk/vol1/run/ERR125/ERR12538923/16629ef5-2572-5ddd-8cfd-3bc1b4185385.reads.fastq.gz
2507	ERR12534358	2	Chile	19/07/2022	26/07/2022	E-8e20bb2e	1	sp3env-v0.2.47	26/07/2022 17:25	26/07/2022 17:39	NA	ILLUMINA	COVID-ARTIC-V3	96.2	98	96	177177	BA.5.2.20	4.3.1	Omicron (BA.5-like)	0.3.19	22B	NA	True	PRJEB70597	Severe acute respiratory syndrome coronavirus 2	ftp.sra.ebi.ac.uk/vol1/run/ERR125/ERR12534358/e5b122af-49dc-d8c5-222b-b879dd8cc1d1.reads_1.fastq.gz;ftp.sra.ebi.ac.uk/vol1/run/ERR125/ERR12534358/e5b122af-49dc-d8c5-222b-b879dd8cc1d1.reads_2.fastq.gz
2508	ERR12534648	2	Chile	20/07/2022	26/07/2022	B-36e03fc2	1	sp3env-v0.2.47	26/07/2022 17:39	26/07/2022 17:49	NA	ILLUMINA	COVID-ARTIC-V3	98.5	98	98	278981	BA.5.2.1	4.3.1	Omicron (BA.5-like)	0.3.19	22B	NA	True	PRJEB70597	Severe acute respiratory syndrome coronavirus 2	ftp.sra.ebi.ac.uk/vol1/run/ERR125/ERR12534648/c836f21b-4a54-d969-9974-7fe21d1ee2db.reads_1.fastq.gz;ftp.sra.ebi.ac.uk/vol1/run/ERR125/ERR12534648/c836f21b-4a54-d969-9974-7fe21d1ee2db.reads_2.fastq.gz
2509	ERR12539401	6	United Kingdom	19/07/2022	19/07/2022	F-4c4ad812	1	sp3env-v0.2.47	19/07/2022 06:28	19/07/2022 06:37	NA	OXFORD_NANOPORE	COVID-MIDNIGHT-1200	99.3	29	29	38204	BF.28	4.3.1	Omicron (BA.5-like)	0.3.19	22B	NA	True	PRJEB70597	Severe acute respiratory syndrome coronavirus 2	ftp.sra.ebi.ac.uk/vol1/run/ERR125/ERR12539401/cd0be348-22f6-a692-36ee-ca8da91d4218.reads.fastq.gz
2510	ERR12536974	4	NSW, Australia	11/07/2022	25/07/2022	E-8df29832	1	sp3env-v0.2.47	25/07/2022 12:22	26/07/2022 11:45	NA	ILLUMINA	COVID-MIDNIGHT-1200	88.6	29	26	1910957	BA.5.2	4.3.1	Omicron (BA.5-like)	0.3.19	22B	NA	True	PRJEB70597	Severe acute respiratory syndrome coronavirus 2	ftp.sra.ebi.ac.uk/vol1/run/ERR125/ERR12536974/7a2df08f-743d-c716-7414-629469bbb457.reads_1.fastq.gz;ftp.sra.ebi.ac.uk/vol1/run/ERR125/ERR12536974/7a2df08f-743d-c716-7414-629469bbb457.reads_2.fastq.gz
2511	ERR12535841	2	Chile	30/06/2022	25/07/2022	A-c78b996f	1	sp3env-v0.2.47	25/07/2022 12:51	25/07/2022 15:39	NA	ILLUMINA	COVID-ARTIC-V3	94.6	98	94	397838	BA.5.2.1	4.3.1	Omicron (BA.5-like)	0.3.19	22B	NA	True	PRJEB70597	Severe acute respiratory syndrome coronavirus 2	ftp.sra.ebi.ac.uk/vol1/run/ERR125/ERR12535841/92ba04db-d947-81a6-f653-f562d9bc91af.reads_1.fastq.gz;ftp.sra.ebi.ac.uk/vol1/run/ERR125/ERR12535841/92ba04db-d947-81a6-f653-f562d9bc91af.reads_2.fastq.gz
2512	ERR12534167	2	Chile	21/07/2022	28/07/2022	F-08d2ed49	1	sp3env-v0.2.47	28/07/2022 13:59	28/07/2022 14:58	NA	ILLUMINA	COVID-ARTIC-V3	84.6	98	90	232605	BA.5.1	4.3.1	Omicron (Unassigned)	0.3.19	22B	NA	False	PRJEB70597	Severe acute respiratory syndrome coronavirus 2	ftp.sra.ebi.ac.uk/vol1/run/ERR125/ERR12534167/466d2609-2e4c-85b3-2738-0f5084e5cb94.reads_1.fastq.gz;ftp.sra.ebi.ac.uk/vol1/run/ERR125/ERR12534167/466d2609-2e4c-85b3-2738-0f5084e5cb94.reads_2.fastq.gz
2513	ERR12539787	6	United Kingdom	16/07/2022	16/07/2022	D-7553295c	1	sp3env-v0.2.47	16/07/2022 09:00	16/07/2022 09:11	NA	OXFORD_NANOPORE	COVID-MIDNIGHT-1200	99.3	29	29	24197	BE.1.1	4.3.1	Omicron (BA.5-like)	0.3.19	22B	NA	True	PRJEB70597	Severe acute respiratory syndrome coronavirus 2	ftp.sra.ebi.ac.uk/vol1/run/ERR125/ERR12539787/df8fa69f-1d92-3324-8333-28998d4954ea.reads.fastq.gz
2514	ERR12536870	4	NSW, Australia	14/07/2022	25/07/2022	E-b2d36233	1	sp3env-v0.2.47	25/07/2022 13:01	25/07/2022 13:39	NA	ILLUMINA	COVID-MIDNIGHT-1200	91	29	27	1872035	BA.5.2	4.3.1	Omicron (BA.5-like)	0.3.19	22B	NA	True	PRJEB70597	Severe acute respiratory syndrome coronavirus 2	ftp.sra.ebi.ac.uk/vol1/run/ERR125/ERR12536870/7ec86028-13c0-e3ba-c2da-fdae8cb50a27.reads_1.fastq.gz;ftp.sra.ebi.ac.uk/vol1/run/ERR125/ERR12536870/7ec86028-13c0-e3ba-c2da-fdae8cb50a27.reads_2.fastq.gz
2515	ERR12539309	6	United Kingdom	13/07/2022	13/07/2022	F-20e2abfc	1	sp3env-v0.2.47	13/07/2022 07:39	13/07/2022 07:52	NA	OXFORD_NANOPORE	COVID-MIDNIGHT-1200	96	29	28	29719	BF.26	4.3.1	Omicron (BA.5-like)	0.3.19	22B	NA	True	PRJEB70597	Severe acute respiratory syndrome coronavirus 2	ftp.sra.ebi.ac.uk/vol1/run/ERR125/ERR12539309/856464a6-31f5-ce38-6a05-743f42e6297c.reads.fastq.gz
2516	ERR12540337	6	United Kingdom	13/07/2022	13/07/2022	C-045fea91	1	sp3env-v0.2.47	13/07/2022 07:04	13/07/2022 07:14	NA	OXFORD_NANOPORE	COVID-MIDNIGHT-1200	96.6	29	29	11272	BF.1	4.3.1	Omicron (BA.5-like)	0.3.19	22B	NA	True	PRJEB70597	Severe acute respiratory syndrome coronavirus 2	ftp.sra.ebi.ac.uk/vol1/run/ERR125/ERR12540337/88b7105f-e34e-5025-d58c-a4d556e4c235.reads.fastq.gz
2517	ERR12539864	6	United Kingdom	26/07/2022	26/07/2022	D-8cb3e642	1	NA	26/07/2022 07:09	26/07/2022 07:20	NA	OXFORD_NANOPORE	NA	NA	NA	NA	NA	NA	NA	NA	NA	NA	NA	NA	PRJEB70597	Severe acute respiratory syndrome coronavirus 2	ftp.sra.ebi.ac.uk/vol1/run/ERR125/ERR12539864/3194ab2b-107b-8604-dbfd-103a174f21bc.reads.fastq.gz
2518	ERR12539575	6	United Kingdom	12/07/2022	12/07/2022	F-040af7c7	1	sp3env-v0.2.45	12/07/2022 07:00	12/07/2022 07:11	NA	OXFORD_NANOPORE	COVID-MIDNIGHT-1200	85	29	28	4982	BA.2	4.3.1	Omicron (BA.2-like)	0.3.19	21L	NA	True	PRJEB70597	Severe acute respiratory syndrome coronavirus 2	ftp.sra.ebi.ac.uk/vol1/run/ERR125/ERR12539575/80a5e7fe-50c9-6b73-09ce-3942565fcf9d.reads.fastq.gz
2519	ERR12540491	6	United Kingdom	21/07/2022	22/07/2022	C-03a9d99a	1	sp3env-v0.2.47	22/07/2022 12:58	22/07/2022 13:05	NA	OXFORD_NANOPORE	COVID-MIDNIGHT-1200	93.7	29	29	8743	BA.5.2	4.3.1	Omicron (BA.5-like)	0.3.19	22B	NA	True	PRJEB70597	Severe acute respiratory syndrome coronavirus 2	ftp.sra.ebi.ac.uk/vol1/run/ERR125/ERR12540491/9a910b12-8ba4-f059-f8ef-3757c12efc85.reads.fastq.gz
2520	ERR12533886	1	Senegal	13/07/2022	23/07/2022	C-ac0874ba	5	sp3env-v0.2.47	23/07/2022 20:37	23/07/2022 21:09	NA	OXFORD_NANOPORE	COVID-MIDNIGHT-1200	81.7	29	26	14364	BA.2	4.3.1	Omicron (BA.2-like)	0.3.19	21L	NA	False	PRJEB70597	Severe acute respiratory syndrome coronavirus 2	ftp.sra.ebi.ac.uk/vol1/run/ERR125/ERR12533886/3f31ab79-4f72-5110-ffbd-e8a350f9a876.reads.fastq.gz
2521	ERR12539042	6	United Kingdom	15/07/2022	15/07/2022	F-d4bc6631	1	sp3env-v0.2.47	15/07/2022 06:45	18/07/2022 14:40	NA	OXFORD_NANOPORE	COVID-MIDNIGHT-1200	99.4	29	29	17766	BA.4.1	4.3.1	Omicron (BA.4-like)	0.3.19	22A	NA	True	PRJEB70597	Severe acute respiratory syndrome coronavirus 2	ftp.sra.ebi.ac.uk/vol1/run/ERR125/ERR12539042/94f90435-9cb9-1532-23e7-c9ff2673f4eb.reads.fastq.gz
2522	ERR12538894	7	Virginia, USA	13/06/2022	18/07/2022	B-b3848a5b	1	sp3env-v0.2.47	18/07/2022 02:18	19/07/2022 09:56	NA	OXFORD_NANOPORE	COVID-ARTIC-V4.1	97	99	98	45592	BA.2.12.1	4.3.1	Omicron (BA.2-like)	0.3.19	22C	NA	True	PRJEB70597	Severe acute respiratory syndrome coronavirus 2	ftp.sra.ebi.ac.uk/vol1/run/ERR125/ERR12538894/0be5215e-96f5-cc33-5df7-669e5b5f3431.reads.fastq.gz
2523	ERR12536790	4	NSW, Australia	05/07/2022	25/07/2022	E-e2117144	1	sp3env-v0.2.47	25/07/2022 11:34	25/07/2022 12:16	NA	ILLUMINA	COVID-MIDNIGHT-1200	93	29	28	2827485	BA.5.1.23	4.3.1	Omicron (BA.5-like)	0.3.19	22B	NA	True	PRJEB70597	Severe acute respiratory syndrome coronavirus 2	ftp.sra.ebi.ac.uk/vol1/run/ERR125/ERR12536790/ae8c0fa9-8a14-d58e-0b9f-201b1e05aad8.reads_1.fastq.gz;ftp.sra.ebi.ac.uk/vol1/run/ERR125/ERR12536790/ae8c0fa9-8a14-d58e-0b9f-201b1e05aad8.reads_2.fastq.gz
2524	ERR12538033	5	Vietnam	30/04/2022	28/07/2022	E-ac157447	32	sp3env-v0.2.47	28/07/2022 08:16	28/07/2022 08:34	NA	ILLUMINA	COVID-ARTIC-V4.1	99	99	99	1147761	BA.2.3	4.3.1	Omicron (BA.2-like)	0.3.19	21L	NA	True	PRJEB70597	Severe acute respiratory syndrome coronavirus 2	ftp.sra.ebi.ac.uk/vol1/run/ERR125/ERR12538033/2b23c5b2-8ebc-e598-4a98-063d6ee02468.reads_1.fastq.gz;ftp.sra.ebi.ac.uk/vol1/run/ERR125/ERR12538033/2b23c5b2-8ebc-e598-4a98-063d6ee02468.reads_2.fastq.gz
2525	ERR12537063	4	NSW, Australia	07/07/2022	25/07/2022	D-fe80d973	1	sp3env-v0.2.47	25/07/2022 11:56	25/07/2022 12:37	NA	ILLUMINA	COVID-MIDNIGHT-1200	NA	29	24	134331	NA	NA	NA	NA	NA	NA	False	PRJEB70597	Severe acute respiratory syndrome coronavirus 2	ftp.sra.ebi.ac.uk/vol1/run/ERR125/ERR12537063/fbc0ea8d-f6bc-8acd-382d-8406db7b45d5.reads_1.fastq.gz;ftp.sra.ebi.ac.uk/vol1/run/ERR125/ERR12537063/fbc0ea8d-f6bc-8acd-382d-8406db7b45d5.reads_2.fastq.gz
2526	ERR12535744	2	Chile	16/07/2022	26/07/2022	A-e8e5fe5a	1	sp3env-v0.2.47	26/07/2022 17:01	26/07/2022 17:14	NA	ILLUMINA	COVID-ARTIC-V3	97.8	98	98	321247	BA.5.6	4.3.1	Omicron (BA.5-like)	0.3.19	22B	NA	True	PRJEB70597	Severe acute respiratory syndrome coronavirus 2	ftp.sra.ebi.ac.uk/vol1/run/ERR125/ERR12535744/1eef8dc7-a8d1-fd45-d20a-56aa8f9d9b55.reads_1.fastq.gz;ftp.sra.ebi.ac.uk/vol1/run/ERR125/ERR12535744/1eef8dc7-a8d1-fd45-d20a-56aa8f9d9b55.reads_2.fastq.gz
2527	ERR12540145	6	United Kingdom	22/07/2022	22/07/2022	C-4ea7232b	1	sp3env-v0.2.47	22/07/2022 13:14	22/07/2022 13:27	NA	OXFORD_NANOPORE	COVID-MIDNIGHT-1200	99.3	29	29	26254	BA.5.1.22	4.3.1	Omicron (BA.5-like)	0.3.19	22B	NA	True	PRJEB70597	Severe acute respiratory syndrome coronavirus 2	ftp.sra.ebi.ac.uk/vol1/run/ERR125/ERR12540145/332f8e01-cc95-f357-c978-6b5eaec795f3.reads.fastq.gz
2528	ERR12536755	4	NSW, Australia	06/07/2022	25/07/2022	E-e2117144	1	sp3env-v0.2.47	25/07/2022 11:36	25/07/2022 12:18	NA	ILLUMINA	COVID-MIDNIGHT-1200	91.2	29	28	1920135	BA.2.42	4.3.1	Omicron (BA.2-like)	0.3.19	21L	NA	True	PRJEB70597	Severe acute respiratory syndrome coronavirus 2	ftp.sra.ebi.ac.uk/vol1/run/ERR125/ERR12536755/983ba128-f338-70cc-1c05-da04674b0871.reads_1.fastq.gz;ftp.sra.ebi.ac.uk/vol1/run/ERR125/ERR12536755/983ba128-f338-70cc-1c05-da04674b0871.reads_2.fastq.gz
2529	ERR12534133	2	Chile	22/07/2022	28/07/2022	F-08d2ed49	1	sp3env-v0.2.47	28/07/2022 14:17	28/07/2022 14:58	NA	ILLUMINA	COVID-ARTIC-V3	99.4	98	98	408067	BA.4.1	4.3.1	Omicron (BA.4-like)	0.3.19	22A	NA	True	PRJEB70597	Severe acute respiratory syndrome coronavirus 2	ftp.sra.ebi.ac.uk/vol1/run/ERR125/ERR12534133/162c6922-39ab-0b65-ba61-0a6e9495c672.reads_1.fastq.gz;ftp.sra.ebi.ac.uk/vol1/run/ERR125/ERR12534133/162c6922-39ab-0b65-ba61-0a6e9495c672.reads_2.fastq.gz
2530	ERR12534286	2	Chile	14/07/2022	26/07/2022	F-320d567a	1	sp3env-v0.2.47	26/07/2022 16:26	26/07/2022 16:42	NA	ILLUMINA	COVID-ARTIC-V3	98.8	98	98	297650	BA.4.1	4.3.1	Omicron (BA.4-like)	0.3.19	22A	NA	True	PRJEB70597	Severe acute respiratory syndrome coronavirus 2	ftp.sra.ebi.ac.uk/vol1/run/ERR125/ERR12534286/66878a62-5b0e-9b66-6202-36d05d5bb252.reads_1.fastq.gz;ftp.sra.ebi.ac.uk/vol1/run/ERR125/ERR12534286/66878a62-5b0e-9b66-6202-36d05d5bb252.reads_2.fastq.gz
2531	ERR12538057	5	Vietnam	23/04/2022	28/07/2022	E-ac157447	7	sp3env-v0.2.47	28/07/2022 08:14	28/07/2022 08:32	NA	ILLUMINA	COVID-ARTIC-V4.1	96.7	99	98	789663	BA.2.3	4.3.1	Omicron (BA.2-like)	0.3.19	21L	NA	True	PRJEB70597	Severe acute respiratory syndrome coronavirus 2	ftp.sra.ebi.ac.uk/vol1/run/ERR125/ERR12538057/1bfe9d47-51e3-bad2-fbb9-b0fe9ee90cef.reads_1.fastq.gz;ftp.sra.ebi.ac.uk/vol1/run/ERR125/ERR12538057/1bfe9d47-51e3-bad2-fbb9-b0fe9ee90cef.reads_2.fastq.gz
2532	ERR12534415	2	Chile	04/07/2022	26/07/2022	E-5a67f475	1	sp3env-v0.2.47	26/07/2022 14:28	26/07/2022 14:59	NA	ILLUMINA	COVID-ARTIC-V3	98.8	98	98	338188	BA.4.1	4.3.1	Omicron (BA.4-like)	0.3.19	22A	NA	True	PRJEB70597	Severe acute respiratory syndrome coronavirus 2	ftp.sra.ebi.ac.uk/vol1/run/ERR125/ERR12534415/ac61631a-a8da-75f7-9472-11baac1c47a1.reads_1.fastq.gz;ftp.sra.ebi.ac.uk/vol1/run/ERR125/ERR12534415/ac61631a-a8da-75f7-9472-11baac1c47a1.reads_2.fastq.gz
2533	ERR12534408	2	Chile	04/07/2022	26/07/2022	E-5a67f475	1	sp3env-v0.2.47	26/07/2022 14:31	26/07/2022 15:01	NA	ILLUMINA	COVID-ARTIC-V3	96.2	98	96	207414	BA.2.12.1	4.3.1	Omicron (BA.2-like)	0.3.19	22C	NA	True	PRJEB70597	Severe acute respiratory syndrome coronavirus 2	ftp.sra.ebi.ac.uk/vol1/run/ERR125/ERR12534408/25c09f36-3ec2-eef2-39e4-58d1e7eaa08c.reads_1.fastq.gz;ftp.sra.ebi.ac.uk/vol1/run/ERR125/ERR12534408/25c09f36-3ec2-eef2-39e4-58d1e7eaa08c.reads_2.fastq.gz
2534	ERR12535186	2	Chile	27/06/2022	18/07/2022	B-364640b7	1	sp3env-v0.2.47	18/07/2022 20:28	18/07/2022 21:40	NA	ILLUMINA	COVID-ARTIC-V3	98.6	98	97	646008	BA.2.12.1	4.3.1	Omicron (BA.2-like)	0.3.19	22C	NA	True	PRJEB70597	Severe acute respiratory syndrome coronavirus 2	ftp.sra.ebi.ac.uk/vol1/run/ERR125/ERR12535186/70704656-7422-f456-d31a-d74c75a63854.reads_1.fastq.gz;ftp.sra.ebi.ac.uk/vol1/run/ERR125/ERR12535186/70704656-7422-f456-d31a-d74c75a63854.reads_2.fastq.gz
2535	ERR12539283	6	United Kingdom	13/07/2022	13/07/2022	F-20e2abfc	1	sp3env-v0.2.47	13/07/2022 07:39	13/07/2022 07:49	NA	OXFORD_NANOPORE	COVID-MIDNIGHT-1200	99.2	29	29	16029	BE.1.1	4.3.1	Omicron (BA.5-like)	0.3.19	22B	NA	True	PRJEB70597	Severe acute respiratory syndrome coronavirus 2	ftp.sra.ebi.ac.uk/vol1/run/ERR125/ERR12539283/f4e7d5ae-352a-405f-11ee-8985b4a6016b.reads.fastq.gz
2536	ERR12535943	3	South Africa	15/06/2022	25/07/2022	E-2bf20932	1	sp3env-v0.2.47	25/07/2022 10:09	25/07/2022 12:59	NA	ILLUMINA	COVID-ARTIC-V4.1	99.2	99	98	4322308	BA.4.1	4.3.1	Omicron (BA.4-like)	0.3.19	22A	NA	True	PRJEB70597	Severe acute respiratory syndrome coronavirus 2	ftp.sra.ebi.ac.uk/vol1/run/ERR125/ERR12535943/4d915d96-d71b-3ede-3e6e-eda92d9b5060.reads_1.fastq.gz;ftp.sra.ebi.ac.uk/vol1/run/ERR125/ERR12535943/4d915d96-d71b-3ede-3e6e-eda92d9b5060.reads_2.fastq.gz
2537	ERR12535753	2	Chile	16/07/2022	26/07/2022	A-e8e5fe5a	1	sp3env-v0.2.47	26/07/2022 17:01	26/07/2022 17:14	NA	ILLUMINA	COVID-ARTIC-V3	97.1	98	98	292192	BE.1.1.1	4.3.1	Omicron (BA.5-like)	0.3.19	22B	NA	True	PRJEB70597	Severe acute respiratory syndrome coronavirus 2	ftp.sra.ebi.ac.uk/vol1/run/ERR125/ERR12535753/1894d15b-d413-5834-e148-2866be1151a3.reads_1.fastq.gz;ftp.sra.ebi.ac.uk/vol1/run/ERR125/ERR12535753/1894d15b-d413-5834-e148-2866be1151a3.reads_2.fastq.gz
2538	ERR12537558	4	NSW, Australia	28/06/2022	25/07/2022	B-f25dc576	1	sp3env-v0.2.47	25/07/2022 09:58	25/07/2022 11:06	NA	ILLUMINA	COVID-MIDNIGHT-1200	92.6	29	28	1761058	BA.5.2.1	4.3.1	Omicron (BA.5-like)	0.3.19	22B	NA	True	PRJEB70597	Severe acute respiratory syndrome coronavirus 2	ftp.sra.ebi.ac.uk/vol1/run/ERR125/ERR12537558/bcf4a310-dbd4-41c6-475a-438732ee6047.reads_1.fastq.gz;ftp.sra.ebi.ac.uk/vol1/run/ERR125/ERR12537558/bcf4a310-dbd4-41c6-475a-438732ee6047.reads_2.fastq.gz
2539	ERR12539751	6	United Kingdom	21/07/2022	22/07/2022	D-b1422aab	1	sp3env-v0.2.47	22/07/2022 11:37	22/07/2022 11:46	NA	OXFORD_NANOPORE	COVID-MIDNIGHT-1200	99.2	29	29	25044	BA.5.2.1	4.3.1	Omicron (BA.5-like)	0.3.19	22B	NA	True	PRJEB70597	Severe acute respiratory syndrome coronavirus 2	ftp.sra.ebi.ac.uk/vol1/run/ERR125/ERR12539751/570a6901-0c7a-644b-7662-a66c05c9616b.reads.fastq.gz
2540	ERR12538252	7	Virginia, USA	11/06/2022	25/07/2022	D-e4945a43	1	sp3env-v0.2.47	25/07/2022 18:23	25/07/2022 19:17	NA	ILLUMINA	COVID-ARTIC-V4.1	88.7	99	90	236975	BA.2.12.1	4.3.1	Omicron (BA.2-like)	0.3.19	22C	NA	True	PRJEB70597	Severe acute respiratory syndrome coronavirus 2	ftp.sra.ebi.ac.uk/vol1/run/ERR125/ERR12538252/77c9b45a-927c-211b-2695-a929b8be26a7.reads_1.fastq.gz;ftp.sra.ebi.ac.uk/vol1/run/ERR125/ERR12538252/77c9b45a-927c-211b-2695-a929b8be26a7.reads_2.fastq.gz
2541	ERR12539610	6	United Kingdom	12/07/2022	12/07/2022	F-040af7c7	1	sp3env-v0.2.45	12/07/2022 07:00	12/07/2022 07:08	NA	OXFORD_NANOPORE	COVID-MIDNIGHT-1200	97.4	29	29	10881	BA.5.2	4.3.1	Omicron (BA.5-like)	0.3.19	22B	NA	True	PRJEB70597	Severe acute respiratory syndrome coronavirus 2	ftp.sra.ebi.ac.uk/vol1/run/ERR125/ERR12539610/9ce59100-c6dd-39eb-7675-67138f36402e.reads.fastq.gz
2542	ERR12538388	7	Virginia, USA	16/06/2022	25/07/2022	D-e4945a43	1	sp3env-v0.2.47	25/07/2022 18:23	25/07/2022 19:13	NA	ILLUMINA	COVID-ARTIC-V4.1	98.7	99	99	385906	BE.1.4	4.3.1	Omicron (BA.5-like)	0.3.19	22B	NA	True	PRJEB70597	Severe acute respiratory syndrome coronavirus 2	ftp.sra.ebi.ac.uk/vol1/run/ERR125/ERR12538388/41085747-7972-002f-2b98-0b5f6606fd95.reads_1.fastq.gz;ftp.sra.ebi.ac.uk/vol1/run/ERR125/ERR12538388/41085747-7972-002f-2b98-0b5f6606fd95.reads_2.fastq.gz
2543	ERR12539671	6	United Kingdom	26/07/2022	26/07/2022	D-8cb3e642	1	sp3env-v0.2.47	26/07/2022 07:09	26/07/2022 07:22	NA	OXFORD_NANOPORE	COVID-MIDNIGHT-1200	99.3	29	29	54079	BA.5.1	4.3.1	Omicron (BA.5-like)	0.3.19	22B	NA	True	PRJEB70597	Severe acute respiratory syndrome coronavirus 2	ftp.sra.ebi.ac.uk/vol1/run/ERR125/ERR12539671/e1b77b72-6ac1-f2e2-eacb-77ba9b510dde.reads.fastq.gz
2544	ERR12540735	6	United Kingdom	12/07/2022	12/07/2022	A-98d02242	1	sp3env-v0.2.45	12/07/2022 06:49	12/07/2022 06:57	NA	OXFORD_NANOPORE	COVID-MIDNIGHT-1200	99.2	29	29	7329	BA.5.1.35	4.3.1	Omicron (BA.5-like)	0.3.19	22B	NA	True	PRJEB70597	Severe acute respiratory syndrome coronavirus 2	ftp.sra.ebi.ac.uk/vol1/run/ERR125/ERR12540735/68d2dc1d-8c61-de45-9e82-72bbc9753786.reads.fastq.gz
2545	ERR12539630	6	United Kingdom	26/07/2022	26/07/2022	D-8cb3e642	1	NA	26/07/2022 07:09	26/07/2022 07:22	NEGATIVE	OXFORD_NANOPORE	NA	NA	NA	NA	NA	NA	NA	NA	NA	NA	NA	NA	PRJEB70597	Severe acute respiratory syndrome coronavirus 2	ftp.sra.ebi.ac.uk/vol1/run/ERR125/ERR12539630/36e3844f-179c-f41a-ef1c-876491169d5f.reads.fastq.gz
2546	ERR12539723	6	United Kingdom	21/07/2022	22/07/2022	D-b1422aab	1	sp3env-v0.2.47	22/07/2022 11:37	22/07/2022 11:46	NA	OXFORD_NANOPORE	COVID-MIDNIGHT-1200	97	29	29	26109	BA.5.1.30	4.3.1	Omicron (BA.5-like)	0.3.19	22B	NA	True	PRJEB70597	Severe acute respiratory syndrome coronavirus 2	ftp.sra.ebi.ac.uk/vol1/run/ERR125/ERR12539723/f82617da-1dee-e366-0f34-bc8c59910bca.reads.fastq.gz
2547	ERR12537659	4	NSW, Australia	10/07/2022	25/07/2022	B-cbc7b4d5	1	sp3env-v0.2.47	25/07/2022 12:02	25/07/2022 12:51	NA	ILLUMINA	COVID-MIDNIGHT-1200	88.2	29	27	1897782	BA.5.1	4.3.1	Omicron (BA.5-like)	0.3.19	22B	NA	True	PRJEB70597	Severe acute respiratory syndrome coronavirus 2	ftp.sra.ebi.ac.uk/vol1/run/ERR125/ERR12537659/7614653a-de00-75bc-35a1-23150d01c6d7.reads_1.fastq.gz;ftp.sra.ebi.ac.uk/vol1/run/ERR125/ERR12537659/7614653a-de00-75bc-35a1-23150d01c6d7.reads_2.fastq.gz
2548	ERR12538287	5	Vietnam	09/05/2022	28/07/2022	B-07850ba9	27	sp3env-v0.2.47	28/07/2022 08:27	28/07/2022 08:43	NA	ILLUMINA	COVID-ARTIC-V4.1	98.1	99	98	814114	BA.2	4.3.1	Omicron (BA.2-like)	0.3.19	21L	NA	True	PRJEB70597	Severe acute respiratory syndrome coronavirus 2	ftp.sra.ebi.ac.uk/vol1/run/ERR125/ERR12538287/ff0c82e5-8228-28ac-683f-b5d060326c0b.reads_1.fastq.gz;ftp.sra.ebi.ac.uk/vol1/run/ERR125/ERR12538287/ff0c82e5-8228-28ac-683f-b5d060326c0b.reads_2.fastq.gz
2549	ERR12540044	6	United Kingdom	20/07/2022	20/07/2022	D-749b228e	1	NA	20/07/2022 06:52	20/07/2022 07:01	NA	OXFORD_NANOPORE	COVID-MIDNIGHT-1200	50.9	29	16	20498	Unassigned	4.3.1	Probable Omicron (Unassigned)	0.3.19	22B	NA	False	PRJEB70597	Severe acute respiratory syndrome coronavirus 2	ftp.sra.ebi.ac.uk/vol1/run/ERR125/ERR12540044/df09ab4d-a3a2-7d9a-9ff3-534d6e402252.reads.fastq.gz
2550	ERR12536751	4	NSW, Australia	06/07/2022	25/07/2022	E-e2117144	1	sp3env-v0.2.47	25/07/2022 11:36	25/07/2022 12:18	NA	ILLUMINA	COVID-MIDNIGHT-1200	89	29	27	1949661	BA.2.10	4.3.1	Omicron (BA.2-like)	0.3.19	21L	NA	True	PRJEB70597	Severe acute respiratory syndrome coronavirus 2	ftp.sra.ebi.ac.uk/vol1/run/ERR125/ERR12536751/511f1f1f-97da-acdc-91da-b620eef10cf9.reads_1.fastq.gz;ftp.sra.ebi.ac.uk/vol1/run/ERR125/ERR12536751/511f1f1f-97da-acdc-91da-b620eef10cf9.reads_2.fastq.gz
2551	ERR12539748	6	United Kingdom	21/07/2022	22/07/2022	D-b1422aab	1	NA	22/07/2022 11:37	22/07/2022 11:46	NA	OXFORD_NANOPORE	NA	NA	NA	NA	NA	NA	NA	NA	NA	NA	NA	NA	PRJEB70597	Severe acute respiratory syndrome coronavirus 2	ftp.sra.ebi.ac.uk/vol1/run/ERR125/ERR12539748/a49acb5a-042c-5671-40d6-d38eb4d0aec6.reads.fastq.gz
2552	ERR12538147	5	Vietnam	19/05/2022	28/07/2022	B-07850ba9	52	sp3env-v0.2.47	28/07/2022 08:29	28/07/2022 08:47	NA	ILLUMINA	COVID-ARTIC-V4.1	89.8	99	93	686752	BA.2	4.3.1	Omicron (BA.2-like)	0.3.19	21L	NA	True	PRJEB70597	Severe acute respiratory syndrome coronavirus 2	ftp.sra.ebi.ac.uk/vol1/run/ERR125/ERR12538147/544d1c83-c3a8-5c89-9bac-c3ae67b769fc.reads_1.fastq.gz;ftp.sra.ebi.ac.uk/vol1/run/ERR125/ERR12538147/544d1c83-c3a8-5c89-9bac-c3ae67b769fc.reads_2.fastq.gz
2553	ERR12536659	3	South Africa	07/06/2022	25/07/2022	E-2bf20932	1	sp3env-v0.2.47	25/07/2022 09:12	25/07/2022 12:55	NA	ILLUMINA	COVID-ARTIC-V4.1	97.5	99	96	5244502	BA.4.1	4.3.1	Omicron (BA.4-like)	0.3.19	22A	NA	True	PRJEB70597	Severe acute respiratory syndrome coronavirus 2	ftp.sra.ebi.ac.uk/vol1/run/ERR125/ERR12536659/28e0e05c-912c-bac0-12c3-ac1ec700520c.reads_1.fastq.gz;ftp.sra.ebi.ac.uk/vol1/run/ERR125/ERR12536659/28e0e05c-912c-bac0-12c3-ac1ec700520c.reads_2.fastq.gz
2554	ERR12537406	4	NSW, Australia	13/07/2022	25/07/2022	C-8ae49230	1	sp3env-v0.2.47	25/07/2022 12:48	26/07/2022 14:31	NA	ILLUMINA	COVID-MIDNIGHT-1200	83.7	29	26	1115049	BA.5.2	4.3.1	Omicron (BA.5-like)	0.3.19	22B	NA	True	PRJEB70597	Severe acute respiratory syndrome coronavirus 2	ftp.sra.ebi.ac.uk/vol1/run/ERR125/ERR12537406/c43aa893-c837-125e-c4d0-fe69d661e70c.reads_1.fastq.gz;ftp.sra.ebi.ac.uk/vol1/run/ERR125/ERR12537406/c43aa893-c837-125e-c4d0-fe69d661e70c.reads_2.fastq.gz
2555	ERR12536765	4	NSW, Australia	06/07/2022	25/07/2022	E-e2117144	1	sp3env-v0.2.47	25/07/2022 11:36	25/07/2022 12:18	NA	ILLUMINA	COVID-MIDNIGHT-1200	87.7	29	27	1139277	BA.5.2	4.3.1	Omicron (BA.5-like)	0.3.19	22B	NA	True	PRJEB70597	Severe acute respiratory syndrome coronavirus 2	ftp.sra.ebi.ac.uk/vol1/run/ERR125/ERR12536765/d9bb1fb1-c8ba-5f7e-b3f2-6d45ae04d530.reads_1.fastq.gz;ftp.sra.ebi.ac.uk/vol1/run/ERR125/ERR12536765/d9bb1fb1-c8ba-5f7e-b3f2-6d45ae04d530.reads_2.fastq.gz
2556	ERR12539823	6	United Kingdom	20/07/2022	20/07/2022	D-749b228e	1	NA	20/07/2022 06:52	20/07/2022 07:01	NA	OXFORD_NANOPORE	NA	NA	NA	NA	NA	NA	NA	NA	NA	NA	NA	NA	PRJEB70597	Severe acute respiratory syndrome coronavirus 2	ftp.sra.ebi.ac.uk/vol1/run/ERR125/ERR12539823/b3dd89ef-8fd4-37f6-33da-9d03219d8a75.reads.fastq.gz
2557	ERR12537529	4	NSW, Australia	06/07/2022	25/07/2022	B-f25dc576	1	sp3env-v0.2.47	25/07/2022 10:09	25/07/2022 11:01	NA	ILLUMINA	COVID-MIDNIGHT-1200	86.8	29	25	1282755	BA.5.2	4.3.1	Omicron (BA.5-like)	0.3.19	22B	NA	True	PRJEB70597	Severe acute respiratory syndrome coronavirus 2	ftp.sra.ebi.ac.uk/vol1/run/ERR125/ERR12537529/5e5131ea-3b0c-cfee-0ea5-83e0f7bdc0e3.reads_1.fastq.gz;ftp.sra.ebi.ac.uk/vol1/run/ERR125/ERR12537529/5e5131ea-3b0c-cfee-0ea5-83e0f7bdc0e3.reads_2.fastq.gz
2558	ERR12540425	6	United Kingdom	15/07/2022	15/07/2022	C-3642acc4	1	sp3env-v0.2.47	15/07/2022 06:54	18/07/2022 14:45	NA	OXFORD_NANOPORE	COVID-MIDNIGHT-1200	99.3	29	29	15819	BA.5.6	4.3.1	Omicron (BA.5-like)	0.3.19	22B	NA	True	PRJEB70597	Severe acute respiratory syndrome coronavirus 2	ftp.sra.ebi.ac.uk/vol1/run/ERR125/ERR12540425/9b624369-8d46-b137-0cef-8bc55eb2114e.reads.fastq.gz
2559	ERR12537479	4	NSW, Australia	11/07/2022	25/07/2022	C-8ae49230	1	sp3env-v0.2.47	25/07/2022 12:46	26/07/2022 14:28	NA	ILLUMINA	COVID-MIDNIGHT-1200	85.6	29	27	1312610	BA.5.1	4.3.1	Omicron (BA.5-like)	0.3.19	22B	NA	True	PRJEB70597	Severe acute respiratory syndrome coronavirus 2	ftp.sra.ebi.ac.uk/vol1/run/ERR125/ERR12537479/33f5c469-3cd8-8820-bb54-e15432681f54.reads_1.fastq.gz;ftp.sra.ebi.ac.uk/vol1/run/ERR125/ERR12537479/33f5c469-3cd8-8820-bb54-e15432681f54.reads_2.fastq.gz
2560	ERR12540627	6	United Kingdom	21/07/2022	22/07/2022	C-03a9d99a	1	sp3env-v0.2.47	22/07/2022 12:58	22/07/2022 13:07	NA	OXFORD_NANOPORE	COVID-MIDNIGHT-1200	74.2	29	28	2369	BA.5.1	4.3.1	Omicron (Unassigned)	0.3.19	22B	NA	False	PRJEB70597	Severe acute respiratory syndrome coronavirus 2	ftp.sra.ebi.ac.uk/vol1/run/ERR125/ERR12540627/2c2988b3-e329-21e9-0bd7-db56e482650a.reads.fastq.gz
2561	ERR12540587	6	United Kingdom	21/07/2022	22/07/2022	C-03a9d99a	1	sp3env-v0.2.47	22/07/2022 12:58	22/07/2022 13:07	NA	OXFORD_NANOPORE	COVID-MIDNIGHT-1200	99.2	29	29	11478	BA.5.1	4.3.1	Omicron (BA.5-like)	0.3.19	22B	NA	True	PRJEB70597	Severe acute respiratory syndrome coronavirus 2	ftp.sra.ebi.ac.uk/vol1/run/ERR125/ERR12540587/f54764cb-5377-f0a2-bc28-417b7d32e947.reads.fastq.gz
2562	ERR12538746	7	Virginia, USA	21/06/2022	18/07/2022	C-2cc6d3c3	1	sp3env-v0.2.47	18/07/2022 02:29	19/07/2022 10:11	NA	ILLUMINA	COVID-ARTIC-V4.1	95.9	99	97	251585	BA.4.1	4.3.1	Omicron (BA.4-like)	0.3.19	22A	NA	True	PRJEB70597	Severe acute respiratory syndrome coronavirus 2	ftp.sra.ebi.ac.uk/vol1/run/ERR125/ERR12538746/33ae0752-1f5f-ad2e-f68a-b4e2513859c3.reads_1.fastq.gz;ftp.sra.ebi.ac.uk/vol1/run/ERR125/ERR12538746/33ae0752-1f5f-ad2e-f68a-b4e2513859c3.reads_2.fastq.gz
2563	ERR12534231	2	Chile	02/07/2022	25/07/2022	F-50063e92	1	sp3env-v0.2.47	25/07/2022 16:14	25/07/2022 17:08	NA	ILLUMINA	COVID-ARTIC-V3	96	98	95	226581	BA.5.1.15	4.3.1	Omicron (BA.5-like)	0.3.19	22B	NA	True	PRJEB70597	Severe acute respiratory syndrome coronavirus 2	ftp.sra.ebi.ac.uk/vol1/run/ERR125/ERR12534231/26b05bdd-9453-ca52-a003-53ec9ef9b060.reads_1.fastq.gz;ftp.sra.ebi.ac.uk/vol1/run/ERR125/ERR12534231/26b05bdd-9453-ca52-a003-53ec9ef9b060.reads_2.fastq.gz
2564	ERR12538417	7	Virginia, USA	13/06/2022	25/07/2022	D-e4945a43	1	sp3env-v0.2.47	25/07/2022 18:23	25/07/2022 19:08	NA	ILLUMINA	COVID-ARTIC-V4.1	99.1	99	99	406734	BA.4	4.3.1	Omicron (BA.4-like)	0.3.19	22A	NA	True	PRJEB70597	Severe acute respiratory syndrome coronavirus 2	ftp.sra.ebi.ac.uk/vol1/run/ERR125/ERR12538417/7b97009e-d0d7-9994-f421-20a8ad5a2341.reads_1.fastq.gz;ftp.sra.ebi.ac.uk/vol1/run/ERR125/ERR12538417/7b97009e-d0d7-9994-f421-20a8ad5a2341.reads_2.fastq.gz
2565	ERR12538461	7	Virginia, USA	16/06/2022	25/07/2022	D-e4945a43	1	sp3env-v0.2.47	25/07/2022 18:23	25/07/2022 19:06	NA	ILLUMINA	COVID-ARTIC-V4.1	98.6	99	99	549941	BA.2.12.1	4.3.1	Omicron (BA.2-like)	0.3.19	22C	NA	True	PRJEB70597	Severe acute respiratory syndrome coronavirus 2	ftp.sra.ebi.ac.uk/vol1/run/ERR125/ERR12538461/bbff49a9-6252-d3f9-d79f-0aeb778cd121.reads_1.fastq.gz;ftp.sra.ebi.ac.uk/vol1/run/ERR125/ERR12538461/bbff49a9-6252-d3f9-d79f-0aeb778cd121.reads_2.fastq.gz
2566	ERR12533975	1	Senegal	18/07/2022	23/07/2022	C-ac0874ba	2	sp3env-v0.2.47	23/07/2022 20:32	23/07/2022 20:58	NA	OXFORD_NANOPORE	COVID-MIDNIGHT-1200	70.4	29	25	3310	BA.5	4.3.1	NA	0.3.19	20B	NA	False	PRJEB70597	Severe acute respiratory syndrome coronavirus 2	ftp.sra.ebi.ac.uk/vol1/run/ERR125/ERR12533975/d21cd074-2e10-b80d-954d-0551ac8f5790.reads.fastq.gz
2567	ERR12537607	4	NSW, Australia	02/07/2022	25/07/2022	B-f25dc576	1	sp3env-v0.2.47	25/07/2022 09:41	25/07/2022 11:01	NA	ILLUMINA	COVID-MIDNIGHT-1200	NA	29	26	356140	NA	NA	NA	NA	NA	NA	False	PRJEB70597	Severe acute respiratory syndrome coronavirus 2	ftp.sra.ebi.ac.uk/vol1/run/ERR125/ERR12537607/51404d51-dbea-5b96-1ea0-b58128e6530a.reads_1.fastq.gz;ftp.sra.ebi.ac.uk/vol1/run/ERR125/ERR12537607/51404d51-dbea-5b96-1ea0-b58128e6530a.reads_2.fastq.gz
2568	ERR12540129	6	United Kingdom	22/07/2022	22/07/2022	C-4ea7232b	1	sp3env-v0.2.47	22/07/2022 13:14	22/07/2022 13:29	NA	OXFORD_NANOPORE	COVID-MIDNIGHT-1200	99.3	29	29	10867	BF.5	4.3.1	Omicron (BA.5-like)	0.3.19	22B	NA	True	PRJEB70597	Severe acute respiratory syndrome coronavirus 2	ftp.sra.ebi.ac.uk/vol1/run/ERR125/ERR12540129/f3ce6d47-7d8e-6d37-0c26-1a7251a46ff9.reads.fastq.gz
2569	ERR12538942	6	United Kingdom	15/07/2022	15/07/2022	F-d4bc6631	1	sp3env-v0.2.47	15/07/2022 06:45	18/07/2022 14:36	NA	OXFORD_NANOPORE	COVID-MIDNIGHT-1200	99.3	29	29	22106	BA.2.12.1	4.3.1	Omicron (BA.2-like)	0.3.19	22C	NA	True	PRJEB70597	Severe acute respiratory syndrome coronavirus 2	ftp.sra.ebi.ac.uk/vol1/run/ERR125/ERR12538942/af3e1f61-2d06-cb44-44b3-fe8488feff19.reads.fastq.gz
2570	ERR12540312	6	United Kingdom	15/07/2022	15/07/2022	C-3642acc4	1	NA	15/07/2022 06:54	18/07/2022 14:43	NA	OXFORD_NANOPORE	NA	NA	NA	NA	NA	NA	NA	NA	NA	NA	NA	NA	PRJEB70597	Severe acute respiratory syndrome coronavirus 2	ftp.sra.ebi.ac.uk/vol1/run/ERR125/ERR12540312/13a2f0b5-23e5-4014-b5b8-f06949eabac7.reads.fastq.gz
2571	ERR12535966	3	South Africa	08/06/2022	25/07/2022	E-2bf20932	1	sp3env-v0.2.47	25/07/2022 09:47	25/07/2022 12:59	NA	ILLUMINA	COVID-ARTIC-V4.1	95.7	99	98	3563308	BE.2	4.3.1	Omicron (BA.5-like)	0.3.19	22B	NA	True	PRJEB70597	Severe acute respiratory syndrome coronavirus 2	ftp.sra.ebi.ac.uk/vol1/run/ERR125/ERR12535966/0a54a6a4-92ab-cf72-bf7b-a33f2e44d6e7.reads_1.fastq.gz;ftp.sra.ebi.ac.uk/vol1/run/ERR125/ERR12535966/0a54a6a4-92ab-cf72-bf7b-a33f2e44d6e7.reads_2.fastq.gz
2572	ERR12533896	1	Senegal	13/07/2022	23/07/2022	C-ac0874ba	5	sp3env-v0.2.47	23/07/2022 20:37	23/07/2022 21:09	NA	OXFORD_NANOPORE	COVID-MIDNIGHT-1200	80.2	29	24	11004	BA.4.1	4.3.1	Omicron (BA.2-like)	0.3.19	22A	NA	False	PRJEB70597	Severe acute respiratory syndrome coronavirus 2	ftp.sra.ebi.ac.uk/vol1/run/ERR125/ERR12533896/c828e5bc-20e1-6f6b-b6fd-445631e54037.reads.fastq.gz
2573	ERR12540090	6	United Kingdom	20/07/2022	20/07/2022	D-749b228e	1	sp3env-v0.2.47	20/07/2022 06:50	20/07/2022 07:01	NA	OXFORD_NANOPORE	COVID-MIDNIGHT-1200	60.8	29	21	20316	Unassigned	4.3.1	Probable Omicron (Unassigned)	0.3.19	22B	NA	False	PRJEB70597	Severe acute respiratory syndrome coronavirus 2	ftp.sra.ebi.ac.uk/vol1/run/ERR125/ERR12540090/7a928c38-e1b4-57c6-686b-fe3bd699333a.reads.fastq.gz
2574	ERR12535606	2	Chile	05/07/2022	26/07/2022	B-18b7161d	1	sp3env-v0.2.47	26/07/2022 12:31	26/07/2022 12:48	NA	ILLUMINA	COVID-ARTIC-V3	98.7	98	97	227605	BA.5.1.4	4.3.1	Omicron (BA.5-like)	0.3.19	22B	NA	True	PRJEB70597	Severe acute respiratory syndrome coronavirus 2	ftp.sra.ebi.ac.uk/vol1/run/ERR125/ERR12535606/ede6bedc-fe82-0633-1b60-c7ee56890490.reads_1.fastq.gz;ftp.sra.ebi.ac.uk/vol1/run/ERR125/ERR12535606/ede6bedc-fe82-0633-1b60-c7ee56890490.reads_2.fastq.gz
2575	ERR12539681	6	United Kingdom	21/07/2022	21/07/2022	D-bf17b1ff	1	NA	21/07/2022 06:45	21/07/2022 06:54	NA	OXFORD_NANOPORE	NA	NA	NA	NA	NA	NA	NA	NA	NA	NA	NA	NA	PRJEB70597	Severe acute respiratory syndrome coronavirus 2	ftp.sra.ebi.ac.uk/vol1/run/ERR125/ERR12539681/d020a582-49b4-59ca-95fa-4da78265466d.reads.fastq.gz
2576	ERR12538876	7	Virginia, USA	09/06/2022	18/07/2022	B-b3848a5b	1	sp3env-v0.2.47	18/07/2022 02:18	19/07/2022 10:00	NA	OXFORD_NANOPORE	COVID-ARTIC-V4.1	87.7	99	88	14580	BA.2.12.1	4.3.1	Omicron (BA.2-like)	0.3.19	22C	NA	True	PRJEB70597	Severe acute respiratory syndrome coronavirus 2	ftp.sra.ebi.ac.uk/vol1/run/ERR125/ERR12538876/8b570e5a-c6b7-ad93-2f57-b570007ab258.reads.fastq.gz
2577	ERR12538802	7	Virginia, USA	27/06/2022	18/07/2022	C-2cc6d3c3	1	sp3env-v0.2.47	18/07/2022 02:29	19/07/2022 10:16	NA	ILLUMINA	COVID-ARTIC-V4.1	99	99	99	406122	BA.4	4.3.1	Omicron (BA.4-like)	0.3.19	22A	NA	True	PRJEB70597	Severe acute respiratory syndrome coronavirus 2	ftp.sra.ebi.ac.uk/vol1/run/ERR125/ERR12538802/b15190ab-f37f-1e86-7d6d-642770e0a41b.reads_1.fastq.gz;ftp.sra.ebi.ac.uk/vol1/run/ERR125/ERR12538802/b15190ab-f37f-1e86-7d6d-642770e0a41b.reads_2.fastq.gz
2578	ERR12536579	3	South Africa	06/06/2022	25/07/2022	E-2bf20932	1	sp3env-v0.2.47	25/07/2022 08:35	25/07/2022 13:04	NA	ILLUMINA	COVID-ARTIC-V4.1	96.3	99	97	1786632	BA.4	4.3.1	Omicron (BA.4-like)	0.3.19	22A	NA	True	PRJEB70597	Severe acute respiratory syndrome coronavirus 2	ftp.sra.ebi.ac.uk/vol1/run/ERR125/ERR12536579/feedd1d0-f513-3a33-8fd4-9f0cb9602cc0.reads_1.fastq.gz;ftp.sra.ebi.ac.uk/vol1/run/ERR125/ERR12536579/feedd1d0-f513-3a33-8fd4-9f0cb9602cc0.reads_2.fastq.gz
2579	ERR12540646	6	United Kingdom	21/07/2022	22/07/2022	C-03a9d99a	1	sp3env-v0.2.47	22/07/2022 12:58	22/07/2022 13:07	NA	OXFORD_NANOPORE	COVID-MIDNIGHT-1200	97.2	29	29	12323	BA.5.1	4.3.1	Omicron (BA.5-like)	0.3.19	22B	NA	True	PRJEB70597	Severe acute respiratory syndrome coronavirus 2	ftp.sra.ebi.ac.uk/vol1/run/ERR125/ERR12540646/61132187-72d8-a495-ce31-552eb01e1b4d.reads.fastq.gz
2580	ERR12534559	2	Chile	06/07/2022	26/07/2022	E-5a67f475	1	sp3env-v0.2.47	26/07/2022 14:18	26/07/2022 14:57	NA	ILLUMINA	COVID-ARTIC-V3	98.3	98	98	256105	BA.5.1	4.3.1	Omicron (BA.5-like)	0.3.19	22B	NA	True	PRJEB70597	Severe acute respiratory syndrome coronavirus 2	ftp.sra.ebi.ac.uk/vol1/run/ERR125/ERR12534559/42b57639-7260-5d32-25c3-d9032e671e99.reads_1.fastq.gz;ftp.sra.ebi.ac.uk/vol1/run/ERR125/ERR12534559/42b57639-7260-5d32-25c3-d9032e671e99.reads_2.fastq.gz
2581	ERR12537476	4	NSW, Australia	12/07/2022	25/07/2022	C-8ae49230	1	sp3env-v0.2.47	25/07/2022 12:46	26/07/2022 14:28	NA	ILLUMINA	COVID-MIDNIGHT-1200	NA	29	22	110671	NA	NA	NA	NA	NA	NA	False	PRJEB70597	Severe acute respiratory syndrome coronavirus 2	ftp.sra.ebi.ac.uk/vol1/run/ERR125/ERR12537476/f7d6dc2d-5fae-e38f-d1fb-975f77a70afc.reads_1.fastq.gz;ftp.sra.ebi.ac.uk/vol1/run/ERR125/ERR12537476/f7d6dc2d-5fae-e38f-d1fb-975f77a70afc.reads_2.fastq.gz
2582	ERR12540093	6	United Kingdom	20/07/2022	20/07/2022	D-749b228e	1	sp3env-v0.2.47	20/07/2022 06:50	20/07/2022 07:01	NA	OXFORD_NANOPORE	COVID-MIDNIGHT-1200	54.6	29	15	19536	Unassigned	4.3.1	Probable Omicron (Unassigned)	0.3.19	22B	NA	False	PRJEB70597	Severe acute respiratory syndrome coronavirus 2	ftp.sra.ebi.ac.uk/vol1/run/ERR125/ERR12540093/1f163bcb-1d8f-2132-6f5a-424b2df7896d.reads.fastq.gz
2583	ERR12535494	2	Chile	06/07/2022	26/07/2022	B-281828b3	1	sp3env-v0.2.47	26/07/2022 16:05	26/07/2022 16:22	NA	ILLUMINA	COVID-ARTIC-V3	90.8	98	93	194034	BA.5.6	4.3.1	Omicron (BA.5-like)	0.3.19	22B	NA	True	PRJEB70597	Severe acute respiratory syndrome coronavirus 2	ftp.sra.ebi.ac.uk/vol1/run/ERR125/ERR12535494/2fe38893-b17c-425c-2c8a-4ae61a7f8995.reads_1.fastq.gz;ftp.sra.ebi.ac.uk/vol1/run/ERR125/ERR12535494/2fe38893-b17c-425c-2c8a-4ae61a7f8995.reads_2.fastq.gz
2584	ERR12534138	2	Chile	22/07/2022	28/07/2022	F-08d2ed49	1	sp3env-v0.2.47	28/07/2022 14:15	28/07/2022 14:58	NA	ILLUMINA	COVID-ARTIC-V3	99.6	98	98	375891	BA.5.1.30	4.3.1	Omicron (BA.5-like)	0.3.19	22B	NA	True	PRJEB70597	Severe acute respiratory syndrome coronavirus 2	ftp.sra.ebi.ac.uk/vol1/run/ERR125/ERR12534138/1176520b-7574-55c2-a780-2577c7ba7a3c.reads_1.fastq.gz;ftp.sra.ebi.ac.uk/vol1/run/ERR125/ERR12534138/1176520b-7574-55c2-a780-2577c7ba7a3c.reads_2.fastq.gz
2585	ERR12540027	6	United Kingdom	20/07/2022	20/07/2022	D-749b228e	1	NA	20/07/2022 06:52	20/07/2022 07:01	NA	OXFORD_NANOPORE	NA	NA	NA	NA	NA	NA	NA	NA	NA	NA	NA	NA	PRJEB70597	Severe acute respiratory syndrome coronavirus 2	ftp.sra.ebi.ac.uk/vol1/run/ERR125/ERR12540027/1928b6c0-f768-d0c3-a29c-73e1423b0eb8.reads.fastq.gz
2586	ERR12537442	4	NSW, Australia	12/07/2022	25/07/2022	C-8ae49230	1	sp3env-v0.2.47	25/07/2022 12:46	26/07/2022 14:28	NA	ILLUMINA	COVID-MIDNIGHT-1200	93.5	29	28	2012358	BA.5.2.1	4.3.1	Omicron (BA.5-like)	0.3.19	22B	NA	True	PRJEB70597	Severe acute respiratory syndrome coronavirus 2	ftp.sra.ebi.ac.uk/vol1/run/ERR125/ERR12537442/5f12f88f-2e26-3c8e-930b-1ad4a980b2c9.reads_1.fastq.gz;ftp.sra.ebi.ac.uk/vol1/run/ERR125/ERR12537442/5f12f88f-2e26-3c8e-930b-1ad4a980b2c9.reads_2.fastq.gz
2587	ERR12538685	7	Virginia, USA	10/06/2022	25/07/2022	D-e4945a43	1	sp3env-v0.2.47	25/07/2022 18:23	25/07/2022 19:00	NA	ILLUMINA	COVID-ARTIC-V4.1	97.2	99	98	383269	BA.2.13.1	4.3.1	Omicron (BA.2-like)	0.3.19	21L	NA	True	PRJEB70597	Severe acute respiratory syndrome coronavirus 2	ftp.sra.ebi.ac.uk/vol1/run/ERR125/ERR12538685/fb128a1a-451a-d3b9-8a37-f3c6ed444d3c.reads_1.fastq.gz;ftp.sra.ebi.ac.uk/vol1/run/ERR125/ERR12538685/fb128a1a-451a-d3b9-8a37-f3c6ed444d3c.reads_2.fastq.gz
2588	ERR12537402	4	NSW, Australia	13/07/2022	25/07/2022	C-8ae49230	1	sp3env-v0.2.47	25/07/2022 12:48	26/07/2022 14:31	NA	ILLUMINA	COVID-MIDNIGHT-1200	88.2	29	26	1333584	BA.5.2.16	4.3.1	Omicron (BA.5-like)	0.3.19	22B	NA	True	PRJEB70597	Severe acute respiratory syndrome coronavirus 2	ftp.sra.ebi.ac.uk/vol1/run/ERR125/ERR12537402/2c670be5-11b9-3849-6111-85baf4154875.reads_1.fastq.gz;ftp.sra.ebi.ac.uk/vol1/run/ERR125/ERR12537402/2c670be5-11b9-3849-6111-85baf4154875.reads_2.fastq.gz
2589	ERR12540111	6	United Kingdom	25/07/2022	25/07/2022	D-62015c57	1	sp3env-v0.2.47	25/07/2022 10:24	25/07/2022 10:39	NA	OXFORD_NANOPORE	COVID-MIDNIGHT-1200	99.3	29	29	28423	BA.5	4.3.1	Omicron (BA.5-like)	0.3.19	22B	NA	True	PRJEB70597	Severe acute respiratory syndrome coronavirus 2	ftp.sra.ebi.ac.uk/vol1/run/ERR125/ERR12540111/30739267-f3f5-282a-ea30-cf674eec0817.reads.fastq.gz
2590	ERR12534143	2	Chile	22/07/2022	28/07/2022	F-08d2ed49	1	sp3env-v0.2.47	28/07/2022 14:10	28/07/2022 14:58	NA	ILLUMINA	COVID-ARTIC-V3	98.2	98	97	249538	BA.5.1	4.3.1	Omicron (BA.5-like)	0.3.19	22B	NA	True	PRJEB70597	Severe acute respiratory syndrome coronavirus 2	ftp.sra.ebi.ac.uk/vol1/run/ERR125/ERR12534143/b5cc3387-c13a-3e7a-728e-8c4163845e52.reads_1.fastq.gz;ftp.sra.ebi.ac.uk/vol1/run/ERR125/ERR12534143/b5cc3387-c13a-3e7a-728e-8c4163845e52.reads_2.fastq.gz
2591	ERR12535212	2	Chile	06/07/2022	18/07/2022	B-364640b7	1	sp3env-v0.2.47	18/07/2022 20:28	18/07/2022 21:27	NA	ILLUMINA	COVID-ARTIC-V3	97.8	98	96	648664	BA.2.12.1	4.3.1	Omicron (BA.2-like)	0.3.19	22C	NA	True	PRJEB70597	Severe acute respiratory syndrome coronavirus 2	ftp.sra.ebi.ac.uk/vol1/run/ERR125/ERR12535212/17adc3aa-162c-f339-ed91-1db3c4876101.reads_1.fastq.gz;ftp.sra.ebi.ac.uk/vol1/run/ERR125/ERR12535212/17adc3aa-162c-f339-ed91-1db3c4876101.reads_2.fastq.gz
2592	ERR12534665	2	Chile	20/07/2022	26/07/2022	B-36e03fc2	1	sp3env-v0.2.47	26/07/2022 17:36	26/07/2022 17:49	NA	ILLUMINA	COVID-ARTIC-V3	99.2	98	98	294760	BA.4.1	4.3.1	Omicron (BA.4-like)	0.3.19	22A	NA	True	PRJEB70597	Severe acute respiratory syndrome coronavirus 2	ftp.sra.ebi.ac.uk/vol1/run/ERR125/ERR12534665/45fd1d14-626f-fd04-4d78-ae3e38fe247b.reads_1.fastq.gz;ftp.sra.ebi.ac.uk/vol1/run/ERR125/ERR12534665/45fd1d14-626f-fd04-4d78-ae3e38fe247b.reads_2.fastq.gz
2593	ERR12539842	6	United Kingdom	26/07/2022	26/07/2022	D-8cb3e642	1	sp3env-v0.2.47	26/07/2022 07:09	26/07/2022 07:22	NA	OXFORD_NANOPORE	COVID-MIDNIGHT-1200	78.1	29	26	21386	BA.5.1	4.3.1	Omicron (Unassigned)	0.3.19	22B	NA	False	PRJEB70597	Severe acute respiratory syndrome coronavirus 2	ftp.sra.ebi.ac.uk/vol1/run/ERR125/ERR12539842/decd878d-973a-1e68-8532-7a2ec847c3c3.reads.fastq.gz
2594	ERR12536840	4	NSW, Australia	14/07/2022	25/07/2022	E-b2d36233	1	sp3env-v0.2.47	25/07/2022 13:04	25/07/2022 13:32	NA	ILLUMINA	COVID-MIDNIGHT-1200	85.7	29	26	1400598	BA.5.1	4.3.1	Omicron (BA.5-like)	0.3.19	22B	NA	True	PRJEB70597	Severe acute respiratory syndrome coronavirus 2	ftp.sra.ebi.ac.uk/vol1/run/ERR125/ERR12536840/527eab9c-c5ba-e648-37be-18bd399858a0.reads_1.fastq.gz;ftp.sra.ebi.ac.uk/vol1/run/ERR125/ERR12536840/527eab9c-c5ba-e648-37be-18bd399858a0.reads_2.fastq.gz
2595	ERR12534404	2	Chile	04/07/2022	26/07/2022	E-5a67f475	1	sp3env-v0.2.47	26/07/2022 14:33	26/07/2022 15:01	NA	ILLUMINA	COVID-ARTIC-V3	98.5	98	97	139900	BA.4.1	4.3.1	Omicron (BA.4-like)	0.3.19	22A	NA	True	PRJEB70597	Severe acute respiratory syndrome coronavirus 2	ftp.sra.ebi.ac.uk/vol1/run/ERR125/ERR12534404/bd68ad56-0699-8857-e812-bb0d7b11cefd.reads_1.fastq.gz;ftp.sra.ebi.ac.uk/vol1/run/ERR125/ERR12534404/bd68ad56-0699-8857-e812-bb0d7b11cefd.reads_2.fastq.gz
2596	ERR12539694	6	United Kingdom	21/07/2022	22/07/2022	D-b1422aab	1	sp3env-v0.2.47	22/07/2022 11:37	22/07/2022 11:48	NA	OXFORD_NANOPORE	COVID-MIDNIGHT-1200	95.9	29	29	32153	BA.5.1	4.3.1	Omicron (BA.5-like)	0.3.19	22B	NA	True	PRJEB70597	Severe acute respiratory syndrome coronavirus 2	ftp.sra.ebi.ac.uk/vol1/run/ERR125/ERR12539694/b0981b51-80ca-ec66-3808-dc81bc43f027.reads.fastq.gz
2597	ERR12534644	2	Chile	18/07/2022	26/07/2022	B-36e03fc2	1	sp3env-v0.2.47	26/07/2022 17:39	26/07/2022 17:49	NA	ILLUMINA	COVID-ARTIC-V3	97.1	98	97	220483	BA.4.1	4.3.1	Omicron (BA.4-like)	0.3.19	22A	NA	True	PRJEB70597	Severe acute respiratory syndrome coronavirus 2	ftp.sra.ebi.ac.uk/vol1/run/ERR125/ERR12534644/7d07b243-d993-f71e-c2f3-c5b1ce5cc969.reads_1.fastq.gz;ftp.sra.ebi.ac.uk/vol1/run/ERR125/ERR12534644/7d07b243-d993-f71e-c2f3-c5b1ce5cc969.reads_2.fastq.gz
2598	ERR12540706	6	United Kingdom	13/07/2022	13/07/2022	A-b78c4d59	1	NA	13/07/2022 11:06	13/07/2022 11:17	NA	OXFORD_NANOPORE	COVID-MIDNIGHT-1200	69.4	29	28	2315	Unassigned	4.3.1	Omicron (Unassigned)	0.3.19	22B	NA	False	PRJEB70597	Severe acute respiratory syndrome coronavirus 2	ftp.sra.ebi.ac.uk/vol1/run/ERR125/ERR12540706/cb9cc77b-a9af-c29d-9eab-10a2afea73ab.reads.fastq.gz
2599	ERR12534748	2	Chile	09/07/2022	18/07/2022	B-364640b7	1	sp3env-v0.2.47	18/07/2022 20:32	18/07/2022 21:51	NA	ILLUMINA	COVID-ARTIC-V3	98.1	98	97	1025248	BA.4.1	4.3.1	Omicron (BA.4-like)	0.3.19	22A	NA	True	PRJEB70597	Severe acute respiratory syndrome coronavirus 2	ftp.sra.ebi.ac.uk/vol1/run/ERR125/ERR12534748/52228ab4-e412-384b-ee3b-4097e402da7d.reads_1.fastq.gz;ftp.sra.ebi.ac.uk/vol1/run/ERR125/ERR12534748/52228ab4-e412-384b-ee3b-4097e402da7d.reads_2.fastq.gz
2600	ERR12537009	4	NSW, Australia	12/07/2022	25/07/2022	E-b2d36233	1	sp3env-v0.2.47	25/07/2022 13:01	25/07/2022 13:34	NA	ILLUMINA	COVID-MIDNIGHT-1200	NA	29	25	939454	NA	NA	NA	NA	NA	NA	False	PRJEB70597	Severe acute respiratory syndrome coronavirus 2	ftp.sra.ebi.ac.uk/vol1/run/ERR125/ERR12537009/b7eba5e4-1e36-9c09-cc9a-ee59ba1b66b4.reads_1.fastq.gz;ftp.sra.ebi.ac.uk/vol1/run/ERR125/ERR12537009/b7eba5e4-1e36-9c09-cc9a-ee59ba1b66b4.reads_2.fastq.gz
2601	ERR12536645	3	South Africa	11/06/2022	25/07/2022	E-2bf20932	1	sp3env-v0.2.47	25/07/2022 09:23	25/07/2022 12:55	NA	ILLUMINA	COVID-ARTIC-V4.1	99.3	99	99	2587117	BA.5.3	4.3.1	Omicron (BA.5-like)	0.3.19	22B	NA	True	PRJEB70597	Severe acute respiratory syndrome coronavirus 2	ftp.sra.ebi.ac.uk/vol1/run/ERR125/ERR12536645/f070deab-e62d-62d4-f392-5c88940515f2.reads_1.fastq.gz;ftp.sra.ebi.ac.uk/vol1/run/ERR125/ERR12536645/f070deab-e62d-62d4-f392-5c88940515f2.reads_2.fastq.gz
2602	ERR12539090	6	United Kingdom	22/07/2022	22/07/2022	F-840491f4	1	sp3env-v0.2.47	22/07/2022 06:21	22/07/2022 06:32	NA	OXFORD_NANOPORE	COVID-MIDNIGHT-1200	83.1	29	25	5299	BA.4.1	4.3.1	Omicron (BA.2-like)	0.3.19	22A	NA	True	PRJEB70597	Severe acute respiratory syndrome coronavirus 2	ftp.sra.ebi.ac.uk/vol1/run/ERR125/ERR12539090/c8b49da6-b3b7-055f-c042-539f84d95dfc.reads.fastq.gz
2603	ERR12535816	2	Chile	01/07/2022	25/07/2022	A-c78b996f	1	sp3env-v0.2.47	25/07/2022 13:47	25/07/2022 15:43	NA	ILLUMINA	COVID-ARTIC-V3	93.2	98	94	241621	BA.4	4.3.1	Omicron (BA.4-like)	0.3.19	22A	NA	True	PRJEB70597	Severe acute respiratory syndrome coronavirus 2	ftp.sra.ebi.ac.uk/vol1/run/ERR125/ERR12535816/f66a8cc3-4b07-9629-d742-ee8c03e9e2a2.reads_1.fastq.gz;ftp.sra.ebi.ac.uk/vol1/run/ERR125/ERR12535816/f66a8cc3-4b07-9629-d742-ee8c03e9e2a2.reads_2.fastq.gz
2604	ERR12538259	7	Virginia, USA	14/06/2022	25/07/2022	D-e4945a43	1	sp3env-v0.2.47	25/07/2022 18:23	25/07/2022 19:17	NA	ILLUMINA	COVID-ARTIC-V4.1	99.4	99	99	299688	BA.2	4.3.1	Omicron (BA.2-like)	0.3.19	21L	NA	True	PRJEB70597	Severe acute respiratory syndrome coronavirus 2	ftp.sra.ebi.ac.uk/vol1/run/ERR125/ERR12538259/8a3da82f-ed20-7797-6d54-9bba2b643083.reads_1.fastq.gz;ftp.sra.ebi.ac.uk/vol1/run/ERR125/ERR12538259/8a3da82f-ed20-7797-6d54-9bba2b643083.reads_2.fastq.gz
2605	ERR12534683	2	Chile	11/07/2022	18/07/2022	B-364640b7	1	sp3env-v0.2.47	18/07/2022 20:39	18/07/2022 21:35	NA	ILLUMINA	COVID-ARTIC-V3	98.5	98	97	1039470	BA.4.1	4.3.1	Omicron (BA.4-like)	0.3.19	22A	NA	True	PRJEB70597	Severe acute respiratory syndrome coronavirus 2	ftp.sra.ebi.ac.uk/vol1/run/ERR125/ERR12534683/6478255b-c59a-94c2-1078-79a9becd3cde.reads_1.fastq.gz;ftp.sra.ebi.ac.uk/vol1/run/ERR125/ERR12534683/6478255b-c59a-94c2-1078-79a9becd3cde.reads_2.fastq.gz
2606	ERR12540541	6	United Kingdom	13/07/2022	13/07/2022	A-b78c4d59	1	sp3env-v0.2.47	13/07/2022 11:06	13/07/2022 11:21	NA	OXFORD_NANOPORE	COVID-MIDNIGHT-1200	90.7	29	29	5138	BA.4	4.3.1	Omicron (BA.4-like)	0.3.19	22A	NA	True	PRJEB70597	Severe acute respiratory syndrome coronavirus 2	ftp.sra.ebi.ac.uk/vol1/run/ERR125/ERR12540541/f2524407-a055-e2c0-45bf-e7e66d7a13bf.reads.fastq.gz
2607	ERR12537561	4	NSW, Australia	04/07/2022	25/07/2022	B-f25dc576	1	sp3env-v0.2.47	25/07/2022 09:58	25/07/2022 11:06	NA	ILLUMINA	COVID-MIDNIGHT-1200	93.3	29	27	1972888	BA.2.75	4.3.1	Omicron (BA.2-like)	0.3.19	22D	NA	True	PRJEB70597	Severe acute respiratory syndrome coronavirus 2	ftp.sra.ebi.ac.uk/vol1/run/ERR125/ERR12537561/650dad65-d030-9730-ecb3-24c146ad8942.reads_1.fastq.gz;ftp.sra.ebi.ac.uk/vol1/run/ERR125/ERR12537561/650dad65-d030-9730-ecb3-24c146ad8942.reads_2.fastq.gz
2608	ERR12534670	2	Chile	20/07/2022	26/07/2022	B-36e03fc2	1	sp3env-v0.2.47	26/07/2022 17:36	26/07/2022 17:49	NA	ILLUMINA	COVID-ARTIC-V3	91.5	98	96	254742	BA.4.1	4.3.1	Omicron (BA.2-like)	0.3.19	22A	NA	True	PRJEB70597	Severe acute respiratory syndrome coronavirus 2	ftp.sra.ebi.ac.uk/vol1/run/ERR125/ERR12534670/5fbb0ba1-1688-cd77-9634-4b2be5c5cd0a.reads_1.fastq.gz;ftp.sra.ebi.ac.uk/vol1/run/ERR125/ERR12534670/5fbb0ba1-1688-cd77-9634-4b2be5c5cd0a.reads_2.fastq.gz
2609	ERR12539786	6	United Kingdom	16/07/2022	16/07/2022	D-7553295c	1	sp3env-v0.2.47	16/07/2022 09:00	16/07/2022 09:11	NA	OXFORD_NANOPORE	COVID-MIDNIGHT-1200	97.8	29	29	21844	BE.1.1	4.3.1	Omicron (BA.5-like)	0.3.19	22B	NA	True	PRJEB70597	Severe acute respiratory syndrome coronavirus 2	ftp.sra.ebi.ac.uk/vol1/run/ERR125/ERR12539786/fed6841d-049c-951d-c681-c158eaaac251.reads.fastq.gz
2610	ERR12538913	7	Virginia, USA	15/06/2022	18/07/2022	B-b3848a5b	1	sp3env-v0.2.47	18/07/2022 02:18	19/07/2022 09:54	NA	OXFORD_NANOPORE	COVID-ARTIC-V4.1	96.1	99	98	37248	BA.2.12.1	4.3.1	Omicron (BA.2-like)	0.3.19	22C	NA	True	PRJEB70597	Severe acute respiratory syndrome coronavirus 2	ftp.sra.ebi.ac.uk/vol1/run/ERR125/ERR12538913/8d4cb4bf-2e9f-c790-e49b-b0645082a9fe.reads.fastq.gz
2611	ERR12536873	4	NSW, Australia	18/07/2022	25/07/2022	E-b2d36233	1	sp3env-v0.2.47	25/07/2022 13:01	25/07/2022 13:39	NA	ILLUMINA	COVID-MIDNIGHT-1200	90.1	29	26	1701501	BA.5.2.1	4.3.1	Omicron (BA.5-like)	0.3.19	22B	NA	True	PRJEB70597	Severe acute respiratory syndrome coronavirus 2	ftp.sra.ebi.ac.uk/vol1/run/ERR125/ERR12536873/4530ac2e-3a7c-03e2-d384-98b067ece67a.reads_1.fastq.gz;ftp.sra.ebi.ac.uk/vol1/run/ERR125/ERR12536873/4530ac2e-3a7c-03e2-d384-98b067ece67a.reads_2.fastq.gz
2612	ERR12540122	6	United Kingdom	22/07/2022	22/07/2022	C-4ea7232b	1	sp3env-v0.2.47	22/07/2022 13:14	22/07/2022 13:29	NA	OXFORD_NANOPORE	COVID-MIDNIGHT-1200	99.3	29	29	24028	BE.1.1	4.3.1	Omicron (BA.5-like)	0.3.19	22B	NA	True	PRJEB70597	Severe acute respiratory syndrome coronavirus 2	ftp.sra.ebi.ac.uk/vol1/run/ERR125/ERR12540122/835eb264-0a7e-fee0-b2e7-abff9e338e9a.reads.fastq.gz
2613	ERR12538691	7	Virginia, USA	09/06/2022	25/07/2022	D-e4945a43	1	sp3env-v0.2.47	25/07/2022 18:23	25/07/2022 19:00	NA	ILLUMINA	COVID-ARTIC-V4.1	97.3	99	98	295230	BA.2.12.1	4.3.1	Omicron (BA.2-like)	0.3.19	22C	NA	True	PRJEB70597	Severe acute respiratory syndrome coronavirus 2	ftp.sra.ebi.ac.uk/vol1/run/ERR125/ERR12538691/1b00d3d2-207b-f709-25f4-1f3b9308ac01.reads_1.fastq.gz;ftp.sra.ebi.ac.uk/vol1/run/ERR125/ERR12538691/1b00d3d2-207b-f709-25f4-1f3b9308ac01.reads_2.fastq.gz
2614	ERR12537001	4	NSW, Australia	13/07/2022	25/07/2022	E-b2d36233	1	sp3env-v0.2.47	25/07/2022 13:01	25/07/2022 13:36	NA	ILLUMINA	COVID-MIDNIGHT-1200	82.5	29	25	1224240	BA.2.3.2	4.3.1	Omicron (BA.2-like)	0.3.19	21L	NA	True	PRJEB70597	Severe acute respiratory syndrome coronavirus 2	ftp.sra.ebi.ac.uk/vol1/run/ERR125/ERR12537001/353ce93c-b5d8-a2ef-888b-e264ebb1e432.reads_1.fastq.gz;ftp.sra.ebi.ac.uk/vol1/run/ERR125/ERR12537001/353ce93c-b5d8-a2ef-888b-e264ebb1e432.reads_2.fastq.gz
2615	ERR12538079	5	Vietnam	04/01/2022	27/07/2022	C-de44c64e	43	sp3env-v0.2.47	27/07/2022 05:04	27/07/2022 05:22	NA	ILLUMINA	COVID-ARTIC-V4.1	98.9	99	99	740089	BA.2.3.2	4.3.1	Omicron (BA.2-like)	0.3.19	21L	NA	True	PRJEB70597	Severe acute respiratory syndrome coronavirus 2	ftp.sra.ebi.ac.uk/vol1/run/ERR125/ERR12538079/59d7bf4d-c146-0376-5d7b-bd2dd802406d.reads_1.fastq.gz;ftp.sra.ebi.ac.uk/vol1/run/ERR125/ERR12538079/59d7bf4d-c146-0376-5d7b-bd2dd802406d.reads_2.fastq.gz
2616	ERR12540757	6	United Kingdom	12/07/2022	12/07/2022	A-98d02242	1	sp3env-v0.2.45	12/07/2022 06:49	12/07/2022 07:00	NA	OXFORD_NANOPORE	COVID-MIDNIGHT-1200	97.7	29	29	8450	BF.28	4.3.1	Omicron (BA.5-like)	0.3.19	22B	NA	True	PRJEB70597	Severe acute respiratory syndrome coronavirus 2	ftp.sra.ebi.ac.uk/vol1/run/ERR125/ERR12540757/3cc67911-157c-eeff-a93d-a16a87e2f3e8.reads.fastq.gz
2617	ERR12534381	2	Chile	05/07/2022	26/07/2022	E-5a67f475	1	sp3env-v0.2.47	26/07/2022 14:42	26/07/2022 15:03	NA	ILLUMINA	COVID-ARTIC-V3	95.2	98	96	152050	BA.4.1	4.3.1	Omicron (BA.4-like)	0.3.19	22A	NA	True	PRJEB70597	Severe acute respiratory syndrome coronavirus 2	ftp.sra.ebi.ac.uk/vol1/run/ERR125/ERR12534381/8d7c757e-4539-673e-f915-ded70c1938d3.reads_1.fastq.gz;ftp.sra.ebi.ac.uk/vol1/run/ERR125/ERR12534381/8d7c757e-4539-673e-f915-ded70c1938d3.reads_2.fastq.gz
2618	ERR12537319	4	NSW, Australia	10/07/2022	25/07/2022	D-fe80d973	1	sp3env-v0.2.47	25/07/2022 11:52	25/07/2022 12:37	NA	ILLUMINA	COVID-MIDNIGHT-1200	85	29	27	1443671	BA.5.2.1	4.3.1	Omicron (BA.5-like)	0.3.19	22B	NA	True	PRJEB70597	Severe acute respiratory syndrome coronavirus 2	ftp.sra.ebi.ac.uk/vol1/run/ERR125/ERR12537319/b6a458c2-b45d-9fc9-e392-38d4b9fe9b23.reads_1.fastq.gz;ftp.sra.ebi.ac.uk/vol1/run/ERR125/ERR12537319/b6a458c2-b45d-9fc9-e392-38d4b9fe9b23.reads_2.fastq.gz
2619	ERR12536880	4	NSW, Australia	17/07/2022	25/07/2022	E-b2d36233	1	sp3env-v0.2.47	25/07/2022 13:01	25/07/2022 13:36	NA	ILLUMINA	COVID-MIDNIGHT-1200	91.6	29	27	1068179	BA.5.2.1	4.3.1	Omicron (BA.5-like)	0.3.19	22B	NA	True	PRJEB70597	Severe acute respiratory syndrome coronavirus 2	ftp.sra.ebi.ac.uk/vol1/run/ERR125/ERR12536880/48c887e2-d77e-0185-57d2-81dfb9b8940f.reads_1.fastq.gz;ftp.sra.ebi.ac.uk/vol1/run/ERR125/ERR12536880/48c887e2-d77e-0185-57d2-81dfb9b8940f.reads_2.fastq.gz
2620	ERR12537073	4	NSW, Australia	08/07/2022	25/07/2022	D-fe80d973	1	sp3env-v0.2.47	25/07/2022 11:56	25/07/2022 12:35	NA	ILLUMINA	COVID-MIDNIGHT-1200	85.8	29	26	1693376	BA.5.1	4.3.1	Omicron (BA.5-like)	0.3.19	22B	NA	True	PRJEB70597	Severe acute respiratory syndrome coronavirus 2	ftp.sra.ebi.ac.uk/vol1/run/ERR125/ERR12537073/1a54ac6d-484c-122a-df7f-2eeea9d62502.reads_1.fastq.gz;ftp.sra.ebi.ac.uk/vol1/run/ERR125/ERR12537073/1a54ac6d-484c-122a-df7f-2eeea9d62502.reads_2.fastq.gz
2621	ERR12534139	2	Chile	22/07/2022	28/07/2022	F-08d2ed49	1	sp3env-v0.2.47	28/07/2022 14:12	28/07/2022 14:58	NA	ILLUMINA	COVID-ARTIC-V3	99.6	98	98	333136	BA.5.1.30	4.3.1	Omicron (BA.5-like)	0.3.19	22B	NA	True	PRJEB70597	Severe acute respiratory syndrome coronavirus 2	ftp.sra.ebi.ac.uk/vol1/run/ERR125/ERR12534139/24363df6-22ca-2d8a-2a57-d302101f8adf.reads_1.fastq.gz;ftp.sra.ebi.ac.uk/vol1/run/ERR125/ERR12534139/24363df6-22ca-2d8a-2a57-d302101f8adf.reads_2.fastq.gz
2622	ERR12533916	1	Senegal	18/07/2022	23/07/2022	C-ac0874ba	3	sp3env-v0.2.47	23/07/2022 20:37	23/07/2022 21:07	NA	OXFORD_NANOPORE	COVID-MIDNIGHT-1200	82.6	29	25	26357	BA.4	4.3.1	Omicron (BA.2-like)	0.3.19	22A	NA	False	PRJEB70597	Severe acute respiratory syndrome coronavirus 2	ftp.sra.ebi.ac.uk/vol1/run/ERR125/ERR12533916/6830c9ea-b54b-52e4-7d12-fbf1c07984d8.reads.fastq.gz
2623	ERR12538773	7	Virginia, USA	22/06/2022	18/07/2022	C-2cc6d3c3	1	sp3env-v0.2.47	18/07/2022 02:29	19/07/2022 10:20	NA	ILLUMINA	COVID-ARTIC-V4.1	97.4	99	97	424202	BA.4.6	4.3.1	Omicron (BA.4-like)	0.3.19	22A	NA	True	PRJEB70597	Severe acute respiratory syndrome coronavirus 2	ftp.sra.ebi.ac.uk/vol1/run/ERR125/ERR12538773/0efcc297-74de-fdbd-bc92-b76b83a44666.reads_1.fastq.gz;ftp.sra.ebi.ac.uk/vol1/run/ERR125/ERR12538773/0efcc297-74de-fdbd-bc92-b76b83a44666.reads_2.fastq.gz
2624	ERR12536864	4	NSW, Australia	13/07/2022	25/07/2022	E-b2d36233	1	sp3env-v0.2.47	25/07/2022 13:01	25/07/2022 13:39	NA	ILLUMINA	COVID-MIDNIGHT-1200	91.5	29	27	1668102	BA.5.2	4.3.1	Omicron (BA.5-like)	0.3.19	22B	NA	True	PRJEB70597	Severe acute respiratory syndrome coronavirus 2	ftp.sra.ebi.ac.uk/vol1/run/ERR125/ERR12536864/1497e5f9-1b4f-c71b-97d1-7b2ff9cbf3bf.reads_1.fastq.gz;ftp.sra.ebi.ac.uk/vol1/run/ERR125/ERR12536864/1497e5f9-1b4f-c71b-97d1-7b2ff9cbf3bf.reads_2.fastq.gz
2625	ERR12533935	1	Senegal	18/07/2022	23/07/2022	C-ac0874ba	3	sp3env-v0.2.47	23/07/2022 20:34	23/07/2022 21:05	NA	OXFORD_NANOPORE	COVID-MIDNIGHT-1200	86.8	29	27	16195	BA.5.2.1	4.3.1	Omicron (BA.5-like)	0.3.19	22B	NA	True	PRJEB70597	Severe acute respiratory syndrome coronavirus 2	ftp.sra.ebi.ac.uk/vol1/run/ERR125/ERR12533935/a8060c62-f74e-b17c-cca4-9fbe19c62091.reads.fastq.gz
2626	ERR12534018	1	Senegal	13/07/2022	23/07/2022	C-ac0874ba	1	sp3env-v0.2.47	23/07/2022 20:34	23/07/2022 21:03	NA	OXFORD_NANOPORE	COVID-MIDNIGHT-1200	88.1	29	26	15036	BF.1	4.3.1	Omicron (BA.5-like)	0.3.19	22B	NA	True	PRJEB70597	Severe acute respiratory syndrome coronavirus 2	ftp.sra.ebi.ac.uk/vol1/run/ERR125/ERR12534018/6cc21ab5-be49-aaed-3309-6c9c150c911d.reads.fastq.gz
2627	ERR12536657	3	South Africa	13/06/2022	25/07/2022	E-2bf20932	1	NA	25/07/2022 09:14	25/07/2022 12:55	NA	ILLUMINA	NA	NA	NA	NA	NA	NA	NA	NA	NA	NA	NA	NA	PRJEB70597	Severe acute respiratory syndrome coronavirus 2	ftp.sra.ebi.ac.uk/vol1/run/ERR125/ERR12536657/1daba40c-e01c-63a1-fd24-297f7b8b2308.reads_1.fastq.gz;ftp.sra.ebi.ac.uk/vol1/run/ERR125/ERR12536657/1daba40c-e01c-63a1-fd24-297f7b8b2308.reads_2.fastq.gz
2628	ERR12537412	4	NSW, Australia	12/07/2022	25/07/2022	C-8ae49230	1	sp3env-v0.2.47	25/07/2022 12:46	26/07/2022 14:31	NA	ILLUMINA	COVID-MIDNIGHT-1200	91.2	29	27	1220957	BA.4.1	4.3.1	Omicron (BA.4-like)	0.3.19	22A	NA	True	PRJEB70597	Severe acute respiratory syndrome coronavirus 2	ftp.sra.ebi.ac.uk/vol1/run/ERR125/ERR12537412/f8586699-ef47-e083-d99f-2d589c7b1059.reads_1.fastq.gz;ftp.sra.ebi.ac.uk/vol1/run/ERR125/ERR12537412/f8586699-ef47-e083-d99f-2d589c7b1059.reads_2.fastq.gz
2629	ERR12537374	4	NSW, Australia	13/07/2022	25/07/2022	C-8ae49230	1	sp3env-v0.2.47	25/07/2022 12:48	26/07/2022 14:31	NA	ILLUMINA	COVID-MIDNIGHT-1200	87.6	29	27	1440869	BF.18	4.3.1	Omicron (BA.5-like)	0.3.19	22B	NA	True	PRJEB70597	Severe acute respiratory syndrome coronavirus 2	ftp.sra.ebi.ac.uk/vol1/run/ERR125/ERR12537374/ff9b93f3-58a6-9850-1052-521dff5b5fd0.reads_1.fastq.gz;ftp.sra.ebi.ac.uk/vol1/run/ERR125/ERR12537374/ff9b93f3-58a6-9850-1052-521dff5b5fd0.reads_2.fastq.gz
2630	ERR12539122	6	United Kingdom	22/07/2022	22/07/2022	F-840491f4	1	NA	22/07/2022 06:21	22/07/2022 06:32	NA	OXFORD_NANOPORE	NA	NA	NA	NA	NA	NA	NA	NA	NA	NA	NA	NA	PRJEB70597	Severe acute respiratory syndrome coronavirus 2	ftp.sra.ebi.ac.uk/vol1/run/ERR125/ERR12539122/52fb4c89-19d0-8483-d8e3-e46d17735264.reads.fastq.gz
2631	ERR12536916	4	NSW, Australia	13/07/2022	25/07/2022	E-8df29832	1	NA	25/07/2022 12:22	26/07/2022 11:47	NA	ILLUMINA	COVID-MIDNIGHT-1200	85	29	26	1745092	BA.5.2.1	4.3.1	Omicron (BA.5-like)	0.3.19	22B	NA	True	PRJEB70597	Severe acute respiratory syndrome coronavirus 2	ftp.sra.ebi.ac.uk/vol1/run/ERR125/ERR12536916/7819881e-14e6-3870-b46f-bcfc6dab9d92.reads_1.fastq.gz;ftp.sra.ebi.ac.uk/vol1/run/ERR125/ERR12536916/7819881e-14e6-3870-b46f-bcfc6dab9d92.reads_2.fastq.gz
2632	ERR12537123	4	NSW, Australia	10/07/2022	25/07/2022	E-8df29832	1	sp3env-v0.2.47	25/07/2022 12:20	26/07/2022 11:45	NA	ILLUMINA	COVID-MIDNIGHT-1200	93.2	29	28	1543650	BA.5.1	4.3.1	Omicron (BA.5-like)	0.3.19	22B	NA	True	PRJEB70597	Severe acute respiratory syndrome coronavirus 2	ftp.sra.ebi.ac.uk/vol1/run/ERR125/ERR12537123/a97e6583-7813-76ef-6d6d-d383c7afa9cb.reads_1.fastq.gz;ftp.sra.ebi.ac.uk/vol1/run/ERR125/ERR12537123/a97e6583-7813-76ef-6d6d-d383c7afa9cb.reads_2.fastq.gz
2633	ERR12538845	7	Virginia, USA	08/06/2022	18/07/2022	B-b3848a5b	1	sp3env-v0.2.47	18/07/2022 02:18	19/07/2022 10:03	NA	OXFORD_NANOPORE	COVID-ARTIC-V4.1	93.7	99	94	26139	BA.2	4.3.1	Omicron (BA.2-like)	0.3.19	21L	NA	True	PRJEB70597	Severe acute respiratory syndrome coronavirus 2	ftp.sra.ebi.ac.uk/vol1/run/ERR125/ERR12538845/035d864a-a172-260f-1138-cfea6caadec6.reads.fastq.gz
2634	ERR12540005	6	United Kingdom	20/07/2022	20/07/2022	D-749b228e	1	sp3env-v0.2.47	20/07/2022 06:52	20/07/2022 07:01	NA	OXFORD_NANOPORE	COVID-MIDNIGHT-1200	79.3	29	23	33729	BA.5.2.1	4.3.1	Probable Omicron (Unassigned)	0.3.19	22B	NA	False	PRJEB70597	Severe acute respiratory syndrome coronavirus 2	ftp.sra.ebi.ac.uk/vol1/run/ERR125/ERR12540005/878636ad-5c69-671f-4da9-bb8a69079740.reads.fastq.gz
2635	ERR12538759	7	Virginia, USA	22/06/2022	18/07/2022	C-2cc6d3c3	1	sp3env-v0.2.47	18/07/2022 02:29	19/07/2022 10:11	NA	ILLUMINA	COVID-ARTIC-V4.1	98.3	99	99	280059	AY.5	4.3.1	Delta (B.1.617.2-like)	0.3.19	21J	NA	False	PRJEB70597	Severe acute respiratory syndrome coronavirus 2	ftp.sra.ebi.ac.uk/vol1/run/ERR125/ERR12538759/62ba8c83-9e3c-cbc6-4909-f1285024b6bf.reads_1.fastq.gz;ftp.sra.ebi.ac.uk/vol1/run/ERR125/ERR12538759/62ba8c83-9e3c-cbc6-4909-f1285024b6bf.reads_2.fastq.gz
2636	ERR12538679	7	Virginia, USA	13/06/2022	25/07/2022	D-e4945a43	1	sp3env-v0.2.47	25/07/2022 18:23	25/07/2022 19:00	NA	ILLUMINA	COVID-ARTIC-V4.1	88.7	99	90	219787	BA.4.1	4.3.1	Omicron (Unassigned)	0.3.19	22A	NA	True	PRJEB70597	Severe acute respiratory syndrome coronavirus 2	ftp.sra.ebi.ac.uk/vol1/run/ERR125/ERR12538679/946bda2a-6d7c-0ec4-ae69-f1099c7ade1d.reads_1.fastq.gz;ftp.sra.ebi.ac.uk/vol1/run/ERR125/ERR12538679/946bda2a-6d7c-0ec4-ae69-f1099c7ade1d.reads_2.fastq.gz
2637	ERR12535517	2	Chile	08/07/2022	26/07/2022	B-281828b3	1	sp3env-v0.2.47	26/07/2022 16:05	26/07/2022 16:20	NA	ILLUMINA	COVID-ARTIC-V3	97.7	98	98	309927	BA.5.1	4.3.1	Omicron (BA.5-like)	0.3.19	22B	NA	True	PRJEB70597	Severe acute respiratory syndrome coronavirus 2	ftp.sra.ebi.ac.uk/vol1/run/ERR125/ERR12535517/98ca1fa9-6555-3ed1-5058-1c3c1d3f6cd3.reads_1.fastq.gz;ftp.sra.ebi.ac.uk/vol1/run/ERR125/ERR12535517/98ca1fa9-6555-3ed1-5058-1c3c1d3f6cd3.reads_2.fastq.gz
2638	ERR12540304	6	United Kingdom	15/07/2022	15/07/2022	C-3642acc4	1	sp3env-v0.2.47	15/07/2022 06:54	18/07/2022 14:43	NA	OXFORD_NANOPORE	COVID-MIDNIGHT-1200	99.3	29	29	25099	BA.5.1	4.3.1	Omicron (BA.5-like)	0.3.19	22B	NA	True	PRJEB70597	Severe acute respiratory syndrome coronavirus 2	ftp.sra.ebi.ac.uk/vol1/run/ERR125/ERR12540304/c1b407d5-eaf0-2baf-9250-c9c74a200904.reads.fastq.gz
2639	ERR12539323	6	United Kingdom	13/07/2022	13/07/2022	F-20e2abfc	1	sp3env-v0.2.47	13/07/2022 07:39	13/07/2022 07:52	NA	OXFORD_NANOPORE	COVID-MIDNIGHT-1200	99.3	29	29	22527	BA.5.2.1	4.3.1	Omicron (BA.5-like)	0.3.19	22B	NA	True	PRJEB70597	Severe acute respiratory syndrome coronavirus 2	ftp.sra.ebi.ac.uk/vol1/run/ERR125/ERR12539323/971509d6-25dd-b7cd-43ef-0179d1a03381.reads.fastq.gz
2640	ERR12539436	6	United Kingdom	13/07/2022	13/07/2022	F-20e2abfc	1	sp3env-v0.2.47	13/07/2022 07:39	13/07/2022 07:49	NA	OXFORD_NANOPORE	COVID-MIDNIGHT-1200	99.3	29	29	43668	BA.2.12.1	4.3.1	Omicron (BA.2-like)	0.3.19	22C	NA	True	PRJEB70597	Severe acute respiratory syndrome coronavirus 2	ftp.sra.ebi.ac.uk/vol1/run/ERR125/ERR12539436/3ea3879d-138a-4e09-1f41-86a22bc1fd3d.reads.fastq.gz
2641	ERR12534026	1	Senegal	13/07/2022	23/07/2022	C-ac0874ba	1	sp3env-v0.2.47	23/07/2022 20:34	23/07/2022 21:03	NA	OXFORD_NANOPORE	COVID-MIDNIGHT-1200	93.3	29	27	33525	BA.4.1	4.3.1	Omicron (BA.4-like)	0.3.19	22A	NA	True	PRJEB70597	Severe acute respiratory syndrome coronavirus 2	ftp.sra.ebi.ac.uk/vol1/run/ERR125/ERR12534026/5b5458af-2017-f49d-d30c-eb5f56f8543d.reads.fastq.gz
2642	ERR12539747	6	United Kingdom	21/07/2022	22/07/2022	D-b1422aab	1	sp3env-v0.2.47	22/07/2022 11:37	22/07/2022 11:46	NA	OXFORD_NANOPORE	COVID-MIDNIGHT-1200	99.3	29	29	30528	BA.5.1	4.3.1	Omicron (BA.5-like)	0.3.19	22B	NA	True	PRJEB70597	Severe acute respiratory syndrome coronavirus 2	ftp.sra.ebi.ac.uk/vol1/run/ERR125/ERR12539747/72b0c151-5f64-a0cc-2389-59f92044f9cb.reads.fastq.gz
2643	ERR12540384	6	United Kingdom	13/07/2022	13/07/2022	C-045fea91	1	sp3env-v0.2.47	13/07/2022 07:04	13/07/2022 07:17	NA	OXFORD_NANOPORE	COVID-MIDNIGHT-1200	99.3	29	29	16680	BA.5.1.35	4.3.1	Omicron (BA.5-like)	0.3.19	22B	NA	True	PRJEB70597	Severe acute respiratory syndrome coronavirus 2	ftp.sra.ebi.ac.uk/vol1/run/ERR125/ERR12540384/7f41e810-b05e-5887-3136-4699ce5457d3.reads.fastq.gz
2644	ERR12536936	4	NSW, Australia	11/07/2022	25/07/2022	E-8df29832	1	NA	25/07/2022 12:22	26/07/2022 11:47	NA	ILLUMINA	COVID-MIDNIGHT-1200	89.9	29	28	1912879	BA.2	4.3.1	Omicron (BA.2-like)	0.3.19	21L	NA	True	PRJEB70597	Severe acute respiratory syndrome coronavirus 2	ftp.sra.ebi.ac.uk/vol1/run/ERR125/ERR12536936/72e2256a-88ee-c6b7-7be5-f1d23dc31ff3.reads_1.fastq.gz;ftp.sra.ebi.ac.uk/vol1/run/ERR125/ERR12536936/72e2256a-88ee-c6b7-7be5-f1d23dc31ff3.reads_2.fastq.gz
2645	ERR12538204	5	Vietnam	04/03/2022	27/07/2022	C-de44c64e	20	sp3env-v0.2.47	27/07/2022 05:07	27/07/2022 05:26	NA	ILLUMINA	COVID-ARTIC-V4.1	91.8	99	95	588269	BA.2.3	4.3.1	Omicron (BA.2-like)	0.3.19	21L	NA	True	PRJEB70597	Severe acute respiratory syndrome coronavirus 2	ftp.sra.ebi.ac.uk/vol1/run/ERR125/ERR12538204/64d6a610-8d20-21be-4059-a2de9916f909.reads_1.fastq.gz;ftp.sra.ebi.ac.uk/vol1/run/ERR125/ERR12538204/64d6a610-8d20-21be-4059-a2de9916f909.reads_2.fastq.gz
2646	ERR12534567	2	Chile	06/07/2022	26/07/2022	E-5a67f475	1	sp3env-v0.2.47	26/07/2022 14:15	26/07/2022 14:57	NA	ILLUMINA	COVID-ARTIC-V3	99.2	98	98	201354	BA.5.1.1	4.3.1	Omicron (BA.5-like)	0.3.19	22B	NA	True	PRJEB70597	Severe acute respiratory syndrome coronavirus 2	ftp.sra.ebi.ac.uk/vol1/run/ERR125/ERR12534567/a66be59e-cb3f-ca53-84cc-ad854e58d518.reads_1.fastq.gz;ftp.sra.ebi.ac.uk/vol1/run/ERR125/ERR12534567/a66be59e-cb3f-ca53-84cc-ad854e58d518.reads_2.fastq.gz
2647	ERR12539741	6	United Kingdom	21/07/2022	22/07/2022	D-b1422aab	1	sp3env-v0.2.47	22/07/2022 11:37	22/07/2022 11:46	NA	OXFORD_NANOPORE	COVID-MIDNIGHT-1200	99.2	29	29	16671	BA.5.2	4.3.1	Omicron (BA.5-like)	0.3.19	22B	NA	True	PRJEB70597	Severe acute respiratory syndrome coronavirus 2	ftp.sra.ebi.ac.uk/vol1/run/ERR125/ERR12539741/bc1e193f-fcdf-6304-c82b-38cb835c2538.reads.fastq.gz
2648	ERR12534516	2	Chile	20/07/2022	26/07/2022	B-36e03fc2	1	sp3env-v0.2.47	26/07/2022 17:39	26/07/2022 17:52	NA	ILLUMINA	COVID-ARTIC-V3	99.6	98	98	359734	BA.4.1	4.3.1	Omicron (BA.4-like)	0.3.19	22A	NA	True	PRJEB70597	Severe acute respiratory syndrome coronavirus 2	ftp.sra.ebi.ac.uk/vol1/run/ERR125/ERR12534516/03b1ed93-d7ad-328c-161b-1ccf8aff35a4.reads_1.fastq.gz;ftp.sra.ebi.ac.uk/vol1/run/ERR125/ERR12534516/03b1ed93-d7ad-328c-161b-1ccf8aff35a4.reads_2.fastq.gz
2649	ERR12538912	7	Virginia, USA	15/06/2022	18/07/2022	B-b3848a5b	1	sp3env-v0.2.47	18/07/2022 02:18	19/07/2022 09:54	NA	OXFORD_NANOPORE	COVID-ARTIC-V4.1	93.2	99	94	33378	BA.2.13	4.3.1	Omicron (BA.2-like)	0.3.19	21L	NA	True	PRJEB70597	Severe acute respiratory syndrome coronavirus 2	ftp.sra.ebi.ac.uk/vol1/run/ERR125/ERR12538912/e95d1313-ea85-f2b7-c81e-98788f17cc2c.reads.fastq.gz
2650	ERR12539553	6	United Kingdom	12/07/2022	12/07/2022	F-040af7c7	1	sp3env-v0.2.45	12/07/2022 07:00	12/07/2022 07:11	NA	OXFORD_NANOPORE	COVID-MIDNIGHT-1200	99.3	29	29	22855	BE.1	4.3.1	Omicron (BA.5-like)	0.3.19	22B	NA	True	PRJEB70597	Severe acute respiratory syndrome coronavirus 2	ftp.sra.ebi.ac.uk/vol1/run/ERR125/ERR12539553/3e8298f9-a7ec-b983-1917-bd97e688c8d2.reads.fastq.gz
2651	ERR12535935	3	South Africa	14/06/2022	25/07/2022	E-2bf20932	1	sp3env-v0.2.47	25/07/2022 10:13	25/07/2022 13:01	NA	ILLUMINA	COVID-ARTIC-V4.1	91.9	99	91	3463137	BA.5.3.1	4.3.1	Omicron (BA.5-like)	0.3.19	22B	NA	True	PRJEB70597	Severe acute respiratory syndrome coronavirus 2	ftp.sra.ebi.ac.uk/vol1/run/ERR125/ERR12535935/cae8fb2c-d565-b8ef-b9f6-fb501d6da706.reads_1.fastq.gz;ftp.sra.ebi.ac.uk/vol1/run/ERR125/ERR12535935/cae8fb2c-d565-b8ef-b9f6-fb501d6da706.reads_2.fastq.gz
2652	ERR12536587	4	NSW, Australia	19/03/2020	25/07/2022	E-e2117144	1	sp3env-v0.2.47	25/07/2022 11:38	25/07/2022 12:16	POSITIVE	ILLUMINA	COVID-MIDNIGHT-1200	99.4	29	29	2258538	A.2.2	4.3.1	NA	0.3.19	19B	NA	True	PRJEB70597	Severe acute respiratory syndrome coronavirus 2	ftp.sra.ebi.ac.uk/vol1/run/ERR125/ERR12536587/516e1579-58d2-97e2-e5cd-46b7f302c263.reads_1.fastq.gz;ftp.sra.ebi.ac.uk/vol1/run/ERR125/ERR12536587/516e1579-58d2-97e2-e5cd-46b7f302c263.reads_2.fastq.gz
2653	ERR12539981	6	United Kingdom	25/07/2022	25/07/2022	D-62015c57	1	sp3env-v0.2.47	25/07/2022 10:24	25/07/2022 10:37	NA	OXFORD_NANOPORE	COVID-MIDNIGHT-1200	99	29	29	8767	BF.10	4.3.1	Omicron (BA.5-like)	0.3.19	22B	NA	True	PRJEB70597	Severe acute respiratory syndrome coronavirus 2	ftp.sra.ebi.ac.uk/vol1/run/ERR125/ERR12539981/361a74bc-4a85-7159-3df6-0fba7accfb25.reads.fastq.gz
2654	ERR12539466	6	United Kingdom	21/07/2022	21/07/2022	D-bf17b1ff	1	NA	21/07/2022 06:45	21/07/2022 06:56	NA	OXFORD_NANOPORE	NA	NA	NA	NA	NA	NA	NA	NA	NA	NA	NA	NA	PRJEB70597	Severe acute respiratory syndrome coronavirus 2	ftp.sra.ebi.ac.uk/vol1/run/ERR125/ERR12539466/ebfc569b-8601-5bc0-4543-325a297bf824.reads.fastq.gz
2655	ERR12537480	4	NSW, Australia	11/07/2022	25/07/2022	C-8ae49230	1	sp3env-v0.2.47	25/07/2022 12:46	26/07/2022 14:28	NA	ILLUMINA	COVID-MIDNIGHT-1200	90.4	29	28	1480555	BA.2.76	4.3.1	Omicron (BA.2-like)	0.3.19	21L	NA	True	PRJEB70597	Severe acute respiratory syndrome coronavirus 2	ftp.sra.ebi.ac.uk/vol1/run/ERR125/ERR12537480/fa1cbbba-43c6-9f99-a09b-3ebc1f6a6b9e.reads_1.fastq.gz;ftp.sra.ebi.ac.uk/vol1/run/ERR125/ERR12537480/fa1cbbba-43c6-9f99-a09b-3ebc1f6a6b9e.reads_2.fastq.gz
2656	ERR12537900	4	NSW, Australia	12/07/2022	25/07/2022	B-a0e40800	1	sp3env-v0.2.47	NA	NA	NA	ILLUMINA	COVID-MIDNIGHT-1200	89.8	29	26	3089685	BA.4.1	4.3.1	Omicron (BA.2-like)	0.3.19	22A	NA	True	PRJEB70597	Severe acute respiratory syndrome coronavirus 2	ftp.sra.ebi.ac.uk/vol1/run/ERR125/ERR12537900/d2a13190-ee5f-2b96-08f7-08758988a5ef.reads_1.fastq.gz;ftp.sra.ebi.ac.uk/vol1/run/ERR125/ERR12537900/d2a13190-ee5f-2b96-08f7-08758988a5ef.reads_2.fastq.gz
2657	ERR12540083	6	United Kingdom	20/07/2022	20/07/2022	D-749b228e	1	sp3env-v0.2.47	20/07/2022 06:50	20/07/2022 07:03	NA	OXFORD_NANOPORE	COVID-MIDNIGHT-1200	54.9	29	19	42502	Unassigned	4.3.1	Probable Omicron (Unassigned)	0.3.19	22B	NA	False	PRJEB70597	Severe acute respiratory syndrome coronavirus 2	ftp.sra.ebi.ac.uk/vol1/run/ERR125/ERR12540083/d72bd391-e92b-634b-386e-db3f68d1f4f9.reads.fastq.gz
2658	ERR12538232	7	Virginia, USA	18/06/2022	25/07/2022	D-e4945a43	1	sp3env-v0.2.47	25/07/2022 18:23	25/07/2022 19:19	NA	ILLUMINA	COVID-ARTIC-V4.1	96.4	99	98	360764	BA.2.9	4.3.1	Omicron (BA.2-like)	0.3.19	21L	NA	True	PRJEB70597	Severe acute respiratory syndrome coronavirus 2	ftp.sra.ebi.ac.uk/vol1/run/ERR125/ERR12538232/b783a044-759c-a525-1d37-43240a3d936e.reads_1.fastq.gz;ftp.sra.ebi.ac.uk/vol1/run/ERR125/ERR12538232/b783a044-759c-a525-1d37-43240a3d936e.reads_2.fastq.gz
2659	ERR12540659	6	United Kingdom	12/07/2022	12/07/2022	A-98d02242	1	sp3env-v0.2.45	12/07/2022 06:49	12/07/2022 07:00	NA	OXFORD_NANOPORE	COVID-MIDNIGHT-1200	99.3	29	29	18387	BA.4	4.3.1	Omicron (BA.4-like)	0.3.19	22A	NA	True	PRJEB70597	Severe acute respiratory syndrome coronavirus 2	ftp.sra.ebi.ac.uk/vol1/run/ERR125/ERR12540659/61f9542d-2ac8-5e73-af95-1ec948c5e4b9.reads.fastq.gz
2660	ERR12537475	4	NSW, Australia	12/07/2022	25/07/2022	C-8ae49230	1	sp3env-v0.2.47	25/07/2022 12:46	26/07/2022 14:28	NA	ILLUMINA	COVID-MIDNIGHT-1200	92.9	29	28	2237982	BA.5.1	4.3.1	Omicron (BA.5-like)	0.3.19	22B	NA	True	PRJEB70597	Severe acute respiratory syndrome coronavirus 2	ftp.sra.ebi.ac.uk/vol1/run/ERR125/ERR12537475/964c41d2-2e42-82fa-5053-fe0162e25906.reads_1.fastq.gz;ftp.sra.ebi.ac.uk/vol1/run/ERR125/ERR12537475/964c41d2-2e42-82fa-5053-fe0162e25906.reads_2.fastq.gz
2661	ERR12540520	6	United Kingdom	13/07/2022	13/07/2022	A-b78c4d59	1	NA	13/07/2022 11:06	13/07/2022 11:21	NA	OXFORD_NANOPORE	NA	NA	NA	NA	NA	NA	NA	NA	NA	NA	NA	NA	PRJEB70597	Severe acute respiratory syndrome coronavirus 2	ftp.sra.ebi.ac.uk/vol1/run/ERR125/ERR12540520/e0fe245e-0550-e48c-3274-360cb1ac0c97.reads.fastq.gz
2662	ERR12534058	1	Senegal	20/07/2022	23/07/2022	C-ac0874ba	4	sp3env-v0.2.47	23/07/2022 20:34	23/07/2022 20:58	NA	OXFORD_NANOPORE	COVID-MIDNIGHT-1200	93.5	29	27	27944	BA.4.1	4.3.1	Omicron (BA.4-like)	0.3.19	22A	NA	True	PRJEB70597	Severe acute respiratory syndrome coronavirus 2	ftp.sra.ebi.ac.uk/vol1/run/ERR125/ERR12534058/73ed518f-198f-0810-6173-2ed9d2bba5c1.reads.fastq.gz
2663	ERR12540231	6	United Kingdom	20/07/2022	20/07/2022	C-67230f3a	1	NA	20/07/2022 06:56	20/07/2022 07:07	NA	OXFORD_NANOPORE	NA	NA	NA	NA	NA	NA	NA	NA	NA	NA	NA	NA	PRJEB70597	Severe acute respiratory syndrome coronavirus 2	ftp.sra.ebi.ac.uk/vol1/run/ERR125/ERR12540231/07d92c99-681d-da2b-680c-19664e9959a9.reads.fastq.gz
2664	ERR12540493	6	United Kingdom	21/07/2022	22/07/2022	C-03a9d99a	1	sp3env-v0.2.47	22/07/2022 12:58	22/07/2022 13:05	NA	OXFORD_NANOPORE	COVID-MIDNIGHT-1200	96	29	29	4508	BA.5.1	4.3.1	Omicron (BA.5-like)	0.3.19	22B	NA	True	PRJEB70597	Severe acute respiratory syndrome coronavirus 2	ftp.sra.ebi.ac.uk/vol1/run/ERR125/ERR12540493/08450581-7dcc-73ec-0ffc-d73e7c09d80a.reads.fastq.gz
2665	ERR12540547	6	United Kingdom	13/07/2022	13/07/2022	A-b78c4d59	1	sp3env-v0.2.47	13/07/2022 11:06	13/07/2022 11:21	NA	OXFORD_NANOPORE	COVID-MIDNIGHT-1200	94.4	29	28	4612	BA.5.1	4.3.1	Omicron (BA.5-like)	0.3.19	22B	NA	True	PRJEB70597	Severe acute respiratory syndrome coronavirus 2	ftp.sra.ebi.ac.uk/vol1/run/ERR125/ERR12540547/658e003a-e6ad-aaff-8734-785f6fd8e88e.reads.fastq.gz
2666	ERR12535823	2	Chile	27/06/2022	25/07/2022	A-c78b996f	1	sp3env-v0.2.47	25/07/2022 13:34	25/07/2022 15:41	NA	ILLUMINA	COVID-ARTIC-V3	86.6	98	87	263449	BA.5.1.2	4.3.1	Omicron (BA.2-like)	0.3.19	22B	NA	True	PRJEB70597	Severe acute respiratory syndrome coronavirus 2	ftp.sra.ebi.ac.uk/vol1/run/ERR125/ERR12535823/fdc63182-e9d9-d255-e1a5-bfbd48a35fc5.reads_1.fastq.gz;ftp.sra.ebi.ac.uk/vol1/run/ERR125/ERR12535823/fdc63182-e9d9-d255-e1a5-bfbd48a35fc5.reads_2.fastq.gz
2667	ERR12537655	4	NSW, Australia	10/07/2022	25/07/2022	B-cbc7b4d5	1	sp3env-v0.2.47	25/07/2022 12:02	25/07/2022 12:51	NA	ILLUMINA	COVID-MIDNIGHT-1200	94.1	29	29	2108973	BA.5.2.1	4.3.1	Omicron (BA.5-like)	0.3.19	22B	NA	True	PRJEB70597	Severe acute respiratory syndrome coronavirus 2	ftp.sra.ebi.ac.uk/vol1/run/ERR125/ERR12537655/8de11eab-e6cb-d5ca-8f82-4eb20b709405.reads_1.fastq.gz;ftp.sra.ebi.ac.uk/vol1/run/ERR125/ERR12537655/8de11eab-e6cb-d5ca-8f82-4eb20b709405.reads_2.fastq.gz
2668	ERR12538408	7	Virginia, USA	09/06/2022	25/07/2022	D-e4945a43	1	sp3env-v0.2.47	25/07/2022 18:23	25/07/2022 19:08	NA	ILLUMINA	COVID-ARTIC-V4.1	99.6	99	99	478390	BA.2.12.1	4.3.1	Omicron (BA.2-like)	0.3.19	22C	NA	True	PRJEB70597	Severe acute respiratory syndrome coronavirus 2	ftp.sra.ebi.ac.uk/vol1/run/ERR125/ERR12538408/21b22660-98d9-10d0-3a25-c0cbf840ba22.reads_1.fastq.gz;ftp.sra.ebi.ac.uk/vol1/run/ERR125/ERR12538408/21b22660-98d9-10d0-3a25-c0cbf840ba22.reads_2.fastq.gz
2669	ERR12536696	4	NSW, Australia	07/07/2022	25/07/2022	E-e2117144	1	sp3env-v0.2.47	25/07/2022 11:38	25/07/2022 12:20	NA	ILLUMINA	COVID-MIDNIGHT-1200	92.7	29	28	1759698	BA.2.12.1	4.3.1	Omicron (BA.2-like)	0.3.19	22C	NA	True	PRJEB70597	Severe acute respiratory syndrome coronavirus 2	ftp.sra.ebi.ac.uk/vol1/run/ERR125/ERR12536696/87bb2800-d7d4-dfed-a3c6-c38f91928bcb.reads_1.fastq.gz;ftp.sra.ebi.ac.uk/vol1/run/ERR125/ERR12536696/87bb2800-d7d4-dfed-a3c6-c38f91928bcb.reads_2.fastq.gz
2670	ERR12539276	6	United Kingdom	13/07/2022	13/07/2022	F-20e2abfc	1	sp3env-v0.2.47	13/07/2022 07:39	13/07/2022 07:49	NA	OXFORD_NANOPORE	COVID-MIDNIGHT-1200	99.3	29	29	18645	BA.5.1	4.3.1	Omicron (BA.5-like)	0.3.19	22B	NA	True	PRJEB70597	Severe acute respiratory syndrome coronavirus 2	ftp.sra.ebi.ac.uk/vol1/run/ERR125/ERR12539276/806fae94-c010-4e6d-c057-5421e28bd31b.reads.fastq.gz
2671	ERR12539537	6	United Kingdom	21/07/2022	21/07/2022	D-bf17b1ff	1	sp3env-v0.2.47	21/07/2022 06:45	21/07/2022 06:54	NA	OXFORD_NANOPORE	COVID-MIDNIGHT-1200	94.5	29	29	5832	BF.28	4.3.1	Omicron (BA.5-like)	0.3.19	22B	NA	True	PRJEB70597	Severe acute respiratory syndrome coronavirus 2	ftp.sra.ebi.ac.uk/vol1/run/ERR125/ERR12539537/f54fabeb-1827-5a78-d5ef-f9563d8b9e86.reads.fastq.gz
2672	ERR12538451	7	Virginia, USA	08/06/2022	25/07/2022	D-e4945a43	1	sp3env-v0.2.47	25/07/2022 18:23	25/07/2022 19:08	NA	ILLUMINA	COVID-ARTIC-V4.1	90.6	99	94	265409	BA.2.3	4.3.1	Omicron (BA.2-like)	0.3.19	21L	NA	True	PRJEB70597	Severe acute respiratory syndrome coronavirus 2	ftp.sra.ebi.ac.uk/vol1/run/ERR125/ERR12538451/b24cbf35-da98-18c8-4a34-6396fe7f29a9.reads_1.fastq.gz;ftp.sra.ebi.ac.uk/vol1/run/ERR125/ERR12538451/b24cbf35-da98-18c8-4a34-6396fe7f29a9.reads_2.fastq.gz
2673	ERR12539536	6	United Kingdom	21/07/2022	21/07/2022	D-bf17b1ff	1	sp3env-v0.2.47	21/07/2022 06:45	21/07/2022 06:54	NA	OXFORD_NANOPORE	COVID-MIDNIGHT-1200	96.9	29	29	5017	BA.2.3.15	4.3.1	Omicron (BA.2-like)	0.3.19	21L	NA	True	PRJEB70597	Severe acute respiratory syndrome coronavirus 2	ftp.sra.ebi.ac.uk/vol1/run/ERR125/ERR12539536/3b8358d3-31bf-d870-3d58-986a5c77fe03.reads.fastq.gz
2674	ERR12540045	6	United Kingdom	20/07/2022	20/07/2022	D-749b228e	1	sp3env-v0.2.47	20/07/2022 06:52	20/07/2022 07:01	NA	OXFORD_NANOPORE	COVID-MIDNIGHT-1200	99.3	29	29	40457	BF.10	4.3.1	Omicron (BA.5-like)	0.3.19	22B	NA	True	PRJEB70597	Severe acute respiratory syndrome coronavirus 2	ftp.sra.ebi.ac.uk/vol1/run/ERR125/ERR12540045/bff645b6-5a52-3e2f-248f-71e0245c0a46.reads.fastq.gz
2675	ERR12534032	1	Senegal	13/07/2022	23/07/2022	C-ac0874ba	1	sp3env-v0.2.47	23/07/2022 20:34	23/07/2022 21:03	NA	OXFORD_NANOPORE	COVID-MIDNIGHT-1200	87.9	29	28	9715	BA.5.2	4.3.1	Omicron (BA.5-like)	0.3.19	22B	NA	False	PRJEB70597	Severe acute respiratory syndrome coronavirus 2	ftp.sra.ebi.ac.uk/vol1/run/ERR125/ERR12534032/83c1c7c4-779c-4a29-a5d5-db25594176a4.reads.fastq.gz
2676	ERR12536813	4	NSW, Australia	21/07/2022	25/07/2022	E-cebd65ca	1	NA	25/07/2022 03:18	25/07/2022 03:33	NEGATIVE	ILLUMINA	NA	NA	NA	NA	NA	NA	NA	NA	NA	NA	NA	NA	PRJEB70597	Severe acute respiratory syndrome coronavirus 2	ftp.sra.ebi.ac.uk/vol1/run/ERR125/ERR12536813/d8409c99-1173-54b4-b0c6-f240eca4e397.reads_1.fastq.gz;ftp.sra.ebi.ac.uk/vol1/run/ERR125/ERR12536813/d8409c99-1173-54b4-b0c6-f240eca4e397.reads_2.fastq.gz
2677	ERR12538126	5	Vietnam	25/06/2022	03/08/2022	B-1ba96a1e	1	NA	NA	NA	NEGATIVE	ILLUMINA	NA	NA	NA	NA	NA	NA	NA	NA	NA	NA	NA	NA	PRJEB70597	Severe acute respiratory syndrome coronavirus 2	ftp.sra.ebi.ac.uk/vol1/run/ERR125/ERR12538126/199f8285-63ca-acfe-107a-833f722925f9.reads_1.fastq.gz;ftp.sra.ebi.ac.uk/vol1/run/ERR125/ERR12538126/199f8285-63ca-acfe-107a-833f722925f9.reads_2.fastq.gz
2678	ERR12536711	4	NSW, Australia	07/07/2022	25/07/2022	E-e2117144	1	sp3env-v0.2.47	25/07/2022 11:38	25/07/2022 12:20	NA	ILLUMINA	COVID-MIDNIGHT-1200	88	29	26	956096	BA.4	4.3.1	Omicron (BA.4-like)	0.3.19	22A	NA	True	PRJEB70597	Severe acute respiratory syndrome coronavirus 2	ftp.sra.ebi.ac.uk/vol1/run/ERR125/ERR12536711/a2d1f027-0e93-f457-21b2-e0544ec5512c.reads_1.fastq.gz;ftp.sra.ebi.ac.uk/vol1/run/ERR125/ERR12536711/a2d1f027-0e93-f457-21b2-e0544ec5512c.reads_2.fastq.gz
2679	ERR12540239	6	United Kingdom	20/07/2022	20/07/2022	C-67230f3a	1	NA	20/07/2022 06:56	20/07/2022 07:07	NA	OXFORD_NANOPORE	NA	NA	NA	NA	NA	NA	NA	NA	NA	NA	NA	NA	PRJEB70597	Severe acute respiratory syndrome coronavirus 2	ftp.sra.ebi.ac.uk/vol1/run/ERR125/ERR12540239/ada6ba23-22f3-9d82-850a-734b7c3512a6.reads.fastq.gz
2680	ERR12539638	6	United Kingdom	26/07/2022	26/07/2022	D-8cb3e642	1	NA	26/07/2022 07:09	26/07/2022 07:22	NA	OXFORD_NANOPORE	COVID-MIDNIGHT-1200	49	29	17	2059	Unassigned	4.3.1	Probable Omicron (Unassigned)	0.3.19	22B	NA	False	PRJEB70597	Severe acute respiratory syndrome coronavirus 2	ftp.sra.ebi.ac.uk/vol1/run/ERR125/ERR12539638/57af24ee-8294-00d1-f7b3-a99c68e84803.reads.fastq.gz
2681	ERR12537016	4	NSW, Australia	14/07/2022	25/07/2022	E-b2d36233	1	sp3env-v0.2.47	25/07/2022 13:01	25/07/2022 13:34	NA	ILLUMINA	COVID-MIDNIGHT-1200	91.5	29	28	2834328	BA.4.1.1	4.3.1	Omicron (BA.4-like)	0.3.19	22A	NA	True	PRJEB70597	Severe acute respiratory syndrome coronavirus 2	ftp.sra.ebi.ac.uk/vol1/run/ERR125/ERR12537016/92698ed2-e353-1796-dd2f-5b17ec0f2e47.reads_1.fastq.gz;ftp.sra.ebi.ac.uk/vol1/run/ERR125/ERR12537016/92698ed2-e353-1796-dd2f-5b17ec0f2e47.reads_2.fastq.gz
2682	ERR12537918	4	NSW, Australia	11/07/2022	25/07/2022	B-a0e40800	1	sp3env-v0.2.47	NA	NA	NA	ILLUMINA	COVID-MIDNIGHT-1200	93.1	29	28	6271600	BA.5.2	4.3.1	Omicron (BA.5-like)	0.3.19	22B	NA	True	PRJEB70597	Severe acute respiratory syndrome coronavirus 2	ftp.sra.ebi.ac.uk/vol1/run/ERR125/ERR12537918/9c98e979-741a-f41b-dfde-859eb9427909.reads_1.fastq.gz;ftp.sra.ebi.ac.uk/vol1/run/ERR125/ERR12537918/9c98e979-741a-f41b-dfde-859eb9427909.reads_2.fastq.gz
2683	ERR12534515	2	Chile	19/07/2022	26/07/2022	B-36e03fc2	1	sp3env-v0.2.47	26/07/2022 17:39	26/07/2022 17:52	NA	ILLUMINA	COVID-ARTIC-V3	98.9	98	98	378493	BA.4.1	4.3.1	Omicron (BA.4-like)	0.3.19	22A	NA	True	PRJEB70597	Severe acute respiratory syndrome coronavirus 2	ftp.sra.ebi.ac.uk/vol1/run/ERR125/ERR12534515/ea873e28-a160-6e49-e8fe-4ead72df56d0.reads_1.fastq.gz;ftp.sra.ebi.ac.uk/vol1/run/ERR125/ERR12534515/ea873e28-a160-6e49-e8fe-4ead72df56d0.reads_2.fastq.gz
2684	ERR12535490	2	Chile	03/07/2022	26/07/2022	B-281828b3	1	sp3env-v0.2.47	26/07/2022 16:05	26/07/2022 16:22	NA	ILLUMINA	COVID-ARTIC-V3	98.4	98	97	334283	BA.2.9	4.3.1	Omicron (BA.2-like)	0.3.19	21L	NA	True	PRJEB70597	Severe acute respiratory syndrome coronavirus 2	ftp.sra.ebi.ac.uk/vol1/run/ERR125/ERR12535490/9f29197c-11c9-5be5-08ea-d7743b572bb7.reads_1.fastq.gz;ftp.sra.ebi.ac.uk/vol1/run/ERR125/ERR12535490/9f29197c-11c9-5be5-08ea-d7743b572bb7.reads_2.fastq.gz
2685	ERR12538667	7	Virginia, USA	09/06/2022	25/07/2022	D-e4945a43	1	sp3env-v0.2.47	25/07/2022 18:23	25/07/2022 19:02	NA	ILLUMINA	COVID-ARTIC-V4.1	98.7	99	99	401777	BA.2.12.1	4.3.1	Omicron (BA.2-like)	0.3.19	22C	NA	True	PRJEB70597	Severe acute respiratory syndrome coronavirus 2	ftp.sra.ebi.ac.uk/vol1/run/ERR125/ERR12538667/2018c775-7214-a761-3895-7f098a74bc56.reads_1.fastq.gz;ftp.sra.ebi.ac.uk/vol1/run/ERR125/ERR12538667/2018c775-7214-a761-3895-7f098a74bc56.reads_2.fastq.gz
2686	ERR12537896	4	NSW, Australia	11/07/2022	25/07/2022	B-a0e40800	1	sp3env-v0.2.47	NA	NA	NA	ILLUMINA	COVID-MIDNIGHT-1200	90.7	29	27	5854894	BA.4	4.3.1	Omicron (BA.4-like)	0.3.19	22A	NA	True	PRJEB70597	Severe acute respiratory syndrome coronavirus 2	ftp.sra.ebi.ac.uk/vol1/run/ERR125/ERR12537896/3083b84f-f241-d1e2-cdd9-fbb7b785ce6f.reads_1.fastq.gz;ftp.sra.ebi.ac.uk/vol1/run/ERR125/ERR12537896/3083b84f-f241-d1e2-cdd9-fbb7b785ce6f.reads_2.fastq.gz
2687	ERR12539259	6	United Kingdom	22/07/2022	22/07/2022	F-840491f4	1	sp3env-v0.2.47	22/07/2022 06:21	22/07/2022 06:34	NA	OXFORD_NANOPORE	COVID-MIDNIGHT-1200	99.3	29	29	14693	BA.5.2.1	4.3.1	Omicron (BA.5-like)	0.3.19	22B	NA	True	PRJEB70597	Severe acute respiratory syndrome coronavirus 2	ftp.sra.ebi.ac.uk/vol1/run/ERR125/ERR12539259/2a40b544-b49a-fdc5-2918-a9c8b9b04ffd.reads.fastq.gz
2688	ERR12540745	6	United Kingdom	12/07/2022	12/07/2022	A-98d02242	1	sp3env-v0.2.45	12/07/2022 06:49	12/07/2022 06:57	NA	OXFORD_NANOPORE	COVID-MIDNIGHT-1200	99.3	29	29	11596	BA.4	4.3.1	Omicron (BA.4-like)	0.3.19	22A	NA	True	PRJEB70597	Severe acute respiratory syndrome coronavirus 2	ftp.sra.ebi.ac.uk/vol1/run/ERR125/ERR12540745/f87ca8d1-aa65-219f-26ba-dc8198416520.reads.fastq.gz
2689	ERR12538021	5	Vietnam	03/05/2022	28/07/2022	E-ac157447	55	sp3env-v0.2.47	28/07/2022 08:16	28/07/2022 08:34	NA	ILLUMINA	COVID-ARTIC-V4.1	98.9	99	98	919177	BA.2	4.3.1	Omicron (BA.2-like)	0.3.19	21L	NA	True	PRJEB70597	Severe acute respiratory syndrome coronavirus 2	ftp.sra.ebi.ac.uk/vol1/run/ERR125/ERR12538021/9aad7eda-876f-ea72-5b7b-0a693d2cd20b.reads_1.fastq.gz;ftp.sra.ebi.ac.uk/vol1/run/ERR125/ERR12538021/9aad7eda-876f-ea72-5b7b-0a693d2cd20b.reads_2.fastq.gz
2690	ERR12538493	7	Virginia, USA	24/06/2022	18/07/2022	C-2cc6d3c3	1	sp3env-v0.2.47	18/07/2022 02:29	19/07/2022 10:16	NA	ILLUMINA	COVID-ARTIC-V4.1	99.4	99	99	388894	BA.2.12.1	4.3.1	Omicron (BA.2-like)	0.3.19	22C	NA	True	PRJEB70597	Severe acute respiratory syndrome coronavirus 2	ftp.sra.ebi.ac.uk/vol1/run/ERR125/ERR12538493/1b6bb321-aaa0-22c6-5f04-cf7324e534ae.reads_1.fastq.gz;ftp.sra.ebi.ac.uk/vol1/run/ERR125/ERR12538493/1b6bb321-aaa0-22c6-5f04-cf7324e534ae.reads_2.fastq.gz
2691	ERR12537220	4	NSW, Australia	06/07/2022	25/07/2022	D-fe80d973	1	sp3env-v0.2.47	25/07/2022 11:54	25/07/2022 12:42	NA	ILLUMINA	COVID-MIDNIGHT-1200	92.9	29	28	2151829	BA.4	4.3.1	Omicron (BA.4-like)	0.3.19	22A	NA	True	PRJEB70597	Severe acute respiratory syndrome coronavirus 2	ftp.sra.ebi.ac.uk/vol1/run/ERR125/ERR12537220/2d288d64-fb12-ee85-38d7-18a331605160.reads_1.fastq.gz;ftp.sra.ebi.ac.uk/vol1/run/ERR125/ERR12537220/2d288d64-fb12-ee85-38d7-18a331605160.reads_2.fastq.gz
2692	ERR12537847	4	NSW, Australia	09/07/2022	25/07/2022	B-cbc7b4d5	1	sp3env-v0.2.47	25/07/2022 12:00	25/07/2022 12:46	NA	ILLUMINA	COVID-MIDNIGHT-1200	82	29	25	1283910	BA.5.2	4.3.1	Omicron (BA.5-like)	0.3.19	22B	NA	True	PRJEB70597	Severe acute respiratory syndrome coronavirus 2	ftp.sra.ebi.ac.uk/vol1/run/ERR125/ERR12537847/182d9093-c8ff-81d7-a04c-e71b7126bcb8.reads_1.fastq.gz;ftp.sra.ebi.ac.uk/vol1/run/ERR125/ERR12537847/182d9093-c8ff-81d7-a04c-e71b7126bcb8.reads_2.fastq.gz
2693	ERR12539500	6	United Kingdom	21/07/2022	21/07/2022	D-bf17b1ff	1	sp3env-v0.2.47	21/07/2022 06:45	21/07/2022 06:56	NA	OXFORD_NANOPORE	COVID-MIDNIGHT-1200	95.6	29	28	12379	BA.5	4.3.1	Omicron (BA.5-like)	0.3.19	22B	NA	True	PRJEB70597	Severe acute respiratory syndrome coronavirus 2	ftp.sra.ebi.ac.uk/vol1/run/ERR125/ERR12539500/c1df3219-10a1-77f4-1993-064aae3ce82e.reads.fastq.gz
2694	ERR12534241	2	Chile	29/06/2022	25/07/2022	F-50063e92	1	sp3env-v0.2.47	25/07/2022 16:07	25/07/2022 17:13	NA	ILLUMINA	COVID-ARTIC-V3	99.6	98	98	312795	BA.2.12.1	4.3.1	Omicron (BA.2-like)	0.3.19	22C	NA	True	PRJEB70597	Severe acute respiratory syndrome coronavirus 2	ftp.sra.ebi.ac.uk/vol1/run/ERR125/ERR12534241/bdafc4f0-05c4-e90b-4b3e-70a3e733432a.reads_1.fastq.gz;ftp.sra.ebi.ac.uk/vol1/run/ERR125/ERR12534241/bdafc4f0-05c4-e90b-4b3e-70a3e733432a.reads_2.fastq.gz
2695	ERR12534344	2	Chile	19/07/2022	26/07/2022	E-8e20bb2e	1	sp3env-v0.2.47	26/07/2022 17:25	26/07/2022 17:39	NA	ILLUMINA	COVID-ARTIC-V3	98.7	98	98	281088	BA.4.1	4.3.1	Omicron (BA.4-like)	0.3.19	22A	NA	True	PRJEB70597	Severe acute respiratory syndrome coronavirus 2	ftp.sra.ebi.ac.uk/vol1/run/ERR125/ERR12534344/a61b5a14-a653-e3ae-a12f-f872b851e363.reads_1.fastq.gz;ftp.sra.ebi.ac.uk/vol1/run/ERR125/ERR12534344/a61b5a14-a653-e3ae-a12f-f872b851e363.reads_2.fastq.gz
2696	ERR12535913	3	South Africa	09/06/2022	25/07/2022	E-2bf20932	1	sp3env-v0.2.47	25/07/2022 10:33	25/07/2022 13:01	NA	ILLUMINA	COVID-ARTIC-V4.1	99.1	99	99	3024905	BA.5.3	4.3.1	Omicron (BA.5-like)	0.3.19	22B	NA	True	PRJEB70597	Severe acute respiratory syndrome coronavirus 2	ftp.sra.ebi.ac.uk/vol1/run/ERR125/ERR12535913/f6828c09-38d3-285d-6ef8-9e8489c777ba.reads_1.fastq.gz;ftp.sra.ebi.ac.uk/vol1/run/ERR125/ERR12535913/f6828c09-38d3-285d-6ef8-9e8489c777ba.reads_2.fastq.gz
2697	ERR12537731	4	NSW, Australia	04/07/2022	25/07/2022	B-f25dc576	1	sp3env-v0.2.47	25/07/2022 09:30	25/07/2022 10:59	NA	ILLUMINA	COVID-MIDNIGHT-1200	83.2	29	25	451671	BA.5.2.2	4.3.1	Omicron (BA.5-like)	0.3.19	22B	NA	True	PRJEB70597	Severe acute respiratory syndrome coronavirus 2	ftp.sra.ebi.ac.uk/vol1/run/ERR125/ERR12537731/91fa8746-b69a-7654-fd44-3de0d42e5854.reads_1.fastq.gz;ftp.sra.ebi.ac.uk/vol1/run/ERR125/ERR12537731/91fa8746-b69a-7654-fd44-3de0d42e5854.reads_2.fastq.gz
2698	ERR12535825	2	Chile	30/06/2022	25/07/2022	A-c78b996f	1	sp3env-v0.2.47	25/07/2022 13:32	25/07/2022 15:41	NA	ILLUMINA	COVID-ARTIC-V3	89.2	98	92	317889	BA.2	4.3.1	Omicron (BA.2-like)	0.3.19	21L	NA	True	PRJEB70597	Severe acute respiratory syndrome coronavirus 2	ftp.sra.ebi.ac.uk/vol1/run/ERR125/ERR12535825/78b69d41-2384-5883-96c5-7232c1ad4c69.reads_1.fastq.gz;ftp.sra.ebi.ac.uk/vol1/run/ERR125/ERR12535825/78b69d41-2384-5883-96c5-7232c1ad4c69.reads_2.fastq.gz
2699	ERR12536677	4	NSW, Australia	05/07/2022	25/07/2022	E-e2117144	1	sp3env-v0.2.47	25/07/2022 11:36	25/07/2022 12:16	NA	ILLUMINA	COVID-MIDNIGHT-1200	88.1	29	28	1513274	BA.5.5	4.3.1	Omicron (BA.5-like)	0.3.19	22B	NA	True	PRJEB70597	Severe acute respiratory syndrome coronavirus 2	ftp.sra.ebi.ac.uk/vol1/run/ERR125/ERR12536677/3d108ce1-2c8c-1491-1a34-1fb0cca5bb39.reads_1.fastq.gz;ftp.sra.ebi.ac.uk/vol1/run/ERR125/ERR12536677/3d108ce1-2c8c-1491-1a34-1fb0cca5bb39.reads_2.fastq.gz
2700	ERR12534209	2	Chile	03/07/2022	25/07/2022	F-50063e92	1	sp3env-v0.2.47	25/07/2022 16:29	25/07/2022 17:11	NA	ILLUMINA	COVID-ARTIC-V3	99.1	98	98	366429	BA.4.1	4.3.1	Omicron (BA.4-like)	0.3.19	22A	NA	True	PRJEB70597	Severe acute respiratory syndrome coronavirus 2	ftp.sra.ebi.ac.uk/vol1/run/ERR125/ERR12534209/cbf30662-1cb6-c8d3-ef34-cf7cfacb9148.reads_1.fastq.gz;ftp.sra.ebi.ac.uk/vol1/run/ERR125/ERR12534209/cbf30662-1cb6-c8d3-ef34-cf7cfacb9148.reads_2.fastq.gz
2701	ERR12537928	5	Vietnam	20/04/2022	28/07/2022	F-dc197891	24	sp3env-v0.2.47	28/07/2022 08:08	28/07/2022 08:29	NA	ILLUMINA	COVID-ARTIC-V4.1	91.6	99	95	836286	BA.2.3.2	4.3.1	Omicron (BA.2-like)	0.3.19	21L	NA	True	PRJEB70597	Severe acute respiratory syndrome coronavirus 2	ftp.sra.ebi.ac.uk/vol1/run/ERR125/ERR12537928/0efce2c1-3c15-73b3-f2db-ca327e9a655f.reads_1.fastq.gz;ftp.sra.ebi.ac.uk/vol1/run/ERR125/ERR12537928/0efce2c1-3c15-73b3-f2db-ca327e9a655f.reads_2.fastq.gz
2702	ERR12540169	6	United Kingdom	22/07/2022	22/07/2022	C-4ea7232b	1	sp3env-v0.2.47	22/07/2022 13:14	22/07/2022 13:27	NA	OXFORD_NANOPORE	COVID-MIDNIGHT-1200	99.3	29	29	17368	BA.5.1	4.3.1	Omicron (BA.5-like)	0.3.19	22B	NA	True	PRJEB70597	Severe acute respiratory syndrome coronavirus 2	ftp.sra.ebi.ac.uk/vol1/run/ERR125/ERR12540169/f97f8033-24e3-bd52-1a4d-8d4b1535df22.reads.fastq.gz
2703	ERR12538100	5	Vietnam	29/04/2022	03/08/2022	B-4e811695	1	NA	NA	NA	NA	ILLUMINA	NA	NA	NA	NA	NA	NA	NA	NA	NA	NA	NA	NA	PRJEB70597	Severe acute respiratory syndrome coronavirus 2	ftp.sra.ebi.ac.uk/vol1/run/ERR125/ERR12538100/bccc9dae-f369-cdb6-b1dc-6890ca837ad1.reads_1.fastq.gz;ftp.sra.ebi.ac.uk/vol1/run/ERR125/ERR12538100/bccc9dae-f369-cdb6-b1dc-6890ca837ad1.reads_2.fastq.gz
2704	ERR12535760	2	Chile	16/07/2022	26/07/2022	A-e8e5fe5a	1	sp3env-v0.2.47	26/07/2022 17:01	26/07/2022 17:14	NA	ILLUMINA	COVID-ARTIC-V3	97.7	98	98	313426	BE.1.1	4.3.1	Omicron (BA.5-like)	0.3.19	22B	NA	True	PRJEB70597	Severe acute respiratory syndrome coronavirus 2	ftp.sra.ebi.ac.uk/vol1/run/ERR125/ERR12535760/e2ab4113-d4c0-c6a4-d498-8ff8886be510.reads_1.fastq.gz;ftp.sra.ebi.ac.uk/vol1/run/ERR125/ERR12535760/e2ab4113-d4c0-c6a4-d498-8ff8886be510.reads_2.fastq.gz
2705	ERR12537363	4	NSW, Australia	14/07/2022	25/07/2022	C-8ae49230	1	sp3env-v0.2.47	25/07/2022 12:48	26/07/2022 14:33	NA	ILLUMINA	COVID-MIDNIGHT-1200	91.8	29	28	2295165	BA.5.2	4.3.1	Omicron (BA.5-like)	0.3.19	22B	NA	True	PRJEB70597	Severe acute respiratory syndrome coronavirus 2	ftp.sra.ebi.ac.uk/vol1/run/ERR125/ERR12537363/9357b9a0-77e1-adf5-abc4-9a13d7e40b8b.reads_1.fastq.gz;ftp.sra.ebi.ac.uk/vol1/run/ERR125/ERR12537363/9357b9a0-77e1-adf5-abc4-9a13d7e40b8b.reads_2.fastq.gz
2706	ERR12540354	6	United Kingdom	13/07/2022	13/07/2022	C-045fea91	1	sp3env-v0.2.47	13/07/2022 07:04	13/07/2022 07:19	NA	OXFORD_NANOPORE	COVID-MIDNIGHT-1200	95	29	28	11026	BF.26	4.3.1	Omicron (BA.5-like)	0.3.19	22B	NA	True	PRJEB70597	Severe acute respiratory syndrome coronavirus 2	ftp.sra.ebi.ac.uk/vol1/run/ERR125/ERR12540354/a23fb3f5-72a7-4ff0-d22a-35b2357b8e58.reads.fastq.gz
2707	ERR12536867	4	NSW, Australia	14/07/2022	25/07/2022	E-b2d36233	1	sp3env-v0.2.47	25/07/2022 13:01	25/07/2022 13:39	NA	ILLUMINA	COVID-MIDNIGHT-1200	90.9	29	27	1185928	BA.5.2.1	4.3.1	Omicron (BA.5-like)	0.3.19	22B	NA	True	PRJEB70597	Severe acute respiratory syndrome coronavirus 2	ftp.sra.ebi.ac.uk/vol1/run/ERR125/ERR12536867/8d67ebd9-0aa5-0da2-a91f-4c918560474d.reads_1.fastq.gz;ftp.sra.ebi.ac.uk/vol1/run/ERR125/ERR12536867/8d67ebd9-0aa5-0da2-a91f-4c918560474d.reads_2.fastq.gz
2708	ERR12537141	4	NSW, Australia	14/07/2022	25/07/2022	E-8df29832	1	NA	25/07/2022 12:20	26/07/2022 11:49	NA	ILLUMINA	COVID-MIDNIGHT-1200	93.3	29	28	1595151	BA.5.2	4.3.1	Omicron (BA.5-like)	0.3.19	22B	NA	True	PRJEB70597	Severe acute respiratory syndrome coronavirus 2	ftp.sra.ebi.ac.uk/vol1/run/ERR125/ERR12537141/c9026541-6ca3-9193-761d-6f1cb3524329.reads_1.fastq.gz;ftp.sra.ebi.ac.uk/vol1/run/ERR125/ERR12537141/c9026541-6ca3-9193-761d-6f1cb3524329.reads_2.fastq.gz
2709	ERR12535645	2	Chile	11/07/2022	26/07/2022	A-e8e5fe5a	1	sp3env-v0.2.47	26/07/2022 17:04	26/07/2022 17:17	NA	ILLUMINA	COVID-ARTIC-V3	99.1	98	98	404875	BA.4.1	4.3.1	Omicron (BA.4-like)	0.3.19	22A	NA	True	PRJEB70597	Severe acute respiratory syndrome coronavirus 2	ftp.sra.ebi.ac.uk/vol1/run/ERR125/ERR12535645/85f67f36-0615-d8b4-36b1-e44b2b61d0f8.reads_1.fastq.gz;ftp.sra.ebi.ac.uk/vol1/run/ERR125/ERR12535645/85f67f36-0615-d8b4-36b1-e44b2b61d0f8.reads_2.fastq.gz
2710	ERR12539715	6	United Kingdom	21/07/2022	22/07/2022	D-b1422aab	1	NA	22/07/2022 11:37	22/07/2022 11:46	NA	OXFORD_NANOPORE	NA	NA	NA	NA	NA	NA	NA	NA	NA	NA	NA	NA	PRJEB70597	Severe acute respiratory syndrome coronavirus 2	ftp.sra.ebi.ac.uk/vol1/run/ERR125/ERR12539715/4510ec34-9bd5-98ab-a2da-3faaae3bcf95.reads.fastq.gz
2711	ERR12539797	6	United Kingdom	16/07/2022	16/07/2022	D-7553295c	1	NA	16/07/2022 09:00	16/07/2022 09:11	NA	OXFORD_NANOPORE	NA	NA	NA	NA	NA	NA	NA	NA	NA	NA	NA	NA	PRJEB70597	Severe acute respiratory syndrome coronavirus 2	ftp.sra.ebi.ac.uk/vol1/run/ERR125/ERR12539797/59aa44c7-4e36-51b7-6ee3-21e2beed4e8b.reads.fastq.gz
2712	ERR12538051	5	Vietnam	26/04/2022	28/07/2022	E-ac157447	40	sp3env-v0.2.47	28/07/2022 08:14	28/07/2022 08:32	NA	ILLUMINA	COVID-ARTIC-V4.1	88.8	99	91	524991	BA.2	4.3.1	Omicron (BA.2-like)	0.3.19	21L	NA	True	PRJEB70597	Severe acute respiratory syndrome coronavirus 2	ftp.sra.ebi.ac.uk/vol1/run/ERR125/ERR12538051/55320f4b-352f-d805-bb04-5c669df6c551.reads_1.fastq.gz;ftp.sra.ebi.ac.uk/vol1/run/ERR125/ERR12538051/55320f4b-352f-d805-bb04-5c669df6c551.reads_2.fastq.gz
2713	ERR12537940	5	Vietnam	19/04/2022	28/07/2022	F-dc197891	22	sp3env-v0.2.47	28/07/2022 08:08	28/07/2022 08:27	NA	ILLUMINA	COVID-ARTIC-V4.1	97.3	99	98	1091593	BA.2.3.2	4.3.1	Omicron (BA.2-like)	0.3.19	21L	NA	True	PRJEB70597	Severe acute respiratory syndrome coronavirus 2	ftp.sra.ebi.ac.uk/vol1/run/ERR125/ERR12537940/9ea150c7-c088-83ba-2cd3-47557ddaa728.reads_1.fastq.gz;ftp.sra.ebi.ac.uk/vol1/run/ERR125/ERR12537940/9ea150c7-c088-83ba-2cd3-47557ddaa728.reads_2.fastq.gz
2714	ERR12535696	2	Chile	02/07/2022	26/07/2022	B-18b7161d	1	sp3env-v0.2.47	26/07/2022 12:35	26/07/2022 12:52	NA	ILLUMINA	COVID-ARTIC-V3	99.1	98	98	290380	BF.31	4.3.1	Omicron (BA.5-like)	0.3.19	22B	NA	True	PRJEB70597	Severe acute respiratory syndrome coronavirus 2	ftp.sra.ebi.ac.uk/vol1/run/ERR125/ERR12535696/1f93288c-215d-ec65-4240-927293e1219b.reads_1.fastq.gz;ftp.sra.ebi.ac.uk/vol1/run/ERR125/ERR12535696/1f93288c-215d-ec65-4240-927293e1219b.reads_2.fastq.gz
2715	ERR12536687	4	NSW, Australia	06/07/2022	25/07/2022	E-e2117144	1	sp3env-v0.2.47	25/07/2022 11:38	25/07/2022 12:22	NA	ILLUMINA	COVID-MIDNIGHT-1200	91.9	29	28	1857628	BA.5.2	4.3.1	Omicron (BA.5-like)	0.3.19	22B	NA	True	PRJEB70597	Severe acute respiratory syndrome coronavirus 2	ftp.sra.ebi.ac.uk/vol1/run/ERR125/ERR12536687/9b88b277-b890-9269-3f9e-ebae37d73e02.reads_1.fastq.gz;ftp.sra.ebi.ac.uk/vol1/run/ERR125/ERR12536687/9b88b277-b890-9269-3f9e-ebae37d73e02.reads_2.fastq.gz
2716	ERR12536796	4	NSW, Australia	05/07/2022	25/07/2022	E-e2117144	1	sp3env-v0.2.47	25/07/2022 11:34	25/07/2022 12:16	NA	ILLUMINA	COVID-MIDNIGHT-1200	92.8	29	28	2152850	BA.5.1.30	4.3.1	Omicron (BA.5-like)	0.3.19	22B	NA	True	PRJEB70597	Severe acute respiratory syndrome coronavirus 2	ftp.sra.ebi.ac.uk/vol1/run/ERR125/ERR12536796/bda2cd8a-b0fd-078a-6c0d-7b9f8c8b6ade.reads_1.fastq.gz;ftp.sra.ebi.ac.uk/vol1/run/ERR125/ERR12536796/bda2cd8a-b0fd-078a-6c0d-7b9f8c8b6ade.reads_2.fastq.gz
2717	ERR12536596	4	NSW, Australia	09/07/2022	25/07/2022	E-e2117144	1	sp3env-v0.2.47	25/07/2022 11:38	25/07/2022 12:22	NA	ILLUMINA	COVID-MIDNIGHT-1200	NA	29	24	477162	NA	NA	NA	NA	NA	NA	False	PRJEB70597	Severe acute respiratory syndrome coronavirus 2	ftp.sra.ebi.ac.uk/vol1/run/ERR125/ERR12536596/c5dfb0df-6885-8da4-73d4-9cbd1984f173.reads_1.fastq.gz;ftp.sra.ebi.ac.uk/vol1/run/ERR125/ERR12536596/c5dfb0df-6885-8da4-73d4-9cbd1984f173.reads_2.fastq.gz
2718	ERR12538381	7	Virginia, USA	16/06/2022	25/07/2022	D-e4945a43	1	sp3env-v0.2.47	25/07/2022 18:23	25/07/2022 19:13	NA	ILLUMINA	COVID-ARTIC-V4.1	99.5	99	99	355068	BA.5.1	4.3.1	Omicron (BA.5-like)	0.3.19	22B	NA	True	PRJEB70597	Severe acute respiratory syndrome coronavirus 2	ftp.sra.ebi.ac.uk/vol1/run/ERR125/ERR12538381/b6359a4c-4e3a-0eea-6723-90e74caa764d.reads_1.fastq.gz;ftp.sra.ebi.ac.uk/vol1/run/ERR125/ERR12538381/b6359a4c-4e3a-0eea-6723-90e74caa764d.reads_2.fastq.gz
2719	ERR12533910	1	Senegal	13/07/2022	23/07/2022	C-ac0874ba	5	sp3env-v0.2.47	23/07/2022 20:37	23/07/2022 21:07	NA	OXFORD_NANOPORE	COVID-MIDNIGHT-1200	93.5	29	27	29460	BA.2	4.3.1	Omicron (BA.2-like)	0.3.19	21L	NA	True	PRJEB70597	Severe acute respiratory syndrome coronavirus 2	ftp.sra.ebi.ac.uk/vol1/run/ERR125/ERR12533910/fc74ab70-0f4d-da4b-58e1-d4871a249b96.reads.fastq.gz
2720	ERR12534269	2	Chile	10/07/2022	26/07/2022	F-320d567a	1	sp3env-v0.2.47	26/07/2022 16:26	26/07/2022 16:42	NA	ILLUMINA	COVID-ARTIC-V3	97.6	98	98	252352	BA.5.1.30	4.3.1	Omicron (BA.5-like)	0.3.19	22B	NA	True	PRJEB70597	Severe acute respiratory syndrome coronavirus 2	ftp.sra.ebi.ac.uk/vol1/run/ERR125/ERR12534269/398d9103-adbe-9a0a-af03-7c518b114417.reads_1.fastq.gz;ftp.sra.ebi.ac.uk/vol1/run/ERR125/ERR12534269/398d9103-adbe-9a0a-af03-7c518b114417.reads_2.fastq.gz
2721	ERR12535227	2	Chile	05/07/2022	18/07/2022	B-364640b7	1	sp3env-v0.2.47	18/07/2022 20:26	18/07/2022 21:27	NA	ILLUMINA	COVID-ARTIC-V3	99.6	98	98	954316	BA.4.1	4.3.1	Omicron (BA.4-like)	0.3.19	22A	NA	True	PRJEB70597	Severe acute respiratory syndrome coronavirus 2	ftp.sra.ebi.ac.uk/vol1/run/ERR125/ERR12535227/5777a188-3370-46cb-49af-87fbcfead587.reads_1.fastq.gz;ftp.sra.ebi.ac.uk/vol1/run/ERR125/ERR12535227/5777a188-3370-46cb-49af-87fbcfead587.reads_2.fastq.gz
2722	ERR12537745	4	NSW, Australia	09/07/2022	25/07/2022	B-cbc7b4d5	1	sp3env-v0.2.47	25/07/2022 12:05	25/07/2022 12:53	NA	ILLUMINA	COVID-MIDNIGHT-1200	88	29	28	1990658	BA.2.12.1	4.3.1	Omicron (BA.2-like)	0.3.19	22C	NA	True	PRJEB70597	Severe acute respiratory syndrome coronavirus 2	ftp.sra.ebi.ac.uk/vol1/run/ERR125/ERR12537745/e482686a-7d5a-2199-68ed-028f41450ea4.reads_1.fastq.gz;ftp.sra.ebi.ac.uk/vol1/run/ERR125/ERR12537745/e482686a-7d5a-2199-68ed-028f41450ea4.reads_2.fastq.gz
2723	ERR12538479	7	Virginia, USA	11/06/2022	25/07/2022	D-e4945a43	1	sp3env-v0.2.47	25/07/2022 18:23	25/07/2022 19:06	NA	ILLUMINA	COVID-ARTIC-V4.1	98	99	99	370176	BA.2.12.1	4.3.1	Omicron (BA.2-like)	0.3.19	22C	NA	True	PRJEB70597	Severe acute respiratory syndrome coronavirus 2	ftp.sra.ebi.ac.uk/vol1/run/ERR125/ERR12538479/8bc06d85-1041-c8df-3e39-6d179d3b2cf3.reads_1.fastq.gz;ftp.sra.ebi.ac.uk/vol1/run/ERR125/ERR12538479/8bc06d85-1041-c8df-3e39-6d179d3b2cf3.reads_2.fastq.gz
2724	ERR12537147	4	NSW, Australia	10/07/2022	25/07/2022	E-8df29832	1	sp3env-v0.2.47	25/07/2022 12:20	26/07/2022 11:47	NA	ILLUMINA	COVID-MIDNIGHT-1200	92.7	29	28	1872058	BA.4.6.4	4.3.1	Omicron (BA.4-like)	0.3.19	22A	NA	True	PRJEB70597	Severe acute respiratory syndrome coronavirus 2	ftp.sra.ebi.ac.uk/vol1/run/ERR125/ERR12537147/e5928c56-8610-96c3-a234-2103902b600a.reads_1.fastq.gz;ftp.sra.ebi.ac.uk/vol1/run/ERR125/ERR12537147/e5928c56-8610-96c3-a234-2103902b600a.reads_2.fastq.gz
2725	ERR12535424	2	Chile	09/07/2022	18/07/2022	B-364640b7	1	sp3env-v0.2.47	18/07/2022 20:23	18/07/2022 21:46	NA	ILLUMINA	COVID-ARTIC-V3	85.8	98	95	354171	BA.5.6	4.3.1	Omicron (Unassigned)	0.3.19	22B	NA	False	PRJEB70597	Severe acute respiratory syndrome coronavirus 2	ftp.sra.ebi.ac.uk/vol1/run/ERR125/ERR12535424/dfd53266-a765-dbf1-f661-be7372c006c1.reads_1.fastq.gz;ftp.sra.ebi.ac.uk/vol1/run/ERR125/ERR12535424/dfd53266-a765-dbf1-f661-be7372c006c1.reads_2.fastq.gz
2726	ERR12540286	6	United Kingdom	20/07/2022	20/07/2022	C-67230f3a	1	sp3env-v0.2.47	20/07/2022 06:56	20/07/2022 07:10	NA	OXFORD_NANOPORE	COVID-MIDNIGHT-1200	99.2	29	29	13283	BA.5.1	4.3.1	Omicron (BA.5-like)	0.3.19	22B	NA	True	PRJEB70597	Severe acute respiratory syndrome coronavirus 2	ftp.sra.ebi.ac.uk/vol1/run/ERR125/ERR12540286/8b029c18-ee8f-3ff0-3e19-732d5af1abba.reads.fastq.gz
2727	ERR12537093	4	NSW, Australia	08/07/2022	25/07/2022	D-fe80d973	1	sp3env-v0.2.47	25/07/2022 11:54	25/07/2022 12:35	NA	ILLUMINA	COVID-MIDNIGHT-1200	87.2	29	26	1837909	BA.5.6	4.3.1	Omicron (BA.5-like)	0.3.19	22B	NA	True	PRJEB70597	Severe acute respiratory syndrome coronavirus 2	ftp.sra.ebi.ac.uk/vol1/run/ERR125/ERR12537093/ba6ba242-67a0-9434-e466-54e2f100e737.reads_1.fastq.gz;ftp.sra.ebi.ac.uk/vol1/run/ERR125/ERR12537093/ba6ba242-67a0-9434-e466-54e2f100e737.reads_2.fastq.gz
2728	ERR12539753	6	United Kingdom	21/07/2022	22/07/2022	D-b1422aab	1	NA	22/07/2022 11:37	22/07/2022 11:46	NA	OXFORD_NANOPORE	NA	NA	NA	NA	NA	NA	NA	NA	NA	NA	NA	NA	PRJEB70597	Severe acute respiratory syndrome coronavirus 2	ftp.sra.ebi.ac.uk/vol1/run/ERR125/ERR12539753/f73911ea-d1cf-1bed-fc29-0b27789a3cac.reads.fastq.gz
2729	ERR12540679	6	United Kingdom	12/07/2022	12/07/2022	A-98d02242	1	sp3env-v0.2.45	12/07/2022 06:49	12/07/2022 07:02	NA	OXFORD_NANOPORE	COVID-MIDNIGHT-1200	95.8	29	28	11767	BA.5.2	4.3.1	Omicron (BA.5-like)	0.3.19	22B	NA	True	PRJEB70597	Severe acute respiratory syndrome coronavirus 2	ftp.sra.ebi.ac.uk/vol1/run/ERR125/ERR12540679/5bb77e39-d75c-1869-6df1-2afb37d4b23c.reads.fastq.gz
2730	ERR12538114	5	Vietnam	09/07/2022	03/08/2022	B-1ba96a1e	2	sp3env-v0.2.47	NA	NA	NA	ILLUMINA	COVID-ARTIC-V3	99.6	98	98	1079638	BA.5.2	4.3.1	Omicron (BA.5-like)	0.3.19	22B	NA	False	PRJEB70597	Severe acute respiratory syndrome coronavirus 2	ftp.sra.ebi.ac.uk/vol1/run/ERR125/ERR12538114/15c42423-37a2-f87e-be79-74ee753250ad.reads_1.fastq.gz;ftp.sra.ebi.ac.uk/vol1/run/ERR125/ERR12538114/15c42423-37a2-f87e-be79-74ee753250ad.reads_2.fastq.gz
2731	ERR12539855	6	United Kingdom	26/07/2022	26/07/2022	D-8cb3e642	1	sp3env-v0.2.47	26/07/2022 07:09	26/07/2022 07:20	NA	OXFORD_NANOPORE	COVID-MIDNIGHT-1200	91.3	29	28	5483	BA.5.2.20	4.3.1	Omicron (BA.5-like)	0.3.19	22B	NA	True	PRJEB70597	Severe acute respiratory syndrome coronavirus 2	ftp.sra.ebi.ac.uk/vol1/run/ERR125/ERR12539855/09f9b91b-77c0-d2bb-f7f4-812c2e779651.reads.fastq.gz
2732	ERR12540219	6	United Kingdom	15/07/2022	15/07/2022	C-3642acc4	1	sp3env-v0.2.47	15/07/2022 06:54	18/07/2022 14:47	NA	OXFORD_NANOPORE	COVID-MIDNIGHT-1200	96.2	29	29	27531	BA.4.1	4.3.1	Omicron (BA.4-like)	0.3.19	22A	NA	True	PRJEB70597	Severe acute respiratory syndrome coronavirus 2	ftp.sra.ebi.ac.uk/vol1/run/ERR125/ERR12540219/6d9bff4f-74f7-a607-7a04-a7b46176d143.reads.fastq.gz
2733	ERR12538123	5	Vietnam	21/06/2022	03/08/2022	B-1ba96a1e	2	sp3env-v0.2.47	NA	NA	NA	ILLUMINA	COVID-ARTIC-V3	99.2	98	98	1567190	BA.2.3	4.3.1	Omicron (BA.2-like)	0.3.19	21L	NA	True	PRJEB70597	Severe acute respiratory syndrome coronavirus 2	ftp.sra.ebi.ac.uk/vol1/run/ERR125/ERR12538123/b1fd067d-4fab-658f-ecec-082f43a75d68.reads_1.fastq.gz;ftp.sra.ebi.ac.uk/vol1/run/ERR125/ERR12538123/b1fd067d-4fab-658f-ecec-082f43a75d68.reads_2.fastq.gz
2734	ERR12534014	1	Senegal	13/07/2022	23/07/2022	C-ac0874ba	1	sp3env-v0.2.47	23/07/2022 20:34	23/07/2022 21:03	NA	OXFORD_NANOPORE	COVID-MIDNIGHT-1200	92	29	27	21911	BA.4	4.3.1	Omicron (BA.4-like)	0.3.19	22A	NA	True	PRJEB70597	Severe acute respiratory syndrome coronavirus 2	ftp.sra.ebi.ac.uk/vol1/run/ERR125/ERR12534014/7b094567-e664-9263-1f6b-f27213b2bd42.reads.fastq.gz
2735	ERR12540473	6	United Kingdom	15/07/2022	15/07/2022	C-3642acc4	1	sp3env-v0.2.47	15/07/2022 06:54	18/07/2022 14:43	NA	OXFORD_NANOPORE	COVID-MIDNIGHT-1200	92.8	29	29	6362	BA.5.8	4.3.1	Omicron (BA.5-like)	0.3.19	22B	NA	True	PRJEB70597	Severe acute respiratory syndrome coronavirus 2	ftp.sra.ebi.ac.uk/vol1/run/ERR125/ERR12540473/41d5952c-924b-351d-fc25-815f48273cdc.reads.fastq.gz
2736	ERR12535245	2	Chile	04/07/2022	18/07/2022	B-364640b7	1	sp3env-v0.2.47	18/07/2022 20:26	18/07/2022 21:51	NA	ILLUMINA	COVID-ARTIC-V3	99.6	98	98	920231	BA.4.1	4.3.1	Omicron (BA.4-like)	0.3.19	22A	NA	True	PRJEB70597	Severe acute respiratory syndrome coronavirus 2	ftp.sra.ebi.ac.uk/vol1/run/ERR125/ERR12535245/4c6d0468-2f11-fa70-7e5f-a4f47eb9bad6.reads_1.fastq.gz;ftp.sra.ebi.ac.uk/vol1/run/ERR125/ERR12535245/4c6d0468-2f11-fa70-7e5f-a4f47eb9bad6.reads_2.fastq.gz
2737	ERR12539055	6	United Kingdom	15/07/2022	15/07/2022	F-d4bc6631	1	sp3env-v0.2.47	15/07/2022 06:45	18/07/2022 14:40	NA	OXFORD_NANOPORE	COVID-MIDNIGHT-1200	99.2	29	29	16981	BA.5	4.3.1	Omicron (BA.5-like)	0.3.19	22B	NA	True	PRJEB70597	Severe acute respiratory syndrome coronavirus 2	ftp.sra.ebi.ac.uk/vol1/run/ERR125/ERR12539055/02032c49-6b32-3855-0540-c763e6785433.reads.fastq.gz
2738	ERR12537696	4	NSW, Australia	09/07/2022	25/07/2022	B-cbc7b4d5	1	sp3env-v0.2.47	25/07/2022 12:02	25/07/2022 12:48	NA	ILLUMINA	COVID-MIDNIGHT-1200	87.7	29	26	1787998	BA.4.1	4.3.1	Omicron (BA.4-like)	0.3.19	22A	NA	True	PRJEB70597	Severe acute respiratory syndrome coronavirus 2	ftp.sra.ebi.ac.uk/vol1/run/ERR125/ERR12537696/60f4484c-4357-a441-5143-b539857ffdf4.reads_1.fastq.gz;ftp.sra.ebi.ac.uk/vol1/run/ERR125/ERR12537696/60f4484c-4357-a441-5143-b539857ffdf4.reads_2.fastq.gz
2739	ERR12537000	4	NSW, Australia	13/07/2022	25/07/2022	E-b2d36233	1	sp3env-v0.2.47	25/07/2022 13:01	25/07/2022 13:36	NA	ILLUMINA	COVID-MIDNIGHT-1200	82.8	29	26	900619	BA.5.1	4.3.1	Omicron (BA.5-like)	0.3.19	22B	NA	True	PRJEB70597	Severe acute respiratory syndrome coronavirus 2	ftp.sra.ebi.ac.uk/vol1/run/ERR125/ERR12537000/5e1e5b5d-8876-57d0-110b-1583274cab61.reads_1.fastq.gz;ftp.sra.ebi.ac.uk/vol1/run/ERR125/ERR12537000/5e1e5b5d-8876-57d0-110b-1583274cab61.reads_2.fastq.gz
2740	ERR12537662	4	NSW, Australia	10/07/2022	25/07/2022	B-cbc7b4d5	1	sp3env-v0.2.47	25/07/2022 12:02	25/07/2022 12:51	NA	ILLUMINA	COVID-MIDNIGHT-1200	NA	29	27	2125345	NA	NA	NA	NA	NA	NA	False	PRJEB70597	Severe acute respiratory syndrome coronavirus 2	ftp.sra.ebi.ac.uk/vol1/run/ERR125/ERR12537662/a9e2a196-b915-6a69-4794-e9c04db33799.reads_1.fastq.gz;ftp.sra.ebi.ac.uk/vol1/run/ERR125/ERR12537662/a9e2a196-b915-6a69-4794-e9c04db33799.reads_2.fastq.gz
2741	ERR12539066	6	United Kingdom	15/07/2022	15/07/2022	F-d4bc6631	1	sp3env-v0.2.47	15/07/2022 06:45	18/07/2022 14:38	NA	OXFORD_NANOPORE	COVID-MIDNIGHT-1200	99.3	29	29	17582	BA.5.2	4.3.1	Omicron (BA.5-like)	0.3.19	22B	NA	True	PRJEB70597	Severe acute respiratory syndrome coronavirus 2	ftp.sra.ebi.ac.uk/vol1/run/ERR125/ERR12539066/5405690a-efeb-dd6e-24d0-8b3a6fa0457f.reads.fastq.gz
2742	ERR12534000	1	Senegal	18/07/2022	23/07/2022	C-ac0874ba	3	sp3env-v0.2.47	23/07/2022 20:34	23/07/2022 21:05	NA	OXFORD_NANOPORE	COVID-MIDNIGHT-1200	83.1	29	26	31667	BA.4	4.3.1	Omicron (BA.2-like)	0.3.19	22A	NA	False	PRJEB70597	Severe acute respiratory syndrome coronavirus 2	ftp.sra.ebi.ac.uk/vol1/run/ERR125/ERR12534000/0ef59d46-6aa0-4386-c934-a8ca902566cd.reads.fastq.gz
2743	ERR12535677	2	Chile	07/07/2022	26/07/2022	B-281828b3	1	sp3env-v0.2.47	26/07/2022 16:05	26/07/2022 16:18	NA	ILLUMINA	COVID-ARTIC-V3	96.1	98	96	235562	BA.2.12.1	4.3.1	Omicron (BA.2-like)	0.3.19	22C	NA	True	PRJEB70597	Severe acute respiratory syndrome coronavirus 2	ftp.sra.ebi.ac.uk/vol1/run/ERR125/ERR12535677/f03097af-d9cf-2817-081d-46278cf39223.reads_1.fastq.gz;ftp.sra.ebi.ac.uk/vol1/run/ERR125/ERR12535677/f03097af-d9cf-2817-081d-46278cf39223.reads_2.fastq.gz
2744	ERR12535962	3	South Africa	06/06/2022	25/07/2022	E-2bf20932	1	sp3env-v0.2.47	25/07/2022 09:49	25/07/2022 12:59	NA	ILLUMINA	COVID-ARTIC-V4.1	85	99	82	3457993	BA.4.1	4.3.1	Omicron (BA.2-like)	0.3.19	22A	NA	True	PRJEB70597	Severe acute respiratory syndrome coronavirus 2	ftp.sra.ebi.ac.uk/vol1/run/ERR125/ERR12535962/ba892787-e05f-55c1-3b42-69fa31b16c99.reads_1.fastq.gz;ftp.sra.ebi.ac.uk/vol1/run/ERR125/ERR12535962/ba892787-e05f-55c1-3b42-69fa31b16c99.reads_2.fastq.gz
2745	ERR12538159	5	Vietnam	15/05/2022	28/07/2022	B-07850ba9	57	sp3env-v0.2.47	28/07/2022 08:29	28/07/2022 08:45	NA	ILLUMINA	COVID-ARTIC-V4.1	96.3	99	97	697323	BA.2.3.2	4.3.1	Omicron (BA.2-like)	0.3.19	21L	NA	True	PRJEB70597	Severe acute respiratory syndrome coronavirus 2	ftp.sra.ebi.ac.uk/vol1/run/ERR125/ERR12538159/f44a53aa-7b9f-6b17-6e4b-ff45f9970a67.reads_1.fastq.gz;ftp.sra.ebi.ac.uk/vol1/run/ERR125/ERR12538159/f44a53aa-7b9f-6b17-6e4b-ff45f9970a67.reads_2.fastq.gz
2746	ERR12537487	4	NSW, Australia	11/07/2022	25/07/2022	C-8ae49230	1	sp3env-v0.2.47	25/07/2022 12:46	26/07/2022 14:28	NA	ILLUMINA	COVID-MIDNIGHT-1200	88.4	29	28	1344737	BA.5.2.26	4.3.1	Omicron (BA.5-like)	0.3.19	22B	NA	True	PRJEB70597	Severe acute respiratory syndrome coronavirus 2	ftp.sra.ebi.ac.uk/vol1/run/ERR125/ERR12537487/e5db9454-05e5-06ba-dbd9-10d665fc71fd.reads_1.fastq.gz;ftp.sra.ebi.ac.uk/vol1/run/ERR125/ERR12537487/e5db9454-05e5-06ba-dbd9-10d665fc71fd.reads_2.fastq.gz
2747	ERR12540648	6	United Kingdom	21/07/2022	22/07/2022	C-03a9d99a	1	sp3env-v0.2.47	22/07/2022 12:58	22/07/2022 13:07	NA	OXFORD_NANOPORE	COVID-MIDNIGHT-1200	90.6	29	29	4316	BA.5.1	4.3.1	Omicron (BA.5-like)	0.3.19	22B	NA	True	PRJEB70597	Severe acute respiratory syndrome coronavirus 2	ftp.sra.ebi.ac.uk/vol1/run/ERR125/ERR12540648/a3a4d2b3-de5e-f176-f1b7-ee9bd56d90a1.reads.fastq.gz
2748	ERR12536600	4	NSW, Australia	08/07/2022	25/07/2022	E-e2117144	1	sp3env-v0.2.47	25/07/2022 11:38	25/07/2022 12:22	NA	ILLUMINA	COVID-MIDNIGHT-1200	85.6	29	26	1426997	BA.5.2	4.3.1	Omicron (BA.5-like)	0.3.19	22B	NA	True	PRJEB70597	Severe acute respiratory syndrome coronavirus 2	ftp.sra.ebi.ac.uk/vol1/run/ERR125/ERR12536600/a5faa405-0b81-76c5-5da4-ddc3fb0dca8b.reads_1.fastq.gz;ftp.sra.ebi.ac.uk/vol1/run/ERR125/ERR12536600/a5faa405-0b81-76c5-5da4-ddc3fb0dca8b.reads_2.fastq.gz
2749	ERR12537521	4	NSW, Australia	06/07/2022	25/07/2022	B-f25dc576	1	sp3env-v0.2.47	25/07/2022 10:11	25/07/2022 11:01	NA	ILLUMINA	COVID-MIDNIGHT-1200	92.7	29	28	1896599	BF.18	4.3.1	Omicron (BA.5-like)	0.3.19	22B	NA	True	PRJEB70597	Severe acute respiratory syndrome coronavirus 2	ftp.sra.ebi.ac.uk/vol1/run/ERR125/ERR12537521/e9a96bec-a77c-d01d-e939-b82381be4671.reads_1.fastq.gz;ftp.sra.ebi.ac.uk/vol1/run/ERR125/ERR12537521/e9a96bec-a77c-d01d-e939-b82381be4671.reads_2.fastq.gz
2750	ERR12539209	6	United Kingdom	15/07/2022	15/07/2022	F-b0b90926	1	NA	15/07/2022 07:03	18/07/2022 14:32	NA	OXFORD_NANOPORE	NA	NA	NA	NA	NA	NA	NA	NA	NA	NA	NA	NA	PRJEB70597	Severe acute respiratory syndrome coronavirus 2	ftp.sra.ebi.ac.uk/vol1/run/ERR125/ERR12539209/0edf0a90-c5f5-0ed8-6df8-d05105420176.reads.fastq.gz
2751	ERR12540241	6	United Kingdom	20/07/2022	20/07/2022	C-67230f3a	1	sp3env-v0.2.47	20/07/2022 06:56	20/07/2022 07:07	NA	OXFORD_NANOPORE	COVID-MIDNIGHT-1200	99.3	29	29	22623	BA.4.1	4.3.1	Omicron (BA.4-like)	0.3.19	22A	NA	True	PRJEB70597	Severe acute respiratory syndrome coronavirus 2	ftp.sra.ebi.ac.uk/vol1/run/ERR125/ERR12540241/1875d355-d095-2988-9f63-5f62542fc7a6.reads.fastq.gz
2752	ERR12540721	6	United Kingdom	13/07/2022	13/07/2022	A-b78c4d59	1	sp3env-v0.2.47	13/07/2022 11:06	13/07/2022 11:17	NA	OXFORD_NANOPORE	COVID-MIDNIGHT-1200	99.3	29	29	20417	BA.5.1	4.3.1	Omicron (BA.5-like)	0.3.19	22B	NA	True	PRJEB70597	Severe acute respiratory syndrome coronavirus 2	ftp.sra.ebi.ac.uk/vol1/run/ERR125/ERR12540721/76fd897f-35b4-d6d8-5e73-cea9b5058a55.reads.fastq.gz
2753	ERR12537937	5	Vietnam	20/04/2022	28/07/2022	F-dc197891	8	sp3env-v0.2.47	28/07/2022 08:08	28/07/2022 08:29	NA	ILLUMINA	COVID-ARTIC-V4.1	98.9	99	98	879199	BA.2.3.2	4.3.1	Omicron (BA.2-like)	0.3.19	21L	NA	True	PRJEB70597	Severe acute respiratory syndrome coronavirus 2	ftp.sra.ebi.ac.uk/vol1/run/ERR125/ERR12537937/9754aa87-0013-06a6-97f7-9965170c6906.reads_1.fastq.gz;ftp.sra.ebi.ac.uk/vol1/run/ERR125/ERR12537937/9754aa87-0013-06a6-97f7-9965170c6906.reads_2.fastq.gz
2754	ERR12538311	5	Vietnam	08/04/2022	28/07/2022	A-afcb295b	18	sp3env-v0.2.47	28/07/2022 08:47	28/07/2022 08:58	NA	ILLUMINA	COVID-ARTIC-V4.1	98.9	99	99	837390	BA.2.3	4.3.1	Omicron (BA.2-like)	0.3.19	21L	NA	True	PRJEB70597	Severe acute respiratory syndrome coronavirus 2	ftp.sra.ebi.ac.uk/vol1/run/ERR125/ERR12538311/a7db029c-7ac2-773d-6b49-2ac844deccd2.reads_1.fastq.gz;ftp.sra.ebi.ac.uk/vol1/run/ERR125/ERR12538311/a7db029c-7ac2-773d-6b49-2ac844deccd2.reads_2.fastq.gz
2755	ERR12537119	4	NSW, Australia	11/07/2022	25/07/2022	E-8df29832	1	sp3env-v0.2.47	25/07/2022 12:20	26/07/2022 11:45	NA	ILLUMINA	COVID-MIDNIGHT-1200	91	29	28	1605315	BA.5.1.30	4.3.1	Omicron (BA.5-like)	0.3.19	22B	NA	True	PRJEB70597	Severe acute respiratory syndrome coronavirus 2	ftp.sra.ebi.ac.uk/vol1/run/ERR125/ERR12537119/73b8b2a2-0cae-843f-9d61-18a076bcb02b.reads_1.fastq.gz;ftp.sra.ebi.ac.uk/vol1/run/ERR125/ERR12537119/73b8b2a2-0cae-843f-9d61-18a076bcb02b.reads_2.fastq.gz
2756	ERR12535269	2	Chile	10/07/2022	18/07/2022	B-364640b7	1	sp3env-v0.2.47	18/07/2022 20:26	18/07/2022 21:49	NA	ILLUMINA	COVID-ARTIC-V3	99.5	98	98	762929	BA.5.2.1	4.3.1	Omicron (BA.5-like)	0.3.19	22B	NA	True	PRJEB70597	Severe acute respiratory syndrome coronavirus 2	ftp.sra.ebi.ac.uk/vol1/run/ERR125/ERR12535269/464c1016-3a9f-f658-99f3-06030b323a19.reads_1.fastq.gz;ftp.sra.ebi.ac.uk/vol1/run/ERR125/ERR12535269/464c1016-3a9f-f658-99f3-06030b323a19.reads_2.fastq.gz
2757	ERR12535654	2	Chile	16/07/2022	26/07/2022	A-e8e5fe5a	1	sp3env-v0.2.47	26/07/2022 17:04	26/07/2022 17:17	NA	ILLUMINA	COVID-ARTIC-V3	97.2	98	98	312660	BA.4.1	4.3.1	Omicron (BA.4-like)	0.3.19	22A	NA	True	PRJEB70597	Severe acute respiratory syndrome coronavirus 2	ftp.sra.ebi.ac.uk/vol1/run/ERR125/ERR12535654/bf311862-fc38-620d-bbec-818a88a67989.reads_1.fastq.gz;ftp.sra.ebi.ac.uk/vol1/run/ERR125/ERR12535654/bf311862-fc38-620d-bbec-818a88a67989.reads_2.fastq.gz
2758	ERR12540526	6	United Kingdom	13/07/2022	13/07/2022	A-b78c4d59	1	sp3env-v0.2.47	13/07/2022 11:06	13/07/2022 11:21	NA	OXFORD_NANOPORE	COVID-MIDNIGHT-1200	99.2	29	29	15292	BE.1.1	4.3.1	Omicron (BA.5-like)	0.3.19	22B	NA	True	PRJEB70597	Severe acute respiratory syndrome coronavirus 2	ftp.sra.ebi.ac.uk/vol1/run/ERR125/ERR12540526/47129692-bec8-db56-a536-c973afaa654c.reads.fastq.gz
2759	ERR12538730	7	Virginia, USA	21/06/2022	18/07/2022	C-2cc6d3c3	1	sp3env-v0.2.47	18/07/2022 02:29	19/07/2022 10:13	NA	ILLUMINA	COVID-ARTIC-V4.1	98.7	99	99	372800	BA.5.2	4.3.1	Omicron (BA.5-like)	0.3.19	22B	NA	True	PRJEB70597	Severe acute respiratory syndrome coronavirus 2	ftp.sra.ebi.ac.uk/vol1/run/ERR125/ERR12538730/96eec7c5-a06e-21c4-f97d-601166a1bff3.reads_1.fastq.gz;ftp.sra.ebi.ac.uk/vol1/run/ERR125/ERR12538730/96eec7c5-a06e-21c4-f97d-601166a1bff3.reads_2.fastq.gz
2760	ERR12537450	4	NSW, Australia	12/07/2022	25/07/2022	C-8ae49230	1	sp3env-v0.2.47	25/07/2022 12:46	26/07/2022 14:28	NA	ILLUMINA	COVID-MIDNIGHT-1200	86.8	29	26	1758616	BA.5.1	4.3.1	Omicron (BA.5-like)	0.3.19	22B	NA	True	PRJEB70597	Severe acute respiratory syndrome coronavirus 2	ftp.sra.ebi.ac.uk/vol1/run/ERR125/ERR12537450/d1922c5f-01d4-1dfa-0238-46e5761eb5be.reads_1.fastq.gz;ftp.sra.ebi.ac.uk/vol1/run/ERR125/ERR12537450/d1922c5f-01d4-1dfa-0238-46e5761eb5be.reads_2.fastq.gz
2761	ERR12539679	6	United Kingdom	21/07/2022	21/07/2022	D-bf17b1ff	1	NA	21/07/2022 06:45	21/07/2022 06:54	NA	OXFORD_NANOPORE	NA	NA	NA	NA	NA	NA	NA	NA	NA	NA	NA	NA	PRJEB70597	Severe acute respiratory syndrome coronavirus 2	ftp.sra.ebi.ac.uk/vol1/run/ERR125/ERR12539679/d5d3c3f4-2b8f-2b42-0743-e2280d2618a0.reads.fastq.gz
2762	ERR12539264	6	United Kingdom	22/07/2022	22/07/2022	F-840491f4	1	sp3env-v0.2.47	22/07/2022 06:21	22/07/2022 06:32	NA	OXFORD_NANOPORE	COVID-MIDNIGHT-1200	97.3	29	29	17512	BA.4.1	4.3.1	Omicron (BA.4-like)	0.3.19	22A	NA	True	PRJEB70597	Severe acute respiratory syndrome coronavirus 2	ftp.sra.ebi.ac.uk/vol1/run/ERR125/ERR12539264/3edd04a9-d2f2-85ce-2ad0-1ad0eeb60940.reads.fastq.gz
2763	ERR12539243	6	United Kingdom	22/07/2022	22/07/2022	F-840491f4	1	sp3env-v0.2.47	22/07/2022 06:21	22/07/2022 06:34	NA	OXFORD_NANOPORE	COVID-MIDNIGHT-1200	95.7	29	29	8221	BA.5.2.1	4.3.1	Omicron (BA.5-like)	0.3.19	22B	NA	True	PRJEB70597	Severe acute respiratory syndrome coronavirus 2	ftp.sra.ebi.ac.uk/vol1/run/ERR125/ERR12539243/e561f8f4-33e5-f7f4-a176-bd02d8780f32.reads.fastq.gz
2764	ERR12537296	4	NSW, Australia	06/07/2022	25/07/2022	D-fe80d973	1	sp3env-v0.2.47	25/07/2022 11:52	25/07/2022 12:40	NA	ILLUMINA	COVID-MIDNIGHT-1200	92.5	29	28	2080392	BA.2.12.1	4.3.1	Omicron (BA.2-like)	0.3.19	22C	NA	True	PRJEB70597	Severe acute respiratory syndrome coronavirus 2	ftp.sra.ebi.ac.uk/vol1/run/ERR125/ERR12537296/36439d17-a5d6-c09f-0bdb-864c14d3a145.reads_1.fastq.gz;ftp.sra.ebi.ac.uk/vol1/run/ERR125/ERR12537296/36439d17-a5d6-c09f-0bdb-864c14d3a145.reads_2.fastq.gz
2765	ERR12538103	5	Vietnam	26/04/2022	03/08/2022	B-4e811695	1	sp3env-v0.2.47	NA	NA	NA	ILLUMINA	COVID-ARTIC-V4.1	79.3	99	77	852052	BA.2	4.3.1	Omicron (Unassigned)	0.3.19	21L	NA	False	PRJEB70597	Severe acute respiratory syndrome coronavirus 2	ftp.sra.ebi.ac.uk/vol1/run/ERR125/ERR12538103/692150d0-bf43-60f7-89bd-9a9269a3c36f.reads_1.fastq.gz;ftp.sra.ebi.ac.uk/vol1/run/ERR125/ERR12538103/692150d0-bf43-60f7-89bd-9a9269a3c36f.reads_2.fastq.gz
2766	ERR12539649	6	United Kingdom	26/07/2022	26/07/2022	D-8cb3e642	1	sp3env-v0.2.47	26/07/2022 07:09	26/07/2022 07:20	NA	OXFORD_NANOPORE	COVID-MIDNIGHT-1200	91.9	29	29	6336	BA.5.2	4.3.1	Omicron (Unassigned)	0.3.19	22B	NA	True	PRJEB70597	Severe acute respiratory syndrome coronavirus 2	ftp.sra.ebi.ac.uk/vol1/run/ERR125/ERR12539649/aa5e24c3-1387-568a-e589-cb7825e75299.reads.fastq.gz
2767	ERR12534502	2	Chile	14/07/2022	26/07/2022	B-431bc231	1	sp3env-v0.2.47	26/07/2022 16:40	26/07/2022 16:55	NA	ILLUMINA	COVID-ARTIC-V3	87.7	98	90	329931	BA.5.1.2	4.3.1	Omicron (Unassigned)	0.3.19	22B	NA	True	PRJEB70597	Severe acute respiratory syndrome coronavirus 2	ftp.sra.ebi.ac.uk/vol1/run/ERR125/ERR12534502/c559df53-7bc2-e19b-faba-8e34373af33f.reads_1.fastq.gz;ftp.sra.ebi.ac.uk/vol1/run/ERR125/ERR12534502/c559df53-7bc2-e19b-faba-8e34373af33f.reads_2.fastq.gz
2768	ERR12539629	6	United Kingdom	21/07/2022	22/07/2022	D-b1422aab	1	NA	22/07/2022 11:37	22/07/2022 11:44	NA	OXFORD_NANOPORE	NA	NA	NA	NA	NA	NA	NA	NA	NA	NA	NA	NA	PRJEB70597	Severe acute respiratory syndrome coronavirus 2	ftp.sra.ebi.ac.uk/vol1/run/ERR125/ERR12539629/3e4ae9c5-2ae8-bdb8-d578-230ebfa2607f.reads.fastq.gz
2769	ERR12537542	4	NSW, Australia	02/07/2022	25/07/2022	B-f25dc576	1	sp3env-v0.2.47	25/07/2022 10:05	25/07/2022 11:06	NA	ILLUMINA	COVID-MIDNIGHT-1200	91	29	26	1748281	BA.2	4.3.1	Omicron (BA.2-like)	0.3.19	21L	NA	True	PRJEB70597	Severe acute respiratory syndrome coronavirus 2	ftp.sra.ebi.ac.uk/vol1/run/ERR125/ERR12537542/b7d48ade-07d5-fd97-fd0d-8d4704265a01.reads_1.fastq.gz;ftp.sra.ebi.ac.uk/vol1/run/ERR125/ERR12537542/b7d48ade-07d5-fd97-fd0d-8d4704265a01.reads_2.fastq.gz
2770	ERR12538203	5	Vietnam	04/03/2022	27/07/2022	C-de44c64e	14	sp3env-v0.2.47	27/07/2022 05:07	27/07/2022 05:24	NA	ILLUMINA	COVID-ARTIC-V4.1	99.3	99	99	1600384	BA.2.3	4.3.1	Omicron (BA.2-like)	0.3.19	21L	NA	True	PRJEB70597	Severe acute respiratory syndrome coronavirus 2	ftp.sra.ebi.ac.uk/vol1/run/ERR125/ERR12538203/203340a2-7bb2-c817-5100-591db3c02630.reads_1.fastq.gz;ftp.sra.ebi.ac.uk/vol1/run/ERR125/ERR12538203/203340a2-7bb2-c817-5100-591db3c02630.reads_2.fastq.gz
2771	ERR12538078	5	Vietnam	04/02/2022	27/07/2022	C-de44c64e	31	sp3env-v0.2.47	27/07/2022 05:04	27/07/2022 05:22	NA	ILLUMINA	COVID-ARTIC-V4.1	98.1	99	98	1366042	BA.2	4.3.1	Omicron (BA.2-like)	0.3.19	21L	NA	True	PRJEB70597	Severe acute respiratory syndrome coronavirus 2	ftp.sra.ebi.ac.uk/vol1/run/ERR125/ERR12538078/b71261df-ede3-38bd-0dfd-76339a72822e.reads_1.fastq.gz;ftp.sra.ebi.ac.uk/vol1/run/ERR125/ERR12538078/b71261df-ede3-38bd-0dfd-76339a72822e.reads_2.fastq.gz
2772	ERR12534603	2	Chile	06/07/2022	26/07/2022	B-431bc231	1	sp3env-v0.2.47	26/07/2022 16:44	26/07/2022 16:57	NA	ILLUMINA	COVID-ARTIC-V3	98.9	98	98	423000	BA.4.1	4.3.1	Omicron (BA.4-like)	0.3.19	22A	NA	True	PRJEB70597	Severe acute respiratory syndrome coronavirus 2	ftp.sra.ebi.ac.uk/vol1/run/ERR125/ERR12534603/de2f61b3-a0a3-8390-1d99-76177644babf.reads_1.fastq.gz;ftp.sra.ebi.ac.uk/vol1/run/ERR125/ERR12534603/de2f61b3-a0a3-8390-1d99-76177644babf.reads_2.fastq.gz
2773	ERR12538485	7	Virginia, USA	15/06/2022	25/07/2022	D-e4945a43	1	sp3env-v0.2.47	25/07/2022 18:23	25/07/2022 19:06	NA	ILLUMINA	COVID-ARTIC-V4.1	97.7	99	99	385932	BA.4.1	4.3.1	Omicron (BA.4-like)	0.3.19	22A	NA	True	PRJEB70597	Severe acute respiratory syndrome coronavirus 2	ftp.sra.ebi.ac.uk/vol1/run/ERR125/ERR12538485/bc8049b2-0ab2-3d66-8253-1843d08047e2.reads_1.fastq.gz;ftp.sra.ebi.ac.uk/vol1/run/ERR125/ERR12538485/bc8049b2-0ab2-3d66-8253-1843d08047e2.reads_2.fastq.gz
2774	ERR12540594	6	United Kingdom	21/07/2022	22/07/2022	C-03a9d99a	1	sp3env-v0.2.47	22/07/2022 12:58	22/07/2022 13:07	NA	OXFORD_NANOPORE	COVID-MIDNIGHT-1200	97.2	29	29	6672	BE.1.1	4.3.1	Omicron (BA.5-like)	0.3.19	22B	NA	True	PRJEB70597	Severe acute respiratory syndrome coronavirus 2	ftp.sra.ebi.ac.uk/vol1/run/ERR125/ERR12540594/48905cf3-a055-8d06-f11c-61e9a8dc4788.reads.fastq.gz
2775	ERR12534288	2	Chile	14/07/2022	26/07/2022	F-320d567a	1	sp3env-v0.2.47	26/07/2022 16:26	26/07/2022 16:42	NA	ILLUMINA	COVID-ARTIC-V3	99.6	98	98	281544	BA.4.1	4.3.1	Omicron (BA.4-like)	0.3.19	22A	NA	True	PRJEB70597	Severe acute respiratory syndrome coronavirus 2	ftp.sra.ebi.ac.uk/vol1/run/ERR125/ERR12534288/d15990fe-5b34-7fee-e902-de094beb7ecd.reads_1.fastq.gz;ftp.sra.ebi.ac.uk/vol1/run/ERR125/ERR12534288/d15990fe-5b34-7fee-e902-de094beb7ecd.reads_2.fastq.gz
2776	ERR12539237	6	United Kingdom	22/07/2022	22/07/2022	F-840491f4	1	sp3env-v0.2.47	22/07/2022 06:21	22/07/2022 06:34	NA	OXFORD_NANOPORE	COVID-MIDNIGHT-1200	66.1	29	20	3672	Unassigned	4.3.1	Omicron (Unassigned)	0.3.19	22B	NA	False	PRJEB70597	Severe acute respiratory syndrome coronavirus 2	ftp.sra.ebi.ac.uk/vol1/run/ERR125/ERR12539237/834bd0a8-10eb-1f45-8087-275e688ab768.reads.fastq.gz
2777	ERR12539991	6	United Kingdom	25/07/2022	25/07/2022	D-62015c57	1	sp3env-v0.2.47	25/07/2022 10:24	25/07/2022 10:37	NA	OXFORD_NANOPORE	COVID-MIDNIGHT-1200	91.8	29	29	9713	BA.4	4.3.1	Omicron (BA.2-like)	0.3.19	22A	NA	True	PRJEB70597	Severe acute respiratory syndrome coronavirus 2	ftp.sra.ebi.ac.uk/vol1/run/ERR125/ERR12539991/f2adb623-68d7-aba1-9695-fff3b8a392b6.reads.fastq.gz
2778	ERR12540626	6	United Kingdom	21/07/2022	22/07/2022	C-03a9d99a	1	sp3env-v0.2.47	22/07/2022 12:58	22/07/2022 13:05	NA	OXFORD_NANOPORE	COVID-MIDNIGHT-1200	95.4	29	29	6066	BA.5.2	4.3.1	Omicron (BA.5-like)	0.3.19	22B	NA	True	PRJEB70597	Severe acute respiratory syndrome coronavirus 2	ftp.sra.ebi.ac.uk/vol1/run/ERR125/ERR12540626/93aea0c0-1cf0-caea-5cdc-8c09d8c3ba27.reads.fastq.gz
2779	ERR12535520	2	Chile	08/07/2022	26/07/2022	B-281828b3	1	sp3env-v0.2.47	26/07/2022 16:05	26/07/2022 16:20	NA	ILLUMINA	COVID-ARTIC-V3	98.7	98	98	336202	BA.2.12.1	4.3.1	Omicron (BA.2-like)	0.3.19	22C	NA	True	PRJEB70597	Severe acute respiratory syndrome coronavirus 2	ftp.sra.ebi.ac.uk/vol1/run/ERR125/ERR12535520/5a5ecb99-210a-2654-b0e7-b189813819de.reads_1.fastq.gz;ftp.sra.ebi.ac.uk/vol1/run/ERR125/ERR12535520/5a5ecb99-210a-2654-b0e7-b189813819de.reads_2.fastq.gz
2780	ERR12538307	5	Vietnam	09/04/2022	28/07/2022	A-afcb295b	25	sp3env-v0.2.47	28/07/2022 08:47	28/07/2022 08:58	NA	ILLUMINA	COVID-ARTIC-V4.1	97.8	99	98	1037888	BA.2.3	4.3.1	Omicron (BA.2-like)	0.3.19	21L	NA	True	PRJEB70597	Severe acute respiratory syndrome coronavirus 2	ftp.sra.ebi.ac.uk/vol1/run/ERR125/ERR12538307/04ae0600-aa48-0fb6-d040-49990b290377.reads_1.fastq.gz;ftp.sra.ebi.ac.uk/vol1/run/ERR125/ERR12538307/04ae0600-aa48-0fb6-d040-49990b290377.reads_2.fastq.gz
2781	ERR12540503	6	United Kingdom	21/07/2022	22/07/2022	C-03a9d99a	1	NA	22/07/2022 12:58	22/07/2022 13:05	NA	OXFORD_NANOPORE	NA	NA	NA	NA	NA	NA	NA	NA	NA	NA	NA	NA	PRJEB70597	Severe acute respiratory syndrome coronavirus 2	ftp.sra.ebi.ac.uk/vol1/run/ERR125/ERR12540503/4eda9e41-184c-cb85-90bb-8615649446ff.reads.fastq.gz
2782	ERR12537418	4	NSW, Australia	18/07/2022	25/07/2022	C-8ae49230	1	sp3env-v0.2.47	25/07/2022 12:46	26/07/2022 14:31	NA	ILLUMINA	COVID-MIDNIGHT-1200	88.1	29	26	1226814	BA.5.2.1	4.3.1	Omicron (BA.5-like)	0.3.19	22B	NA	True	PRJEB70597	Severe acute respiratory syndrome coronavirus 2	ftp.sra.ebi.ac.uk/vol1/run/ERR125/ERR12537418/42c077a2-4b7a-8693-8972-4e2f24ea1f2f.reads_1.fastq.gz;ftp.sra.ebi.ac.uk/vol1/run/ERR125/ERR12537418/42c077a2-4b7a-8693-8972-4e2f24ea1f2f.reads_2.fastq.gz
2783	ERR12539358	6	United Kingdom	12/07/2022	12/07/2022	F-040af7c7	1	sp3env-v0.2.45	12/07/2022 07:00	12/07/2022 07:11	NA	OXFORD_NANOPORE	COVID-MIDNIGHT-1200	99.2	29	29	19416	BA.5.2.1	4.3.1	Omicron (BA.5-like)	0.3.19	22B	NA	True	PRJEB70597	Severe acute respiratory syndrome coronavirus 2	ftp.sra.ebi.ac.uk/vol1/run/ERR125/ERR12539358/89166adb-57a4-f303-51e7-452c5f2c02d9.reads.fastq.gz
2784	ERR12534250	2	Chile	11/07/2022	26/07/2022	F-320d567a	1	sp3env-v0.2.47	26/07/2022 16:29	26/07/2022 16:44	NA	ILLUMINA	COVID-ARTIC-V3	95.4	98	95	260981	BA.4.1	4.3.1	Omicron (BA.4-like)	0.3.19	22A	NA	True	PRJEB70597	Severe acute respiratory syndrome coronavirus 2	ftp.sra.ebi.ac.uk/vol1/run/ERR125/ERR12534250/2b9a82e5-297c-5749-73cb-589c06da211a.reads_1.fastq.gz;ftp.sra.ebi.ac.uk/vol1/run/ERR125/ERR12534250/2b9a82e5-297c-5749-73cb-589c06da211a.reads_2.fastq.gz
2785	ERR12535808	2	Chile	01/07/2022	25/07/2022	A-c78b996f	1	sp3env-v0.2.47	25/07/2022 13:58	25/07/2022 15:43	NA	ILLUMINA	COVID-ARTIC-V3	95.1	98	94	324039	BA.4.1	4.3.1	Omicron (BA.4-like)	0.3.19	22A	NA	True	PRJEB70597	Severe acute respiratory syndrome coronavirus 2	ftp.sra.ebi.ac.uk/vol1/run/ERR125/ERR12535808/1a563f76-fa39-5600-1545-3450ddac8fea.reads_1.fastq.gz;ftp.sra.ebi.ac.uk/vol1/run/ERR125/ERR12535808/1a563f76-fa39-5600-1545-3450ddac8fea.reads_2.fastq.gz
2786	ERR12539383	6	United Kingdom	19/07/2022	19/07/2022	F-4c4ad812	1	NA	19/07/2022 06:28	19/07/2022 06:37	NA	OXFORD_NANOPORE	NA	NA	NA	NA	NA	NA	NA	NA	NA	NA	NA	NA	PRJEB70597	Severe acute respiratory syndrome coronavirus 2	ftp.sra.ebi.ac.uk/vol1/run/ERR125/ERR12539383/dd20661e-8be5-7ab5-d2d7-2300dd5c221a.reads.fastq.gz
2787	ERR12534342	2	Chile	18/07/2022	26/07/2022	E-8e20bb2e	1	sp3env-v0.2.47	26/07/2022 17:25	26/07/2022 17:39	NA	ILLUMINA	COVID-ARTIC-V3	98.4	98	97	263496	BA.4.1	4.3.1	Omicron (BA.4-like)	0.3.19	22A	NA	True	PRJEB70597	Severe acute respiratory syndrome coronavirus 2	ftp.sra.ebi.ac.uk/vol1/run/ERR125/ERR12534342/fe3fc04f-fca2-d1b7-f04a-0d3dd1881bc9.reads_1.fastq.gz;ftp.sra.ebi.ac.uk/vol1/run/ERR125/ERR12534342/fe3fc04f-fca2-d1b7-f04a-0d3dd1881bc9.reads_2.fastq.gz
2788	ERR12539955	6	United Kingdom	25/07/2022	25/07/2022	D-62015c57	1	sp3env-v0.2.47	25/07/2022 10:24	25/07/2022 10:37	NA	OXFORD_NANOPORE	COVID-MIDNIGHT-1200	99.2	29	29	20446	BF.1	4.3.1	Omicron (BA.5-like)	0.3.19	22B	NA	True	PRJEB70597	Severe acute respiratory syndrome coronavirus 2	ftp.sra.ebi.ac.uk/vol1/run/ERR125/ERR12539955/a8382410-9ec4-50c5-7e49-a42849a01c4b.reads.fastq.gz
2789	ERR12537282	4	NSW, Australia	07/07/2022	25/07/2022	D-fe80d973	1	sp3env-v0.2.47	25/07/2022 11:54	25/07/2022 12:40	NA	ILLUMINA	COVID-MIDNIGHT-1200	92.4	29	28	2145899	BA.5.2.1	4.3.1	Omicron (BA.5-like)	0.3.19	22B	NA	True	PRJEB70597	Severe acute respiratory syndrome coronavirus 2	ftp.sra.ebi.ac.uk/vol1/run/ERR125/ERR12537282/e8614ece-0ce5-0f52-c948-2aef445b1921.reads_1.fastq.gz;ftp.sra.ebi.ac.uk/vol1/run/ERR125/ERR12537282/e8614ece-0ce5-0f52-c948-2aef445b1921.reads_2.fastq.gz
2790	ERR12537784	4	NSW, Australia	11/07/2022	25/07/2022	B-cbc7b4d5	1	sp3env-v0.2.47	25/07/2022 12:05	25/07/2022 12:51	NA	ILLUMINA	COVID-MIDNIGHT-1200	90.9	29	27	2506591	BA.4	4.3.1	Omicron (BA.4-like)	0.3.19	22A	NA	True	PRJEB70597	Severe acute respiratory syndrome coronavirus 2	ftp.sra.ebi.ac.uk/vol1/run/ERR125/ERR12537784/e3a030d9-2d1e-f10b-f2c6-afc3b4a6df82.reads_1.fastq.gz;ftp.sra.ebi.ac.uk/vol1/run/ERR125/ERR12537784/e3a030d9-2d1e-f10b-f2c6-afc3b4a6df82.reads_2.fastq.gz
2791	ERR12537960	5	Vietnam	15/04/2022	28/07/2022	F-dc197891	34	sp3env-v0.2.47	28/07/2022 08:08	28/07/2022 08:25	NA	ILLUMINA	COVID-ARTIC-V4.1	92.8	99	94	612082	BA.2.3	4.3.1	Omicron (BA.2-like)	0.3.19	21L	NA	True	PRJEB70597	Severe acute respiratory syndrome coronavirus 2	ftp.sra.ebi.ac.uk/vol1/run/ERR125/ERR12537960/86334c96-922a-7ac4-95b3-0347c6d27e2d.reads_1.fastq.gz;ftp.sra.ebi.ac.uk/vol1/run/ERR125/ERR12537960/86334c96-922a-7ac4-95b3-0347c6d27e2d.reads_2.fastq.gz
2792	ERR12533914	1	Senegal	13/07/2022	23/07/2022	C-ac0874ba	5	sp3env-v0.2.47	23/07/2022 20:37	23/07/2022 21:07	NA	OXFORD_NANOPORE	COVID-MIDNIGHT-1200	79.2	29	25	7473	BA.2.56	4.3.1	Omicron (Unassigned)	0.3.19	21L	NA	False	PRJEB70597	Severe acute respiratory syndrome coronavirus 2	ftp.sra.ebi.ac.uk/vol1/run/ERR125/ERR12533914/48515cd5-2663-f00a-9e18-723a4ef6cb1f.reads.fastq.gz
2793	ERR12535513	2	Chile	06/07/2022	26/07/2022	B-281828b3	1	sp3env-v0.2.47	26/07/2022 16:05	26/07/2022 16:20	NA	ILLUMINA	COVID-ARTIC-V3	99.6	98	98	318201	BA.4.1	4.3.1	Omicron (BA.4-like)	0.3.19	22A	NA	True	PRJEB70597	Severe acute respiratory syndrome coronavirus 2	ftp.sra.ebi.ac.uk/vol1/run/ERR125/ERR12535513/992c1476-b9fb-e776-afdb-9a55da3f0fd5.reads_1.fastq.gz;ftp.sra.ebi.ac.uk/vol1/run/ERR125/ERR12535513/992c1476-b9fb-e776-afdb-9a55da3f0fd5.reads_2.fastq.gz
2794	ERR12539857	6	United Kingdom	26/07/2022	26/07/2022	D-8cb3e642	1	sp3env-v0.2.47	26/07/2022 07:09	26/07/2022 07:20	NA	OXFORD_NANOPORE	COVID-MIDNIGHT-1200	97.4	29	29	34263	BA.5.1	4.3.1	Omicron (BA.5-like)	0.3.19	22B	NA	True	PRJEB70597	Severe acute respiratory syndrome coronavirus 2	ftp.sra.ebi.ac.uk/vol1/run/ERR125/ERR12539857/ef0c304f-6158-d08b-0740-7d7ce0b8609d.reads.fastq.gz
2795	ERR12534437	2	Chile	17/07/2022	26/07/2022	E-8e20bb2e	1	sp3env-v0.2.47	26/07/2022 17:25	26/07/2022 17:43	NA	ILLUMINA	COVID-ARTIC-V3	98.6	98	98	290575	BA.5.2.1	4.3.1	Omicron (BA.5-like)	0.3.19	22B	NA	True	PRJEB70597	Severe acute respiratory syndrome coronavirus 2	ftp.sra.ebi.ac.uk/vol1/run/ERR125/ERR12534437/8190dc96-4379-7bf9-a47f-d8698b1b8a18.reads_1.fastq.gz;ftp.sra.ebi.ac.uk/vol1/run/ERR125/ERR12534437/8190dc96-4379-7bf9-a47f-d8698b1b8a18.reads_2.fastq.gz
2796	ERR12540708	6	United Kingdom	13/07/2022	13/07/2022	A-b78c4d59	1	sp3env-v0.2.47	13/07/2022 11:06	13/07/2022 11:17	NA	OXFORD_NANOPORE	COVID-MIDNIGHT-1200	96.1	29	29	7793	BA.5.1	4.3.1	Omicron (BA.5-like)	0.3.19	22B	NA	True	PRJEB70597	Severe acute respiratory syndrome coronavirus 2	ftp.sra.ebi.ac.uk/vol1/run/ERR125/ERR12540708/ba7cc9ac-6bcd-b918-f457-0a30ae649e50.reads.fastq.gz
2797	ERR12535633	2	Chile	30/07/2021	26/07/2022	A-e8e5fe5a	1	sp3env-v0.2.47	26/07/2022 17:04	26/07/2022 17:19	POSITIVE	ILLUMINA	COVID-ARTIC-V4.1	97.3	99	99	313949	P.1.2	4.3.1	Gamma (P.1-like)	0.3.19	20J	NA	True	PRJEB70597	Severe acute respiratory syndrome coronavirus 2	ftp.sra.ebi.ac.uk/vol1/run/ERR125/ERR12535633/a8546c43-7f3d-426b-4100-95fde3218465.reads_1.fastq.gz;ftp.sra.ebi.ac.uk/vol1/run/ERR125/ERR12535633/a8546c43-7f3d-426b-4100-95fde3218465.reads_2.fastq.gz
2798	ERR12536860	4	NSW, Australia	13/07/2022	25/07/2022	E-b2d36233	1	sp3env-v0.2.47	25/07/2022 13:04	25/07/2022 13:39	NA	ILLUMINA	COVID-MIDNIGHT-1200	91.6	29	27	1172458	BA.5.2	4.3.1	Omicron (BA.5-like)	0.3.19	22B	NA	True	PRJEB70597	Severe acute respiratory syndrome coronavirus 2	ftp.sra.ebi.ac.uk/vol1/run/ERR125/ERR12536860/db1aa3b6-59b6-363a-6f84-e0ef2b993154.reads_1.fastq.gz;ftp.sra.ebi.ac.uk/vol1/run/ERR125/ERR12536860/db1aa3b6-59b6-363a-6f84-e0ef2b993154.reads_2.fastq.gz
2799	ERR12535587	2	Chile	06/07/2022	26/07/2022	B-281828b3	1	sp3env-v0.2.47	26/07/2022 16:05	26/07/2022 16:18	NA	ILLUMINA	COVID-ARTIC-V3	96.3	98	95	254783	BA.5.2.1	4.3.1	Omicron (BA.5-like)	0.3.19	22B	NA	True	PRJEB70597	Severe acute respiratory syndrome coronavirus 2	ftp.sra.ebi.ac.uk/vol1/run/ERR125/ERR12535587/381758f8-ba5f-26de-bead-e1dda78d7b3b.reads_1.fastq.gz;ftp.sra.ebi.ac.uk/vol1/run/ERR125/ERR12535587/381758f8-ba5f-26de-bead-e1dda78d7b3b.reads_2.fastq.gz
2800	ERR12537546	4	NSW, Australia	06/07/2022	25/07/2022	B-f25dc576	1	sp3env-v0.2.47	25/07/2022 10:02	25/07/2022 11:06	NA	ILLUMINA	COVID-MIDNIGHT-1200	95.1	29	28	2495684	BA.2.12.1	4.3.1	Omicron (BA.2-like)	0.3.19	22C	NA	True	PRJEB70597	Severe acute respiratory syndrome coronavirus 2	ftp.sra.ebi.ac.uk/vol1/run/ERR125/ERR12537546/b5dd7a63-2032-aef4-9640-7f5b9df1cfb4.reads_1.fastq.gz;ftp.sra.ebi.ac.uk/vol1/run/ERR125/ERR12537546/b5dd7a63-2032-aef4-9640-7f5b9df1cfb4.reads_2.fastq.gz
2801	ERR12534261	2	Chile	06/07/2022	26/07/2022	F-320d567a	1	sp3env-v0.2.47	26/07/2022 16:29	26/07/2022 16:44	NA	ILLUMINA	COVID-ARTIC-V3	86.8	98	89	128105	BA.4.1	4.3.1	Omicron (BA.2-like)	0.3.19	22A	NA	True	PRJEB70597	Severe acute respiratory syndrome coronavirus 2	ftp.sra.ebi.ac.uk/vol1/run/ERR125/ERR12534261/2c9ffe9e-bc72-2136-d583-dbbdbbb8422f.reads_1.fastq.gz;ftp.sra.ebi.ac.uk/vol1/run/ERR125/ERR12534261/2c9ffe9e-bc72-2136-d583-dbbdbbb8422f.reads_2.fastq.gz
2802	ERR12535741	2	Chile	16/07/2022	26/07/2022	A-e8e5fe5a	1	sp3env-v0.2.47	26/07/2022 17:01	26/07/2022 17:14	NA	ILLUMINA	COVID-ARTIC-V3	97.1	98	98	340939	BF.1	4.3.1	Omicron (BA.5-like)	0.3.19	22B	NA	True	PRJEB70597	Severe acute respiratory syndrome coronavirus 2	ftp.sra.ebi.ac.uk/vol1/run/ERR125/ERR12535741/12c4abf6-7340-7d0e-fe9a-5d3ec450c5c0.reads_1.fastq.gz;ftp.sra.ebi.ac.uk/vol1/run/ERR125/ERR12535741/12c4abf6-7340-7d0e-fe9a-5d3ec450c5c0.reads_2.fastq.gz
2803	ERR12535844	2	Chile	30/06/2022	25/07/2022	A-c78b996f	1	sp3env-v0.2.47	25/07/2022 12:46	25/07/2022 15:39	NA	ILLUMINA	COVID-ARTIC-V3	95.1	98	93	301408	BA.5.2.1	4.3.1	Omicron (BA.5-like)	0.3.19	22B	NA	True	PRJEB70597	Severe acute respiratory syndrome coronavirus 2	ftp.sra.ebi.ac.uk/vol1/run/ERR125/ERR12535844/893cbe3f-92c3-1ebf-37e1-1700084812de.reads_1.fastq.gz;ftp.sra.ebi.ac.uk/vol1/run/ERR125/ERR12535844/893cbe3f-92c3-1ebf-37e1-1700084812de.reads_2.fastq.gz
2804	ERR12537679	4	NSW, Australia	09/07/2022	25/07/2022	B-cbc7b4d5	1	sp3env-v0.2.47	25/07/2022 12:02	25/07/2022 12:48	NA	ILLUMINA	COVID-MIDNIGHT-1200	91.4	29	28	2937489	BE.1.1	4.3.1	Omicron (BA.5-like)	0.3.19	22B	NA	True	PRJEB70597	Severe acute respiratory syndrome coronavirus 2	ftp.sra.ebi.ac.uk/vol1/run/ERR125/ERR12537679/a2ac939e-4198-b106-5616-c78051717abb.reads_1.fastq.gz;ftp.sra.ebi.ac.uk/vol1/run/ERR125/ERR12537679/a2ac939e-4198-b106-5616-c78051717abb.reads_2.fastq.gz
2805	ERR12537291	4	NSW, Australia	07/07/2022	25/07/2022	D-fe80d973	1	sp3env-v0.2.47	25/07/2022 11:52	25/07/2022 12:40	NA	ILLUMINA	COVID-MIDNIGHT-1200	91.9	29	27	2123615	BA.2.38.3	4.3.1	Omicron (BA.2-like)	0.3.19	21L	NA	True	PRJEB70597	Severe acute respiratory syndrome coronavirus 2	ftp.sra.ebi.ac.uk/vol1/run/ERR125/ERR12537291/3863edc5-d16f-8dfd-ff2a-077b6c147390.reads_1.fastq.gz;ftp.sra.ebi.ac.uk/vol1/run/ERR125/ERR12537291/3863edc5-d16f-8dfd-ff2a-077b6c147390.reads_2.fastq.gz
2806	ERR12539402	6	United Kingdom	19/07/2022	19/07/2022	F-4c4ad812	1	sp3env-v0.2.47	19/07/2022 06:28	19/07/2022 06:37	NA	OXFORD_NANOPORE	COVID-MIDNIGHT-1200	99.3	29	29	43818	BA.4	4.3.1	Omicron (BA.4-like)	0.3.19	22A	NA	True	PRJEB70597	Severe acute respiratory syndrome coronavirus 2	ftp.sra.ebi.ac.uk/vol1/run/ERR125/ERR12539402/fefb8a28-ab80-ba1a-b22f-b4de46d0f6e3.reads.fastq.gz
2807	ERR12535657	2	Chile	13/07/2022	26/07/2022	A-e8e5fe5a	1	sp3env-v0.2.47	26/07/2022 17:01	26/07/2022 17:17	NA	ILLUMINA	COVID-ARTIC-V3	97.5	98	98	322929	BA.4.1	4.3.1	Omicron (BA.4-like)	0.3.19	22A	NA	True	PRJEB70597	Severe acute respiratory syndrome coronavirus 2	ftp.sra.ebi.ac.uk/vol1/run/ERR125/ERR12535657/7f647a86-9953-80c5-7965-2bd67096ba9a.reads_1.fastq.gz;ftp.sra.ebi.ac.uk/vol1/run/ERR125/ERR12535657/7f647a86-9953-80c5-7965-2bd67096ba9a.reads_2.fastq.gz
2808	ERR12540296	6	United Kingdom	20/07/2022	20/07/2022	C-67230f3a	1	sp3env-v0.2.47	20/07/2022 06:56	20/07/2022 07:10	NA	OXFORD_NANOPORE	COVID-MIDNIGHT-1200	99.3	29	29	32062	BA.5.2	4.3.1	Omicron (BA.5-like)	0.3.19	22B	NA	True	PRJEB70597	Severe acute respiratory syndrome coronavirus 2	ftp.sra.ebi.ac.uk/vol1/run/ERR125/ERR12540296/a111ae8a-1ef1-1918-b112-79142e4f16f5.reads.fastq.gz
2809	ERR12536702	4	NSW, Australia	07/07/2022	25/07/2022	E-e2117144	1	sp3env-v0.2.47	25/07/2022 11:38	25/07/2022 12:20	NA	ILLUMINA	COVID-MIDNIGHT-1200	91.7	29	27	1876840	BA.5.2.1	4.3.1	Omicron (BA.5-like)	0.3.19	22B	NA	True	PRJEB70597	Severe acute respiratory syndrome coronavirus 2	ftp.sra.ebi.ac.uk/vol1/run/ERR125/ERR12536702/31c3672c-571f-7e55-e07d-2ae357de074b.reads_1.fastq.gz;ftp.sra.ebi.ac.uk/vol1/run/ERR125/ERR12536702/31c3672c-571f-7e55-e07d-2ae357de074b.reads_2.fastq.gz
2810	ERR12538141	5	Vietnam	19/05/2022	28/07/2022	B-07850ba9	39	sp3env-v0.2.47	28/07/2022 08:29	28/07/2022 08:47	NA	ILLUMINA	COVID-ARTIC-V4.1	97.6	99	97	1249764	BA.2.17	4.3.1	Omicron (BA.2-like)	0.3.19	21L	NA	False	PRJEB70597	Severe acute respiratory syndrome coronavirus 2	ftp.sra.ebi.ac.uk/vol1/run/ERR125/ERR12538141/54adbc01-3bf0-657f-c62b-f9bccc005fa9.reads_1.fastq.gz;ftp.sra.ebi.ac.uk/vol1/run/ERR125/ERR12538141/54adbc01-3bf0-657f-c62b-f9bccc005fa9.reads_2.fastq.gz
2811	ERR12539460	6	United Kingdom	21/07/2022	21/07/2022	D-bf17b1ff	1	sp3env-v0.2.47	21/07/2022 06:45	21/07/2022 06:56	NA	OXFORD_NANOPORE	COVID-MIDNIGHT-1200	93.6	29	29	6778	BA.5.1.1	4.3.1	Omicron (BA.5-like)	0.3.19	22B	NA	True	PRJEB70597	Severe acute respiratory syndrome coronavirus 2	ftp.sra.ebi.ac.uk/vol1/run/ERR125/ERR12539460/e1e0d5c2-85f9-b23c-1f7c-99c8a653bd41.reads.fastq.gz
2812	ERR12537347	4	NSW, Australia	14/07/2022	25/07/2022	C-8ae49230	1	sp3env-v0.2.47	25/07/2022 12:48	26/07/2022 14:33	NA	ILLUMINA	COVID-MIDNIGHT-1200	91.6	29	27	1634507	BA.5.6	4.3.1	Omicron (BA.5-like)	0.3.19	22B	NA	True	PRJEB70597	Severe acute respiratory syndrome coronavirus 2	ftp.sra.ebi.ac.uk/vol1/run/ERR125/ERR12537347/b3e85ff3-eb62-1ff4-440e-bdf8fe3f40c6.reads_1.fastq.gz;ftp.sra.ebi.ac.uk/vol1/run/ERR125/ERR12537347/b3e85ff3-eb62-1ff4-440e-bdf8fe3f40c6.reads_2.fastq.gz
2813	ERR12534361	2	Chile	19/07/2022	26/07/2022	E-8e20bb2e	1	sp3env-v0.2.47	26/07/2022 17:25	26/07/2022 17:36	NA	ILLUMINA	COVID-ARTIC-V3	98.6	98	98	289399	BF.31	4.3.1	Omicron (BA.5-like)	0.3.19	22B	NA	True	PRJEB70597	Severe acute respiratory syndrome coronavirus 2	ftp.sra.ebi.ac.uk/vol1/run/ERR125/ERR12534361/9543bacf-3161-8f55-9a72-0cb9cf3c9ecd.reads_1.fastq.gz;ftp.sra.ebi.ac.uk/vol1/run/ERR125/ERR12534361/9543bacf-3161-8f55-9a72-0cb9cf3c9ecd.reads_2.fastq.gz
2814	ERR12537284	4	NSW, Australia	07/07/2022	25/07/2022	D-fe80d973	1	sp3env-v0.2.47	25/07/2022 11:54	25/07/2022 12:40	NA	ILLUMINA	COVID-MIDNIGHT-1200	NA	29	24	112023	NA	NA	NA	NA	NA	NA	False	PRJEB70597	Severe acute respiratory syndrome coronavirus 2	ftp.sra.ebi.ac.uk/vol1/run/ERR125/ERR12537284/4a95d351-22aa-ae1e-4fe6-8f41b2407f63.reads_1.fastq.gz;ftp.sra.ebi.ac.uk/vol1/run/ERR125/ERR12537284/4a95d351-22aa-ae1e-4fe6-8f41b2407f63.reads_2.fastq.gz
2815	ERR12538331	7	Virginia, USA	17/06/2022	25/07/2022	D-e4945a43	1	sp3env-v0.2.47	25/07/2022 18:23	25/07/2022 18:58	NA	ILLUMINA	COVID-ARTIC-V4.1	99.1	99	99	518578	BA.2.12.1	4.3.1	Omicron (BA.2-like)	0.3.19	22C	NA	True	PRJEB70597	Severe acute respiratory syndrome coronavirus 2	ftp.sra.ebi.ac.uk/vol1/run/ERR125/ERR12538331/054e3189-e136-467a-2f5c-724cfe97e17b.reads_1.fastq.gz;ftp.sra.ebi.ac.uk/vol1/run/ERR125/ERR12538331/054e3189-e136-467a-2f5c-724cfe97e17b.reads_2.fastq.gz
2816	ERR12540207	6	United Kingdom	20/07/2022	20/07/2022	C-67230f3a	1	sp3env-v0.2.47	20/07/2022 06:56	20/07/2022 07:10	NA	OXFORD_NANOPORE	COVID-MIDNIGHT-1200	99.3	29	29	26594	BA.5.1	4.3.1	Omicron (BA.5-like)	0.3.19	22B	NA	True	PRJEB70597	Severe acute respiratory syndrome coronavirus 2	ftp.sra.ebi.ac.uk/vol1/run/ERR125/ERR12540207/62746587-f132-5098-4ab7-77cf936c11b0.reads.fastq.gz
2817	ERR12534457	2	Chile	18/07/2022	26/07/2022	E-8e20bb2e	1	sp3env-v0.2.47	26/07/2022 17:25	26/07/2022 17:41	NA	ILLUMINA	COVID-ARTIC-V3	99.6	98	98	354032	BA.4.1	4.3.1	Omicron (BA.4-like)	0.3.19	22A	NA	False	PRJEB70597	Severe acute respiratory syndrome coronavirus 2	ftp.sra.ebi.ac.uk/vol1/run/ERR125/ERR12534457/f716d22a-06a7-b8ec-9b2f-c8ee3393a978.reads_1.fastq.gz;ftp.sra.ebi.ac.uk/vol1/run/ERR125/ERR12534457/f716d22a-06a7-b8ec-9b2f-c8ee3393a978.reads_2.fastq.gz
2818	ERR12539181	6	United Kingdom	19/07/2022	19/07/2022	F-4c4ad812	1	sp3env-v0.2.47	19/07/2022 06:28	19/07/2022 06:39	NA	OXFORD_NANOPORE	COVID-MIDNIGHT-1200	97.3	29	29	7789	BA.5.2.1	4.3.1	Omicron (BA.5-like)	0.3.19	22B	NA	True	PRJEB70597	Severe acute respiratory syndrome coronavirus 2	ftp.sra.ebi.ac.uk/vol1/run/ERR125/ERR12539181/efc576b9-c451-d6e8-0b09-2a49ad19217f.reads.fastq.gz
2819	ERR12539184	6	United Kingdom	19/07/2022	19/07/2022	F-4c4ad812	1	sp3env-v0.2.47	19/07/2022 06:28	19/07/2022 06:39	NA	OXFORD_NANOPORE	COVID-MIDNIGHT-1200	98.8	29	29	14772	BA.5.1	4.3.1	Omicron (BA.5-like)	0.3.19	22B	NA	True	PRJEB70597	Severe acute respiratory syndrome coronavirus 2	ftp.sra.ebi.ac.uk/vol1/run/ERR125/ERR12539184/d659a66b-ee13-f418-122e-835bf27c9bc2.reads.fastq.gz
2820	ERR12540373	6	United Kingdom	13/07/2022	13/07/2022	C-045fea91	1	sp3env-v0.2.47	13/07/2022 07:04	13/07/2022 07:17	NA	OXFORD_NANOPORE	COVID-MIDNIGHT-1200	99.2	29	29	12989	BA.5.1	4.3.1	Omicron (BA.5-like)	0.3.19	22B	NA	True	PRJEB70597	Severe acute respiratory syndrome coronavirus 2	ftp.sra.ebi.ac.uk/vol1/run/ERR125/ERR12540373/3d2afdbb-3aa2-4a32-cb0b-248af1bc0de7.reads.fastq.gz
2821	ERR12538415	7	Virginia, USA	07/06/2022	25/07/2022	D-e4945a43	1	sp3env-v0.2.47	25/07/2022 18:23	25/07/2022 19:08	NA	ILLUMINA	COVID-ARTIC-V4.1	97.9	99	98	413023	BA.2.48	4.3.1	Omicron (BA.2-like)	0.3.19	21L	NA	True	PRJEB70597	Severe acute respiratory syndrome coronavirus 2	ftp.sra.ebi.ac.uk/vol1/run/ERR125/ERR12538415/02a94481-d279-5671-756c-7b739549a360.reads_1.fastq.gz;ftp.sra.ebi.ac.uk/vol1/run/ERR125/ERR12538415/02a94481-d279-5671-756c-7b739549a360.reads_2.fastq.gz
2822	ERR12537216	4	NSW, Australia	06/07/2022	25/07/2022	D-fe80d973	1	sp3env-v0.2.47	25/07/2022 11:54	25/07/2022 12:42	NA	ILLUMINA	COVID-MIDNIGHT-1200	86.7	29	25	2020513	BA.4.5	4.3.1	Omicron (BA.4-like)	0.3.19	22A	NA	True	PRJEB70597	Severe acute respiratory syndrome coronavirus 2	ftp.sra.ebi.ac.uk/vol1/run/ERR125/ERR12537216/1e515a46-3954-dffb-258e-967dc06d0418.reads_1.fastq.gz;ftp.sra.ebi.ac.uk/vol1/run/ERR125/ERR12537216/1e515a46-3954-dffb-258e-967dc06d0418.reads_2.fastq.gz
2823	ERR12537638	4	NSW, Australia	05/07/2022	25/07/2022	B-f25dc576	1	sp3env-v0.2.47	25/07/2022 10:15	25/07/2022 11:06	NA	ILLUMINA	COVID-MIDNIGHT-1200	NA	29	25	722873	NA	NA	NA	NA	NA	NA	False	PRJEB70597	Severe acute respiratory syndrome coronavirus 2	ftp.sra.ebi.ac.uk/vol1/run/ERR125/ERR12537638/57bac374-1867-633c-e126-2a6808be9391.reads_1.fastq.gz;ftp.sra.ebi.ac.uk/vol1/run/ERR125/ERR12537638/57bac374-1867-633c-e126-2a6808be9391.reads_2.fastq.gz
2824	ERR12535831	2	Chile	30/06/2022	25/07/2022	A-c78b996f	1	sp3env-v0.2.47	25/07/2022 13:17	25/07/2022 15:41	NA	ILLUMINA	COVID-ARTIC-V3	87.9	98	91	249035	BA.5.1.1	4.3.1	Omicron (BA.2-like)	0.3.19	22B	NA	True	PRJEB70597	Severe acute respiratory syndrome coronavirus 2	ftp.sra.ebi.ac.uk/vol1/run/ERR125/ERR12535831/d8c7fb07-e860-e987-ad1e-99825cb2d1cc.reads_1.fastq.gz;ftp.sra.ebi.ac.uk/vol1/run/ERR125/ERR12535831/d8c7fb07-e860-e987-ad1e-99825cb2d1cc.reads_2.fastq.gz
2825	ERR12540016	6	United Kingdom	20/07/2022	20/07/2022	C-67230f3a	1	NA	20/07/2022 06:56	20/07/2022 07:10	NA	OXFORD_NANOPORE	NA	NA	NA	NA	NA	NA	NA	NA	NA	NA	NA	NA	PRJEB70597	Severe acute respiratory syndrome coronavirus 2	ftp.sra.ebi.ac.uk/vol1/run/ERR125/ERR12540016/940d09de-2151-e85f-8676-ff6830f72e79.reads.fastq.gz
2826	ERR12538938	6	United Kingdom	15/07/2022	15/07/2022	F-d4bc6631	1	sp3env-v0.2.47	15/07/2022 06:45	18/07/2022 14:36	NA	OXFORD_NANOPORE	COVID-MIDNIGHT-1200	99.3	29	29	24294	BA.4	4.3.1	Omicron (BA.4-like)	0.3.19	22A	NA	True	PRJEB70597	Severe acute respiratory syndrome coronavirus 2	ftp.sra.ebi.ac.uk/vol1/run/ERR125/ERR12538938/7f6f6b17-1d40-294d-7582-08504ed6b24a.reads.fastq.gz
2827	ERR12539990	6	United Kingdom	25/07/2022	25/07/2022	D-62015c57	1	sp3env-v0.2.47	25/07/2022 10:24	25/07/2022 10:37	NA	OXFORD_NANOPORE	COVID-MIDNIGHT-1200	95.9	29	29	12372	BA.5.1	4.3.1	Omicron (BA.5-like)	0.3.19	22B	NA	True	PRJEB70597	Severe acute respiratory syndrome coronavirus 2	ftp.sra.ebi.ac.uk/vol1/run/ERR125/ERR12539990/4e990242-2046-10f3-c37f-e7c5f82d6fe5.reads.fastq.gz
2828	ERR12537139	4	NSW, Australia	10/07/2022	25/07/2022	E-8df29832	1	NA	25/07/2022 12:20	26/07/2022 11:49	NA	ILLUMINA	COVID-MIDNIGHT-1200	93.1	29	28	1676627	BE.1	4.3.1	Omicron (BA.5-like)	0.3.19	22B	NA	True	PRJEB70597	Severe acute respiratory syndrome coronavirus 2	ftp.sra.ebi.ac.uk/vol1/run/ERR125/ERR12537139/dbb3b20e-2521-e14e-1662-28c62fa25eae.reads_1.fastq.gz;ftp.sra.ebi.ac.uk/vol1/run/ERR125/ERR12537139/dbb3b20e-2521-e14e-1662-28c62fa25eae.reads_2.fastq.gz
2829	ERR12535268	2	Chile	10/07/2022	18/07/2022	B-364640b7	1	sp3env-v0.2.47	18/07/2022 20:26	18/07/2022 21:51	NA	ILLUMINA	COVID-ARTIC-V3	83.9	98	87	309448	BA.2.9	4.3.1	Omicron (BA.2-like)	0.3.19	21L	NA	False	PRJEB70597	Severe acute respiratory syndrome coronavirus 2	ftp.sra.ebi.ac.uk/vol1/run/ERR125/ERR12535268/e0fd68e7-62ad-407c-5842-e6f8cd0aa051.reads_1.fastq.gz;ftp.sra.ebi.ac.uk/vol1/run/ERR125/ERR12535268/e0fd68e7-62ad-407c-5842-e6f8cd0aa051.reads_2.fastq.gz
2830	ERR12540048	6	United Kingdom	20/07/2022	20/07/2022	D-749b228e	1	sp3env-v0.2.47	20/07/2022 06:52	20/07/2022 07:01	NA	OXFORD_NANOPORE	COVID-MIDNIGHT-1200	54.8	29	16	29974	Unassigned	4.3.1	Probable Omicron (Unassigned)	0.3.19	22B	NA	False	PRJEB70597	Severe acute respiratory syndrome coronavirus 2	ftp.sra.ebi.ac.uk/vol1/run/ERR125/ERR12540048/eebc2362-cc7a-ddb1-1741-d0154dafdfeb.reads.fastq.gz
2831	ERR12535671	2	Chile	17/07/2022	26/07/2022	A-e8e5fe5a	1	sp3env-v0.2.47	26/07/2022 17:01	26/07/2022 17:17	NA	ILLUMINA	COVID-ARTIC-V3	97	98	98	295675	BE.1.1	4.3.1	Omicron (BA.5-like)	0.3.19	22B	NA	True	PRJEB70597	Severe acute respiratory syndrome coronavirus 2	ftp.sra.ebi.ac.uk/vol1/run/ERR125/ERR12535671/5609a49c-a467-b9fe-a9ae-85aee3e83621.reads_1.fastq.gz;ftp.sra.ebi.ac.uk/vol1/run/ERR125/ERR12535671/5609a49c-a467-b9fe-a9ae-85aee3e83621.reads_2.fastq.gz
2832	ERR12539154	6	United Kingdom	19/07/2022	19/07/2022	F-4c4ad812	1	sp3env-v0.2.47	19/07/2022 06:28	19/07/2022 06:37	NA	OXFORD_NANOPORE	COVID-MIDNIGHT-1200	99.3	29	29	22626	BA.5.2	4.3.1	Omicron (BA.5-like)	0.3.19	22B	NA	True	PRJEB70597	Severe acute respiratory syndrome coronavirus 2	ftp.sra.ebi.ac.uk/vol1/run/ERR125/ERR12539154/1bd6c318-3cac-3552-24b5-6633d0bd5121.reads.fastq.gz
2833	ERR12536965	4	NSW, Australia	05/07/2022	25/07/2022	E-8df29832	1	sp3env-v0.2.47	25/07/2022 12:22	26/07/2022 11:45	NA	ILLUMINA	COVID-MIDNIGHT-1200	91.7	29	27	1497397	BA.2.3.2	4.3.1	Omicron (BA.2-like)	0.3.19	21L	NA	True	PRJEB70597	Severe acute respiratory syndrome coronavirus 2	ftp.sra.ebi.ac.uk/vol1/run/ERR125/ERR12536965/ac2e97ae-7101-44fe-7771-f8c53dcbfffa.reads_1.fastq.gz;ftp.sra.ebi.ac.uk/vol1/run/ERR125/ERR12536965/ac2e97ae-7101-44fe-7771-f8c53dcbfffa.reads_2.fastq.gz
2834	ERR12535201	2	Chile	18/06/2022	18/07/2022	B-364640b7	1	sp3env-v0.2.47	18/07/2022 20:28	18/07/2022 21:40	NA	ILLUMINA	COVID-ARTIC-V3	99.6	98	98	1109720	BA.2.12.1	4.3.1	Omicron (BA.2-like)	0.3.19	22C	NA	True	PRJEB70597	Severe acute respiratory syndrome coronavirus 2	ftp.sra.ebi.ac.uk/vol1/run/ERR125/ERR12535201/65fd6e51-1631-ab3e-0d0f-187195bb890c.reads_1.fastq.gz;ftp.sra.ebi.ac.uk/vol1/run/ERR125/ERR12535201/65fd6e51-1631-ab3e-0d0f-187195bb890c.reads_2.fastq.gz
2835	ERR12537830	4	NSW, Australia	12/07/2022	25/07/2022	B-cbc7b4d5	1	sp3env-v0.2.47	25/07/2022 12:02	25/07/2022 12:46	NA	ILLUMINA	COVID-MIDNIGHT-1200	93.1	29	28	1118402	BA.5.2.1	4.3.1	Omicron (BA.5-like)	0.3.19	22B	NA	True	PRJEB70597	Severe acute respiratory syndrome coronavirus 2	ftp.sra.ebi.ac.uk/vol1/run/ERR125/ERR12537830/206ea3c8-4a9a-03cf-9925-d5d5677654e8.reads_1.fastq.gz;ftp.sra.ebi.ac.uk/vol1/run/ERR125/ERR12537830/206ea3c8-4a9a-03cf-9925-d5d5677654e8.reads_2.fastq.gz
2836	ERR12534306	2	Chile	13/07/2022	26/07/2022	F-320d567a	1	sp3env-v0.2.47	26/07/2022 16:26	26/07/2022 16:40	NA	ILLUMINA	COVID-ARTIC-V3	95	98	97	232091	BF.5	4.3.1	Omicron (BA.5-like)	0.3.19	22B	NA	True	PRJEB70597	Severe acute respiratory syndrome coronavirus 2	ftp.sra.ebi.ac.uk/vol1/run/ERR125/ERR12534306/6c544738-2922-3613-9bd5-7418e7142c02.reads_1.fastq.gz;ftp.sra.ebi.ac.uk/vol1/run/ERR125/ERR12534306/6c544738-2922-3613-9bd5-7418e7142c02.reads_2.fastq.gz
2837	ERR12539353	6	United Kingdom	12/07/2022	12/07/2022	F-040af7c7	1	NA	12/07/2022 07:00	12/07/2022 07:11	NA	OXFORD_NANOPORE	NA	NA	NA	NA	NA	NA	NA	NA	NA	NA	NA	NA	PRJEB70597	Severe acute respiratory syndrome coronavirus 2	ftp.sra.ebi.ac.uk/vol1/run/ERR125/ERR12539353/904101bf-20ef-fa6d-48a4-1370c1cde386.reads.fastq.gz
2838	ERR12537564	4	NSW, Australia	02/07/2022	25/07/2022	B-f25dc576	1	sp3env-v0.2.47	25/07/2022 09:56	25/07/2022 11:04	NA	ILLUMINA	COVID-MIDNIGHT-1200	94.3	29	28	2055884	BA.5.2	4.3.1	Omicron (BA.5-like)	0.3.19	22B	NA	True	PRJEB70597	Severe acute respiratory syndrome coronavirus 2	ftp.sra.ebi.ac.uk/vol1/run/ERR125/ERR12537564/3466de2a-3d2f-0ac6-a355-0f6da5459dcc.reads_1.fastq.gz;ftp.sra.ebi.ac.uk/vol1/run/ERR125/ERR12537564/3466de2a-3d2f-0ac6-a355-0f6da5459dcc.reads_2.fastq.gz
2839	ERR12534485	2	Chile	15/07/2022	26/07/2022	B-431bc231	1	sp3env-v0.2.47	26/07/2022 16:42	26/07/2022 16:59	NA	ILLUMINA	COVID-ARTIC-V3	98.6	98	98	382356	BA.2.12.1	4.3.1	Omicron (BA.2-like)	0.3.19	22C	NA	True	PRJEB70597	Severe acute respiratory syndrome coronavirus 2	ftp.sra.ebi.ac.uk/vol1/run/ERR125/ERR12534485/6fbf0948-566d-bfce-42f7-4ba46197edf8.reads_1.fastq.gz;ftp.sra.ebi.ac.uk/vol1/run/ERR125/ERR12534485/6fbf0948-566d-bfce-42f7-4ba46197edf8.reads_2.fastq.gz
2840	ERR12538314	5	Vietnam	07/04/2022	28/07/2022	A-afcb295b	24	sp3env-v0.2.47	28/07/2022 08:47	28/07/2022 08:58	NA	ILLUMINA	COVID-ARTIC-V4.1	98.9	99	99	634308	BA.2.3	4.3.1	Omicron (BA.2-like)	0.3.19	21L	NA	True	PRJEB70597	Severe acute respiratory syndrome coronavirus 2	ftp.sra.ebi.ac.uk/vol1/run/ERR125/ERR12538314/8daa87c1-4178-81a7-6ffd-f27f07f84d3d.reads_1.fastq.gz;ftp.sra.ebi.ac.uk/vol1/run/ERR125/ERR12538314/8daa87c1-4178-81a7-6ffd-f27f07f84d3d.reads_2.fastq.gz
2841	ERR12540623	6	United Kingdom	21/07/2022	22/07/2022	C-03a9d99a	1	sp3env-v0.2.47	22/07/2022 12:58	22/07/2022 13:07	NA	OXFORD_NANOPORE	COVID-MIDNIGHT-1200	97.2	29	29	13226	BA.5.1	4.3.1	Omicron (BA.5-like)	0.3.19	22B	NA	True	PRJEB70597	Severe acute respiratory syndrome coronavirus 2	ftp.sra.ebi.ac.uk/vol1/run/ERR125/ERR12540623/6d7cd270-5402-df33-65b9-08061111d7c2.reads.fastq.gz
2842	ERR12534422	2	Chile	04/07/2022	26/07/2022	E-5a67f475	1	sp3env-v0.2.47	26/07/2022 14:26	26/07/2022 14:59	NA	ILLUMINA	COVID-ARTIC-V3	97.3	98	97	246939	BA.4.1	4.3.1	Omicron (BA.4-like)	0.3.19	22A	NA	True	PRJEB70597	Severe acute respiratory syndrome coronavirus 2	ftp.sra.ebi.ac.uk/vol1/run/ERR125/ERR12534422/46336280-560e-8c9c-3371-4c00bbfae728.reads_1.fastq.gz;ftp.sra.ebi.ac.uk/vol1/run/ERR125/ERR12534422/46336280-560e-8c9c-3371-4c00bbfae728.reads_2.fastq.gz
2843	ERR12539704	6	United Kingdom	21/07/2022	22/07/2022	D-b1422aab	1	NA	22/07/2022 11:37	22/07/2022 11:48	NA	OXFORD_NANOPORE	NA	NA	NA	NA	NA	NA	NA	NA	NA	NA	NA	NA	PRJEB70597	Severe acute respiratory syndrome coronavirus 2	ftp.sra.ebi.ac.uk/vol1/run/ERR125/ERR12539704/34ca2f0d-254a-0305-83fa-9173b71070c6.reads.fastq.gz
2844	ERR12535887	3	South Africa	18/06/2022	25/07/2022	E-2bf20932	1	sp3env-v0.2.47	25/07/2022 10:55	25/07/2022 13:04	NA	ILLUMINA	COVID-ARTIC-V4.1	88.4	99	91	2628094	BA.4	4.3.1	Omicron (BA.5-like)	0.3.19	22A	NA	True	PRJEB70597	Severe acute respiratory syndrome coronavirus 2	ftp.sra.ebi.ac.uk/vol1/run/ERR125/ERR12535887/380323b9-bc71-5ced-c441-b86584326666.reads_1.fastq.gz;ftp.sra.ebi.ac.uk/vol1/run/ERR125/ERR12535887/380323b9-bc71-5ced-c441-b86584326666.reads_2.fastq.gz
2845	ERR12538398	7	Virginia, USA	14/06/2022	25/07/2022	D-e4945a43	1	sp3env-v0.2.47	25/07/2022 18:23	25/07/2022 19:11	NA	ILLUMINA	COVID-ARTIC-V4.1	99.5	99	99	335633	BA.4.1	4.3.1	Omicron (BA.4-like)	0.3.19	22A	NA	True	PRJEB70597	Severe acute respiratory syndrome coronavirus 2	ftp.sra.ebi.ac.uk/vol1/run/ERR125/ERR12538398/635cb155-475e-db8c-6432-02121bae1eac.reads_1.fastq.gz;ftp.sra.ebi.ac.uk/vol1/run/ERR125/ERR12538398/635cb155-475e-db8c-6432-02121bae1eac.reads_2.fastq.gz
2846	ERR12539887	6	United Kingdom	16/07/2022	16/07/2022	D-7553295c	1	sp3env-v0.2.47	16/07/2022 09:00	16/07/2022 09:11	NA	OXFORD_NANOPORE	COVID-MIDNIGHT-1200	99.3	29	29	43056	BA.5.1	4.3.1	Omicron (BA.5-like)	0.3.19	22B	NA	True	PRJEB70597	Severe acute respiratory syndrome coronavirus 2	ftp.sra.ebi.ac.uk/vol1/run/ERR125/ERR12539887/5ba4b834-700c-d270-632c-10645e92583e.reads.fastq.gz
2847	ERR12533893	1	Senegal	18/07/2022	23/07/2022	C-ac0874ba	3	sp3env-v0.2.47	23/07/2022 20:37	23/07/2022 21:07	NA	OXFORD_NANOPORE	COVID-MIDNIGHT-1200	92.2	29	27	34702	BA.4.1	4.3.1	Omicron (BA.4-like)	0.3.19	22A	NA	True	PRJEB70597	Severe acute respiratory syndrome coronavirus 2	ftp.sra.ebi.ac.uk/vol1/run/ERR125/ERR12533893/32762f1b-7377-c90c-3157-7b9f1648f935.reads.fastq.gz
2848	ERR12535207	2	Chile	26/06/2022	18/07/2022	B-364640b7	1	sp3env-v0.2.47	18/07/2022 20:28	18/07/2022 21:38	NA	ILLUMINA	COVID-ARTIC-V3	99.6	98	98	1013606	BA.2	4.3.1	Omicron (BA.2-like)	0.3.19	21L	NA	True	PRJEB70597	Severe acute respiratory syndrome coronavirus 2	ftp.sra.ebi.ac.uk/vol1/run/ERR125/ERR12535207/6d2fd8af-20be-fa9c-f1db-561d662a7955.reads_1.fastq.gz;ftp.sra.ebi.ac.uk/vol1/run/ERR125/ERR12535207/6d2fd8af-20be-fa9c-f1db-561d662a7955.reads_2.fastq.gz
2849	ERR12538275	7	Virginia, USA	16/06/2022	25/07/2022	D-e4945a43	1	sp3env-v0.2.47	25/07/2022 18:23	25/07/2022 19:13	NA	ILLUMINA	COVID-ARTIC-V4.1	99.4	99	99	328339	BA.5.5.2	4.3.1	Omicron (BA.5-like)	0.3.19	22B	NA	True	PRJEB70597	Severe acute respiratory syndrome coronavirus 2	ftp.sra.ebi.ac.uk/vol1/run/ERR125/ERR12538275/f34ab08b-6de7-d7e6-aabb-da47e14a1fd0.reads_1.fastq.gz;ftp.sra.ebi.ac.uk/vol1/run/ERR125/ERR12538275/f34ab08b-6de7-d7e6-aabb-da47e14a1fd0.reads_2.fastq.gz
2850	ERR12538111	5	Vietnam	12/07/2022	03/08/2022	B-1ba96a1e	2	sp3env-v0.2.47	NA	NA	NA	ILLUMINA	COVID-ARTIC-V3	99.6	98	98	1459410	BA.5.2.20	4.3.1	Omicron (BA.5-like)	0.3.19	22B	NA	True	PRJEB70597	Severe acute respiratory syndrome coronavirus 2	ftp.sra.ebi.ac.uk/vol1/run/ERR125/ERR12538111/454449c4-603a-7c44-0b30-be1d000dae58.reads_1.fastq.gz;ftp.sra.ebi.ac.uk/vol1/run/ERR125/ERR12538111/454449c4-603a-7c44-0b30-be1d000dae58.reads_2.fastq.gz
2851	ERR12538469	7	Virginia, USA	16/06/2022	25/07/2022	D-e4945a43	1	sp3env-v0.2.47	25/07/2022 18:23	25/07/2022 19:06	NA	ILLUMINA	COVID-ARTIC-V4.1	98.6	99	99	555801	BA.5.2	4.3.1	Omicron (BA.5-like)	0.3.19	22B	NA	True	PRJEB70597	Severe acute respiratory syndrome coronavirus 2	ftp.sra.ebi.ac.uk/vol1/run/ERR125/ERR12538469/25891aff-5447-8a0f-d804-90284479d41b.reads_1.fastq.gz;ftp.sra.ebi.ac.uk/vol1/run/ERR125/ERR12538469/25891aff-5447-8a0f-d804-90284479d41b.reads_2.fastq.gz
2852	ERR12535218	2	Chile	06/07/2022	18/07/2022	B-364640b7	1	sp3env-v0.2.47	18/07/2022 20:26	18/07/2022 21:27	NA	ILLUMINA	COVID-ARTIC-V3	65.4	98	68	205971	Unassigned	4.3.1	Omicron (Unassigned)	0.3.19	22A	NA	False	PRJEB70597	Severe acute respiratory syndrome coronavirus 2	ftp.sra.ebi.ac.uk/vol1/run/ERR125/ERR12535218/7c1cf85d-8773-c866-ab0f-15f6773d8a9b.reads_1.fastq.gz;ftp.sra.ebi.ac.uk/vol1/run/ERR125/ERR12535218/7c1cf85d-8773-c866-ab0f-15f6773d8a9b.reads_2.fastq.gz
2853	ERR12540210	6	United Kingdom	20/07/2022	20/07/2022	C-67230f3a	1	sp3env-v0.2.47	20/07/2022 06:56	20/07/2022 07:07	NA	OXFORD_NANOPORE	COVID-MIDNIGHT-1200	99.2	29	29	10393	BA.5.2.1	4.3.1	Omicron (BA.5-like)	0.3.19	22B	NA	True	PRJEB70597	Severe acute respiratory syndrome coronavirus 2	ftp.sra.ebi.ac.uk/vol1/run/ERR125/ERR12540210/946b8360-d751-46ed-7943-4b147ad7f30b.reads.fastq.gz
2854	ERR12536804	4	NSW, Australia	05/07/2022	25/07/2022	E-e2117144	1	sp3env-v0.2.47	25/07/2022 11:34	25/07/2022 12:16	NA	ILLUMINA	COVID-MIDNIGHT-1200	93.1	29	28	1572352	BA.2	4.3.1	Omicron (BA.2-like)	0.3.19	21L	NA	True	PRJEB70597	Severe acute respiratory syndrome coronavirus 2	ftp.sra.ebi.ac.uk/vol1/run/ERR125/ERR12536804/e83c5ed7-3941-3a78-e7da-7d074056d6be.reads_1.fastq.gz;ftp.sra.ebi.ac.uk/vol1/run/ERR125/ERR12536804/e83c5ed7-3941-3a78-e7da-7d074056d6be.reads_2.fastq.gz
2855	ERR12537457	4	NSW, Australia	12/07/2022	25/07/2022	C-8ae49230	1	sp3env-v0.2.47	25/07/2022 12:46	26/07/2022 14:28	NA	ILLUMINA	COVID-MIDNIGHT-1200	85.9	29	27	2267761	BA.5.1.25	4.3.1	Omicron (BA.5-like)	0.3.19	22B	NA	True	PRJEB70597	Severe acute respiratory syndrome coronavirus 2	ftp.sra.ebi.ac.uk/vol1/run/ERR125/ERR12537457/f36aefdf-daab-a5e9-4cc0-e096c8e38fae.reads_1.fastq.gz;ftp.sra.ebi.ac.uk/vol1/run/ERR125/ERR12537457/f36aefdf-daab-a5e9-4cc0-e096c8e38fae.reads_2.fastq.gz
2856	ERR12537382	4	NSW, Australia	13/07/2022	25/07/2022	C-8ae49230	1	sp3env-v0.2.47	25/07/2022 12:48	26/07/2022 14:31	NA	ILLUMINA	COVID-MIDNIGHT-1200	92	29	28	1177845	BA.4.1	4.3.1	Omicron (BA.4-like)	0.3.19	22A	NA	True	PRJEB70597	Severe acute respiratory syndrome coronavirus 2	ftp.sra.ebi.ac.uk/vol1/run/ERR125/ERR12537382/55496375-f52e-9275-473b-b9bfb4ac60b7.reads_1.fastq.gz;ftp.sra.ebi.ac.uk/vol1/run/ERR125/ERR12537382/55496375-f52e-9275-473b-b9bfb4ac60b7.reads_2.fastq.gz
2857	ERR12536786	4	NSW, Australia	05/07/2022	25/07/2022	E-e2117144	1	sp3env-v0.2.47	25/07/2022 11:34	25/07/2022 12:16	NA	ILLUMINA	COVID-MIDNIGHT-1200	84	29	26	589740	BA.4.5	4.3.1	Omicron (BA.4-like)	0.3.19	22A	NA	True	PRJEB70597	Severe acute respiratory syndrome coronavirus 2	ftp.sra.ebi.ac.uk/vol1/run/ERR125/ERR12536786/3a91ef8a-eb2f-de39-757a-3d8e3f47710a.reads_1.fastq.gz;ftp.sra.ebi.ac.uk/vol1/run/ERR125/ERR12536786/3a91ef8a-eb2f-de39-757a-3d8e3f47710a.reads_2.fastq.gz
2858	ERR12537002	4	NSW, Australia	13/07/2022	25/07/2022	E-b2d36233	1	sp3env-v0.2.47	25/07/2022 13:01	25/07/2022 13:36	NA	ILLUMINA	COVID-MIDNIGHT-1200	87.4	29	27	1886534	BA.5.1.2	4.3.1	Omicron (BA.5-like)	0.3.19	22B	NA	True	PRJEB70597	Severe acute respiratory syndrome coronavirus 2	ftp.sra.ebi.ac.uk/vol1/run/ERR125/ERR12537002/dcc7c902-2880-bbca-efe4-57a9a1530c8a.reads_1.fastq.gz;ftp.sra.ebi.ac.uk/vol1/run/ERR125/ERR12537002/dcc7c902-2880-bbca-efe4-57a9a1530c8a.reads_2.fastq.gz
2859	ERR12536783	4	NSW, Australia	05/07/2022	25/07/2022	E-e2117144	1	sp3env-v0.2.47	25/07/2022 11:34	25/07/2022 12:16	NA	ILLUMINA	COVID-MIDNIGHT-1200	NA	29	23	242187	NA	NA	NA	NA	NA	NA	False	PRJEB70597	Severe acute respiratory syndrome coronavirus 2	ftp.sra.ebi.ac.uk/vol1/run/ERR125/ERR12536783/7e56e458-dc04-544b-fab2-c430977ca81c.reads_1.fastq.gz;ftp.sra.ebi.ac.uk/vol1/run/ERR125/ERR12536783/7e56e458-dc04-544b-fab2-c430977ca81c.reads_2.fastq.gz
2860	ERR12540615	6	United Kingdom	21/07/2022	22/07/2022	C-03a9d99a	1	sp3env-v0.2.47	22/07/2022 12:58	22/07/2022 13:07	NA	OXFORD_NANOPORE	COVID-MIDNIGHT-1200	84.8	29	29	5586	BF.28	4.3.1	Omicron (BA.5-like)	0.3.19	22B	NA	True	PRJEB70597	Severe acute respiratory syndrome coronavirus 2	ftp.sra.ebi.ac.uk/vol1/run/ERR125/ERR12540615/ab940835-1e5e-6aa9-ebd6-1baab2a4c169.reads.fastq.gz
2861	ERR12540023	6	United Kingdom	20/07/2022	20/07/2022	D-749b228e	1	sp3env-v0.2.47	20/07/2022 06:52	20/07/2022 07:01	NA	OXFORD_NANOPORE	COVID-MIDNIGHT-1200	73.6	29	24	45406	BA.5.2.26	4.3.1	Probable Omicron (Unassigned)	0.3.19	22B	NA	False	PRJEB70597	Severe acute respiratory syndrome coronavirus 2	ftp.sra.ebi.ac.uk/vol1/run/ERR125/ERR12540023/ff656d8a-fc95-c6af-c98f-3852e6f00074.reads.fastq.gz
2862	ERR12538736	7	Virginia, USA	21/06/2022	18/07/2022	C-2cc6d3c3	1	sp3env-v0.2.47	18/07/2022 02:29	19/07/2022 10:13	NA	ILLUMINA	COVID-ARTIC-V4.1	98	99	99	536597	BA.5.5	4.3.1	Omicron (BA.5-like)	0.3.19	22B	NA	True	PRJEB70597	Severe acute respiratory syndrome coronavirus 2	ftp.sra.ebi.ac.uk/vol1/run/ERR125/ERR12538736/80c40298-c914-489d-5d63-933da87efc21.reads_1.fastq.gz;ftp.sra.ebi.ac.uk/vol1/run/ERR125/ERR12538736/80c40298-c914-489d-5d63-933da87efc21.reads_2.fastq.gz
2863	ERR12537884	4	NSW, Australia	13/07/2022	25/07/2022	B-a0e40800	1	sp3env-v0.2.47	NA	NA	NA	ILLUMINA	COVID-MIDNIGHT-1200	NA	29	22	480995	NA	NA	NA	NA	NA	NA	False	PRJEB70597	Severe acute respiratory syndrome coronavirus 2	ftp.sra.ebi.ac.uk/vol1/run/ERR125/ERR12537884/7988c2d9-606b-7998-b89c-9c026cb1cafa.reads_1.fastq.gz;ftp.sra.ebi.ac.uk/vol1/run/ERR125/ERR12537884/7988c2d9-606b-7998-b89c-9c026cb1cafa.reads_2.fastq.gz
2864	ERR12539421	6	United Kingdom	19/07/2022	19/07/2022	F-4c4ad812	1	sp3env-v0.2.47	19/07/2022 06:28	19/07/2022 06:37	NA	OXFORD_NANOPORE	COVID-MIDNIGHT-1200	99.3	29	29	38902	BA.4.1	4.3.1	Omicron (BA.4-like)	0.3.19	22A	NA	True	PRJEB70597	Severe acute respiratory syndrome coronavirus 2	ftp.sra.ebi.ac.uk/vol1/run/ERR125/ERR12539421/75d93a6d-7ef3-02c9-74fc-8a1293c4c916.reads.fastq.gz
2865	ERR12539626	6	United Kingdom	21/07/2022	22/07/2022	D-b1422aab	1	NA	22/07/2022 11:37	22/07/2022 11:44	NA	OXFORD_NANOPORE	NA	NA	NA	NA	NA	NA	NA	NA	NA	NA	NA	NA	PRJEB70597	Severe acute respiratory syndrome coronavirus 2	ftp.sra.ebi.ac.uk/vol1/run/ERR125/ERR12539626/155b2760-782f-a0cd-635c-39eb5da2dff1.reads.fastq.gz
2866	ERR12533875	1	Senegal	13/07/2022	23/07/2022	C-ac0874ba	5	sp3env-v0.2.47	23/07/2022 20:37	23/07/2022 21:09	NA	OXFORD_NANOPORE	COVID-MIDNIGHT-1200	90.2	29	27	21850	BA.5.2.1	4.3.1	Omicron (BA.5-like)	0.3.19	22B	NA	True	PRJEB70597	Severe acute respiratory syndrome coronavirus 2	ftp.sra.ebi.ac.uk/vol1/run/ERR125/ERR12533875/310d1a75-3c4d-f953-bd88-7b2fcf97f988.reads.fastq.gz
2867	ERR12540443	6	United Kingdom	15/07/2022	15/07/2022	C-3642acc4	1	sp3env-v0.2.47	15/07/2022 06:54	18/07/2022 14:45	NA	OXFORD_NANOPORE	COVID-MIDNIGHT-1200	99.3	29	29	38316	BF.28	4.3.1	Omicron (BA.5-like)	0.3.19	22B	NA	True	PRJEB70597	Severe acute respiratory syndrome coronavirus 2	ftp.sra.ebi.ac.uk/vol1/run/ERR125/ERR12540443/a19e6799-0e37-582f-befc-963c23db48e3.reads.fastq.gz
2868	ERR12535523	2	Chile	08/07/2022	26/07/2022	B-281828b3	1	sp3env-v0.2.47	26/07/2022 16:05	26/07/2022 16:20	NA	ILLUMINA	COVID-ARTIC-V3	99	98	98	232491	BA.2	4.3.1	Omicron (BA.2-like)	0.3.19	21L	NA	True	PRJEB70597	Severe acute respiratory syndrome coronavirus 2	ftp.sra.ebi.ac.uk/vol1/run/ERR125/ERR12535523/f22d32d3-7319-cb44-8bac-1a9aa93a5024.reads_1.fastq.gz;ftp.sra.ebi.ac.uk/vol1/run/ERR125/ERR12535523/f22d32d3-7319-cb44-8bac-1a9aa93a5024.reads_2.fastq.gz
2869	ERR12536665	3	South Africa	06/06/2022	25/07/2022	E-2bf20932	1	sp3env-v0.2.47	25/07/2022 09:08	25/07/2022 12:55	NA	ILLUMINA	COVID-ARTIC-V4.1	99	99	98	4157270	BA.4	4.3.1	Omicron (BA.4-like)	0.3.19	22A	NA	True	PRJEB70597	Severe acute respiratory syndrome coronavirus 2	ftp.sra.ebi.ac.uk/vol1/run/ERR125/ERR12536665/3df967b8-4638-619f-5ddb-28615775cc5b.reads_1.fastq.gz;ftp.sra.ebi.ac.uk/vol1/run/ERR125/ERR12536665/3df967b8-4638-619f-5ddb-28615775cc5b.reads_2.fastq.gz
2870	ERR12537822	4	NSW, Australia	09/07/2022	25/07/2022	B-cbc7b4d5	1	sp3env-v0.2.47	25/07/2022 12:02	25/07/2022 12:46	NA	ILLUMINA	COVID-MIDNIGHT-1200	91.9	29	28	1255097	BA.5.2.1	4.3.1	Omicron (BA.5-like)	0.3.19	22B	NA	True	PRJEB70597	Severe acute respiratory syndrome coronavirus 2	ftp.sra.ebi.ac.uk/vol1/run/ERR125/ERR12537822/fb51b3fc-73d9-3f42-b57a-fba5177e6649.reads_1.fastq.gz;ftp.sra.ebi.ac.uk/vol1/run/ERR125/ERR12537822/fb51b3fc-73d9-3f42-b57a-fba5177e6649.reads_2.fastq.gz
2871	ERR12540029	6	United Kingdom	20/07/2022	20/07/2022	D-749b228e	1	NA	20/07/2022 06:52	20/07/2022 07:01	NA	OXFORD_NANOPORE	NA	NA	NA	NA	NA	NA	NA	NA	NA	NA	NA	NA	PRJEB70597	Severe acute respiratory syndrome coronavirus 2	ftp.sra.ebi.ac.uk/vol1/run/ERR125/ERR12540029/1f0ea25b-dc67-071c-e5c9-891b30b27ec6.reads.fastq.gz
2872	ERR12539688	6	United Kingdom	21/07/2022	22/07/2022	D-b1422aab	1	sp3env-v0.2.47	22/07/2022 11:37	22/07/2022 11:48	NA	OXFORD_NANOPORE	COVID-MIDNIGHT-1200	99.3	29	29	32965	BE.1.1	4.3.1	Omicron (BA.5-like)	0.3.19	22B	NA	True	PRJEB70597	Severe acute respiratory syndrome coronavirus 2	ftp.sra.ebi.ac.uk/vol1/run/ERR125/ERR12539688/8fbe6aa4-404a-03ba-0e90-bef8e2c5cfb7.reads.fastq.gz
2873	ERR12537540	4	NSW, Australia	03/07/2022	25/07/2022	B-f25dc576	1	sp3env-v0.2.47	25/07/2022 10:05	25/07/2022 11:01	NA	ILLUMINA	COVID-MIDNIGHT-1200	92	29	28	1917268	BA.5.2.4	4.3.1	Omicron (BA.5-like)	0.3.19	22B	NA	True	PRJEB70597	Severe acute respiratory syndrome coronavirus 2	ftp.sra.ebi.ac.uk/vol1/run/ERR125/ERR12537540/b1501f7b-daef-29f9-4283-22e896450966.reads_1.fastq.gz;ftp.sra.ebi.ac.uk/vol1/run/ERR125/ERR12537540/b1501f7b-daef-29f9-4283-22e896450966.reads_2.fastq.gz
2874	ERR12536920	4	NSW, Australia	13/07/2022	25/07/2022	E-8df29832	1	NA	25/07/2022 12:22	26/07/2022 11:47	NA	ILLUMINA	COVID-MIDNIGHT-1200	84.5	29	26	1937199	BA.5.2.1	4.3.1	Omicron (BA.5-like)	0.3.19	22B	NA	True	PRJEB70597	Severe acute respiratory syndrome coronavirus 2	ftp.sra.ebi.ac.uk/vol1/run/ERR125/ERR12536920/3c751a06-2064-c419-fb14-c23f95ade952.reads_1.fastq.gz;ftp.sra.ebi.ac.uk/vol1/run/ERR125/ERR12536920/3c751a06-2064-c419-fb14-c23f95ade952.reads_2.fastq.gz
2875	ERR12533964	1	Senegal	18/07/2022	23/07/2022	C-ac0874ba	2	sp3env-v0.2.47	23/07/2022 20:32	23/07/2022 20:58	NA	OXFORD_NANOPORE	COVID-MIDNIGHT-1200	93.5	29	28	15899	BA.5.1.35	4.3.1	Omicron (BA.5-like)	0.3.19	22B	NA	True	PRJEB70597	Severe acute respiratory syndrome coronavirus 2	ftp.sra.ebi.ac.uk/vol1/run/ERR125/ERR12533964/d978d18c-f27e-dfb6-03ee-19a9f94a2723.reads.fastq.gz
2876	ERR12539544	6	United Kingdom	21/07/2022	21/07/2022	D-bf17b1ff	1	sp3env-v0.2.47	21/07/2022 06:45	21/07/2022 06:54	NA	OXFORD_NANOPORE	COVID-MIDNIGHT-1200	99.3	29	29	11941	BA.5.2.3	4.3.1	Omicron (BA.5-like)	0.3.19	22B	NA	True	PRJEB70597	Severe acute respiratory syndrome coronavirus 2	ftp.sra.ebi.ac.uk/vol1/run/ERR125/ERR12539544/b7611e2a-87d9-d3ee-4953-9387021742ed.reads.fastq.gz
2877	ERR12535518	2	Chile	06/07/2022	26/07/2022	B-281828b3	1	sp3env-v0.2.47	26/07/2022 16:05	26/07/2022 16:20	NA	ILLUMINA	COVID-ARTIC-V3	98.3	98	98	284903	BA.5.2.1	4.3.1	Omicron (BA.5-like)	0.3.19	22B	NA	True	PRJEB70597	Severe acute respiratory syndrome coronavirus 2	ftp.sra.ebi.ac.uk/vol1/run/ERR125/ERR12535518/a9be9847-f273-2256-b894-d75f492c2c11.reads_1.fastq.gz;ftp.sra.ebi.ac.uk/vol1/run/ERR125/ERR12535518/a9be9847-f273-2256-b894-d75f492c2c11.reads_2.fastq.gz
2878	ERR12537801	4	NSW, Australia	11/07/2022	25/07/2022	B-cbc7b4d5	1	sp3env-v0.2.47	25/07/2022 12:02	25/07/2022 12:51	NA	ILLUMINA	COVID-MIDNIGHT-1200	91	29	27	2005467	BA.5.2	4.3.1	Omicron (BA.5-like)	0.3.19	22B	NA	True	PRJEB70597	Severe acute respiratory syndrome coronavirus 2	ftp.sra.ebi.ac.uk/vol1/run/ERR125/ERR12537801/76fadd95-b392-c2da-1043-51237209a94a.reads_1.fastq.gz;ftp.sra.ebi.ac.uk/vol1/run/ERR125/ERR12537801/76fadd95-b392-c2da-1043-51237209a94a.reads_2.fastq.gz
2879	ERR12539389	6	United Kingdom	19/07/2022	19/07/2022	F-4c4ad812	1	NA	19/07/2022 06:28	19/07/2022 06:37	NA	OXFORD_NANOPORE	NA	NA	NA	NA	NA	NA	NA	NA	NA	NA	NA	NA	PRJEB70597	Severe acute respiratory syndrome coronavirus 2	ftp.sra.ebi.ac.uk/vol1/run/ERR125/ERR12539389/31b3b00a-9a81-e908-a7cd-ac7825ea9f83.reads.fastq.gz
2880	ERR12538809	7	Virginia, USA	27/06/2022	18/07/2022	C-2cc6d3c3	1	sp3env-v0.2.47	18/07/2022 02:29	19/07/2022 10:16	NA	ILLUMINA	COVID-ARTIC-V4.1	98.7	99	98	452746	BA.2.12.1	4.3.1	Omicron (BA.2-like)	0.3.19	22C	NA	True	PRJEB70597	Severe acute respiratory syndrome coronavirus 2	ftp.sra.ebi.ac.uk/vol1/run/ERR125/ERR12538809/79c8199a-a97e-bac7-b9b8-c51540f8f044.reads_1.fastq.gz;ftp.sra.ebi.ac.uk/vol1/run/ERR125/ERR12538809/79c8199a-a97e-bac7-b9b8-c51540f8f044.reads_2.fastq.gz
2881	ERR12534664	2	Chile	20/07/2022	26/07/2022	B-36e03fc2	1	sp3env-v0.2.47	26/07/2022 17:36	26/07/2022 17:49	NA	ILLUMINA	COVID-ARTIC-V3	99.6	98	98	343938	BA.5.2.1	4.3.1	Omicron (BA.5-like)	0.3.19	22B	NA	True	PRJEB70597	Severe acute respiratory syndrome coronavirus 2	ftp.sra.ebi.ac.uk/vol1/run/ERR125/ERR12534664/caeaeddc-16b6-fa09-beb8-0e42931f213f.reads_1.fastq.gz;ftp.sra.ebi.ac.uk/vol1/run/ERR125/ERR12534664/caeaeddc-16b6-fa09-beb8-0e42931f213f.reads_2.fastq.gz
2882	ERR12534453	2	Chile	17/07/2022	26/07/2022	E-8e20bb2e	1	sp3env-v0.2.47	26/07/2022 17:25	26/07/2022 17:41	NA	ILLUMINA	COVID-ARTIC-V3	83.3	98	87	115619	BA.4.1	4.3.1	Omicron (Unassigned)	0.3.19	22A	NA	True	PRJEB70597	Severe acute respiratory syndrome coronavirus 2	ftp.sra.ebi.ac.uk/vol1/run/ERR125/ERR12534453/2f006da4-5ddc-fe93-6458-deced6da6fde.reads_1.fastq.gz;ftp.sra.ebi.ac.uk/vol1/run/ERR125/ERR12534453/2f006da4-5ddc-fe93-6458-deced6da6fde.reads_2.fastq.gz
2883	ERR12537949	5	Vietnam	19/04/2022	28/07/2022	F-dc197891	4	sp3env-v0.2.47	28/07/2022 08:08	28/07/2022 08:27	NA	ILLUMINA	COVID-ARTIC-V4.1	94.4	99	95	774504	BA.2.3	4.3.1	Omicron (BA.2-like)	0.3.19	21L	NA	True	PRJEB70597	Severe acute respiratory syndrome coronavirus 2	ftp.sra.ebi.ac.uk/vol1/run/ERR125/ERR12537949/ef73a7f9-78d8-e161-fc95-dd1679adc50f.reads_1.fastq.gz;ftp.sra.ebi.ac.uk/vol1/run/ERR125/ERR12537949/ef73a7f9-78d8-e161-fc95-dd1679adc50f.reads_2.fastq.gz
2884	ERR12535486	2	Chile	04/07/2022	26/07/2022	B-281828b3	1	sp3env-v0.2.47	26/07/2022 16:05	26/07/2022 16:22	NA	ILLUMINA	COVID-ARTIC-V3	99.4	98	98	314774	BA.4.1	4.3.1	Omicron (BA.4-like)	0.3.19	22A	NA	True	PRJEB70597	Severe acute respiratory syndrome coronavirus 2	ftp.sra.ebi.ac.uk/vol1/run/ERR125/ERR12535486/adc5d1ac-e974-8ab3-2199-d2caa323a2f7.reads_1.fastq.gz;ftp.sra.ebi.ac.uk/vol1/run/ERR125/ERR12535486/adc5d1ac-e974-8ab3-2199-d2caa323a2f7.reads_2.fastq.gz
2885	ERR12538756	7	Virginia, USA	22/06/2022	18/07/2022	C-2cc6d3c3	1	sp3env-v0.2.47	18/07/2022 02:29	19/07/2022 10:11	NA	ILLUMINA	COVID-ARTIC-V4.1	99.6	99	99	425744	BA.2.12.1	4.3.1	Omicron (BA.2-like)	0.3.19	22C	NA	True	PRJEB70597	Severe acute respiratory syndrome coronavirus 2	ftp.sra.ebi.ac.uk/vol1/run/ERR125/ERR12538756/5aa03699-6141-5baa-78eb-d8c660ffad6f.reads_1.fastq.gz;ftp.sra.ebi.ac.uk/vol1/run/ERR125/ERR12538756/5aa03699-6141-5baa-78eb-d8c660ffad6f.reads_2.fastq.gz
2886	ERR12537175	4	NSW, Australia	09/07/2022	25/07/2022	E-8df29832	1	sp3env-v0.2.47	25/07/2022 12:18	26/07/2022 11:47	NA	ILLUMINA	COVID-MIDNIGHT-1200	90.1	29	29	1405229	BA.5.1.3	4.3.1	Omicron (BA.5-like)	0.3.19	22B	NA	True	PRJEB70597	Severe acute respiratory syndrome coronavirus 2	ftp.sra.ebi.ac.uk/vol1/run/ERR125/ERR12537175/2ed57a2e-e95e-1142-d98a-b0674c301a0b.reads_1.fastq.gz;ftp.sra.ebi.ac.uk/vol1/run/ERR125/ERR12537175/2ed57a2e-e95e-1142-d98a-b0674c301a0b.reads_2.fastq.gz
2887	ERR12535179	2	Chile	04/07/2022	18/07/2022	B-364640b7	1	sp3env-v0.2.47	18/07/2022 20:30	18/07/2022 21:44	NA	ILLUMINA	COVID-ARTIC-V3	99	98	98	1071353	BA.4.1	4.3.1	Omicron (BA.4-like)	0.3.19	22A	NA	True	PRJEB70597	Severe acute respiratory syndrome coronavirus 2	ftp.sra.ebi.ac.uk/vol1/run/ERR125/ERR12535179/4e9b7c7e-ed65-58f3-9984-5b69296682ce.reads_1.fastq.gz;ftp.sra.ebi.ac.uk/vol1/run/ERR125/ERR12535179/4e9b7c7e-ed65-58f3-9984-5b69296682ce.reads_2.fastq.gz
2888	ERR12537179	4	NSW, Australia	07/07/2022	25/07/2022	D-fe80d973	1	sp3env-v0.2.47	25/07/2022 11:56	25/07/2022 12:37	NA	ILLUMINA	COVID-MIDNIGHT-1200	90.2	29	28	2149595	BA.2.42	4.3.1	Omicron (BA.2-like)	0.3.19	21L	NA	True	PRJEB70597	Severe acute respiratory syndrome coronavirus 2	ftp.sra.ebi.ac.uk/vol1/run/ERR125/ERR12537179/15ffdbd8-2846-f4fd-aebb-e99fb735f25e.reads_1.fastq.gz;ftp.sra.ebi.ac.uk/vol1/run/ERR125/ERR12537179/15ffdbd8-2846-f4fd-aebb-e99fb735f25e.reads_2.fastq.gz
2889	ERR12537872	4	NSW, Australia	12/07/2022	25/07/2022	B-a0e40800	1	sp3env-v0.2.47	NA	NA	NA	ILLUMINA	COVID-MIDNIGHT-1200	84.2	29	27	2196890	BA.2	4.3.1	Omicron (BA.2-like)	0.3.19	21L	NA	True	PRJEB70597	Severe acute respiratory syndrome coronavirus 2	ftp.sra.ebi.ac.uk/vol1/run/ERR125/ERR12537872/383e41ac-6ae6-0ee6-8f35-c1c88eb67c36.reads_1.fastq.gz;ftp.sra.ebi.ac.uk/vol1/run/ERR125/ERR12537872/383e41ac-6ae6-0ee6-8f35-c1c88eb67c36.reads_2.fastq.gz
2890	ERR12538693	7	Virginia, USA	09/06/2022	25/07/2022	D-e4945a43	1	sp3env-v0.2.47	25/07/2022 18:23	25/07/2022 19:15	NA	ILLUMINA	COVID-ARTIC-V4.1	98.7	99	98	423048	BA.2.12.1	4.3.1	Omicron (BA.2-like)	0.3.19	22C	NA	True	PRJEB70597	Severe acute respiratory syndrome coronavirus 2	ftp.sra.ebi.ac.uk/vol1/run/ERR125/ERR12538693/adf86c33-08b7-af58-8859-02d30d2bf3d8.reads_1.fastq.gz;ftp.sra.ebi.ac.uk/vol1/run/ERR125/ERR12538693/adf86c33-08b7-af58-8859-02d30d2bf3d8.reads_2.fastq.gz
2891	ERR12540310	6	United Kingdom	15/07/2022	15/07/2022	C-3642acc4	1	sp3env-v0.2.47	15/07/2022 06:54	18/07/2022 14:43	NA	OXFORD_NANOPORE	COVID-MIDNIGHT-1200	99.3	29	29	32089	BA.5.8	4.3.1	Omicron (BA.5-like)	0.3.19	22B	NA	True	PRJEB70597	Severe acute respiratory syndrome coronavirus 2	ftp.sra.ebi.ac.uk/vol1/run/ERR125/ERR12540310/6bef3f8b-3720-c9fd-c7e0-cca59f610d5a.reads.fastq.gz
2892	ERR12537539	4	NSW, Australia	04/07/2022	25/07/2022	B-f25dc576	1	sp3env-v0.2.47	25/07/2022 10:05	25/07/2022 11:01	NA	ILLUMINA	COVID-MIDNIGHT-1200	81.7	29	25	504441	BE.1	4.3.1	Omicron (BA.5-like)	0.3.19	22B	NA	True	PRJEB70597	Severe acute respiratory syndrome coronavirus 2	ftp.sra.ebi.ac.uk/vol1/run/ERR125/ERR12537539/64647a30-4887-d662-c2fe-5cf102f446c2.reads_1.fastq.gz;ftp.sra.ebi.ac.uk/vol1/run/ERR125/ERR12537539/64647a30-4887-d662-c2fe-5cf102f446c2.reads_2.fastq.gz
2893	ERR12537699	4	NSW, Australia	09/07/2022	25/07/2022	B-cbc7b4d5	1	sp3env-v0.2.47	25/07/2022 12:02	25/07/2022 12:48	NA	ILLUMINA	COVID-MIDNIGHT-1200	93	29	28	1285597	BA.5.2.2	4.3.1	Omicron (BA.5-like)	0.3.19	22B	NA	True	PRJEB70597	Severe acute respiratory syndrome coronavirus 2	ftp.sra.ebi.ac.uk/vol1/run/ERR125/ERR12537699/2af5baf4-8958-6138-6444-23029692545d.reads_1.fastq.gz;ftp.sra.ebi.ac.uk/vol1/run/ERR125/ERR12537699/2af5baf4-8958-6138-6444-23029692545d.reads_2.fastq.gz
2894	ERR12537906	4	NSW, Australia	12/07/2022	25/07/2022	B-a0e40800	1	sp3env-v0.2.47	NA	NA	NA	ILLUMINA	COVID-MIDNIGHT-1200	87.4	29	27	2210129	BE.1	4.3.1	Omicron (BA.5-like)	0.3.19	22B	NA	True	PRJEB70597	Severe acute respiratory syndrome coronavirus 2	ftp.sra.ebi.ac.uk/vol1/run/ERR125/ERR12537906/15c2d348-405f-86ee-5d0e-458126686a50.reads_1.fastq.gz;ftp.sra.ebi.ac.uk/vol1/run/ERR125/ERR12537906/15c2d348-405f-86ee-5d0e-458126686a50.reads_2.fastq.gz
2895	ERR12535944	3	South Africa	08/06/2022	25/07/2022	E-2bf20932	1	sp3env-v0.2.47	25/07/2022 10:09	25/07/2022 13:01	NA	ILLUMINA	COVID-ARTIC-V4.1	95.2	99	94	3914047	BA.5.2	4.3.1	Omicron (BA.5-like)	0.3.19	22B	NA	True	PRJEB70597	Severe acute respiratory syndrome coronavirus 2	ftp.sra.ebi.ac.uk/vol1/run/ERR125/ERR12535944/f435d8a2-2931-fdaa-5071-ad6fb92a1d6d.reads_1.fastq.gz;ftp.sra.ebi.ac.uk/vol1/run/ERR125/ERR12535944/f435d8a2-2931-fdaa-5071-ad6fb92a1d6d.reads_2.fastq.gz
2896	ERR12533940	1	Senegal	20/07/2022	23/07/2022	C-ac0874ba	4	sp3env-v0.2.47	23/07/2022 20:32	23/07/2022 21:01	NA	OXFORD_NANOPORE	COVID-MIDNIGHT-1200	93.9	29	28	21559	BA.5.2.1	4.3.1	Omicron (BA.5-like)	0.3.19	22B	NA	False	PRJEB70597	Severe acute respiratory syndrome coronavirus 2	ftp.sra.ebi.ac.uk/vol1/run/ERR125/ERR12533940/43ff16c2-9aa7-cfab-befa-da89332ba923.reads.fastq.gz
2897	ERR12540010	6	United Kingdom	20/07/2022	20/07/2022	D-749b228e	1	sp3env-v0.2.47	20/07/2022 06:52	20/07/2022 07:01	NA	OXFORD_NANOPORE	COVID-MIDNIGHT-1200	74.1	29	25	27943	BA.4.1	4.3.1	Probable Omicron (Unassigned)	0.3.19	22A	NA	False	PRJEB70597	Severe acute respiratory syndrome coronavirus 2	ftp.sra.ebi.ac.uk/vol1/run/ERR125/ERR12540010/f49efbde-207c-1f81-bba4-9f42e6fa7ca0.reads.fastq.gz
2898	ERR12534195	2	Chile	04/07/2022	25/07/2022	F-50063e92	1	sp3env-v0.2.47	25/07/2022 16:44	25/07/2022 17:11	NA	ILLUMINA	COVID-ARTIC-V3	93.5	98	93	89288	BA.4.1	4.3.1	Omicron (BA.4-like)	0.3.19	22A	NA	True	PRJEB70597	Severe acute respiratory syndrome coronavirus 2	ftp.sra.ebi.ac.uk/vol1/run/ERR125/ERR12534195/d3c56a1b-2170-92c4-f275-22b7c1541167.reads_1.fastq.gz;ftp.sra.ebi.ac.uk/vol1/run/ERR125/ERR12534195/d3c56a1b-2170-92c4-f275-22b7c1541167.reads_2.fastq.gz
2899	ERR12538043	5	Vietnam	28/04/2022	28/07/2022	E-ac157447	19	sp3env-v0.2.47	28/07/2022 08:14	28/07/2022 08:32	NA	ILLUMINA	COVID-ARTIC-V4.1	95.9	99	95	1031359	BA.2.3	4.3.1	Omicron (BA.2-like)	0.3.19	21L	NA	True	PRJEB70597	Severe acute respiratory syndrome coronavirus 2	ftp.sra.ebi.ac.uk/vol1/run/ERR125/ERR12538043/f17fbd55-c44e-c9a1-d1bf-98cf69c84cc3.reads_1.fastq.gz;ftp.sra.ebi.ac.uk/vol1/run/ERR125/ERR12538043/f17fbd55-c44e-c9a1-d1bf-98cf69c84cc3.reads_2.fastq.gz
2900	ERR12540057	6	United Kingdom	20/07/2022	20/07/2022	D-749b228e	1	sp3env-v0.2.47	20/07/2022 06:50	20/07/2022 07:01	NA	OXFORD_NANOPORE	COVID-MIDNIGHT-1200	58.8	29	21	37678	Unassigned	4.3.1	Probable Omicron (Unassigned)	0.3.19	22B	NA	False	PRJEB70597	Severe acute respiratory syndrome coronavirus 2	ftp.sra.ebi.ac.uk/vol1/run/ERR125/ERR12540057/d7d8376b-2a00-2121-7fc9-a562c40d44af.reads.fastq.gz
2901	ERR12537700	4	NSW, Australia	09/07/2022	25/07/2022	B-cbc7b4d5	1	sp3env-v0.2.47	25/07/2022 12:02	25/07/2022 12:48	NA	ILLUMINA	COVID-MIDNIGHT-1200	91.7	29	28	1491958	BA.5.2	4.3.1	Omicron (BA.5-like)	0.3.19	22B	NA	True	PRJEB70597	Severe acute respiratory syndrome coronavirus 2	ftp.sra.ebi.ac.uk/vol1/run/ERR125/ERR12537700/83d509d2-73f1-a256-60c0-8373682f515d.reads_1.fastq.gz;ftp.sra.ebi.ac.uk/vol1/run/ERR125/ERR12537700/83d509d2-73f1-a256-60c0-8373682f515d.reads_2.fastq.gz
2902	ERR12538247	7	Virginia, USA	11/06/2022	25/07/2022	D-e4945a43	1	sp3env-v0.2.47	25/07/2022 18:23	25/07/2022 19:17	NA	ILLUMINA	COVID-ARTIC-V4.1	90.6	99	93	129392	BA.2.12.1	4.3.1	Omicron (BA.2-like)	0.3.19	22C	NA	True	PRJEB70597	Severe acute respiratory syndrome coronavirus 2	ftp.sra.ebi.ac.uk/vol1/run/ERR125/ERR12538247/46eace5a-bb9d-213e-f212-c1e74ccb80d0.reads_1.fastq.gz;ftp.sra.ebi.ac.uk/vol1/run/ERR125/ERR12538247/46eace5a-bb9d-213e-f212-c1e74ccb80d0.reads_2.fastq.gz
2903	ERR12534128	2	Chile	22/07/2022	28/07/2022	F-08d2ed49	1	sp3env-v0.2.47	28/07/2022 14:19	28/07/2022 15:00	NA	ILLUMINA	COVID-ARTIC-V3	98	98	98	314177	BA.4.1	4.3.1	Omicron (BA.4-like)	0.3.19	22A	NA	True	PRJEB70597	Severe acute respiratory syndrome coronavirus 2	ftp.sra.ebi.ac.uk/vol1/run/ERR125/ERR12534128/66e2cfd8-f48e-80f4-3fe1-1816bf0cd4fa.reads_1.fastq.gz;ftp.sra.ebi.ac.uk/vol1/run/ERR125/ERR12534128/66e2cfd8-f48e-80f4-3fe1-1816bf0cd4fa.reads_2.fastq.gz
2904	ERR12537202	4	NSW, Australia	07/07/2022	25/07/2022	D-fe80d973	1	sp3env-v0.2.47	25/07/2022 11:54	25/07/2022 12:33	NA	ILLUMINA	COVID-MIDNIGHT-1200	92.9	29	29	2159288	BA.5.2.1	4.3.1	Omicron (BA.5-like)	0.3.19	22B	NA	True	PRJEB70597	Severe acute respiratory syndrome coronavirus 2	ftp.sra.ebi.ac.uk/vol1/run/ERR125/ERR12537202/177a04d1-eb0b-45fc-541b-0ef394771a46.reads_1.fastq.gz;ftp.sra.ebi.ac.uk/vol1/run/ERR125/ERR12537202/177a04d1-eb0b-45fc-541b-0ef394771a46.reads_2.fastq.gz
2905	ERR12535934	3	South Africa	10/06/2022	25/07/2022	E-2bf20932	1	sp3env-v0.2.47	25/07/2022 10:15	25/07/2022 13:01	NA	ILLUMINA	COVID-ARTIC-V4.1	98.9	99	98	4796077	BA.4.1	4.3.1	Omicron (BA.4-like)	0.3.19	22A	NA	False	PRJEB70597	Severe acute respiratory syndrome coronavirus 2	ftp.sra.ebi.ac.uk/vol1/run/ERR125/ERR12535934/d7828823-854d-ce10-07e4-a38bb18fcb9b.reads_1.fastq.gz;ftp.sra.ebi.ac.uk/vol1/run/ERR125/ERR12535934/d7828823-854d-ce10-07e4-a38bb18fcb9b.reads_2.fastq.gz
2906	ERR12538012	5	Vietnam	06/04/2022	28/07/2022	F-4434b981	1	sp3env-v0.2.47	28/07/2022 03:41	28/07/2022 03:56	NA	ILLUMINA	COVID-ARTIC-V3	66.3	98	85	63342	B.1.617.2	4.3.1	Delta (B.1.617.2-like)	0.3.19	21I	NA	False	PRJEB70597	Severe acute respiratory syndrome coronavirus 2	ftp.sra.ebi.ac.uk/vol1/run/ERR125/ERR12538012/49b3b5d3-8bfb-f5c8-2752-db7f20be045e.reads_1.fastq.gz;ftp.sra.ebi.ac.uk/vol1/run/ERR125/ERR12538012/49b3b5d3-8bfb-f5c8-2752-db7f20be045e.reads_2.fastq.gz
2907	ERR12534754	2	Chile	09/07/2022	18/07/2022	B-364640b7	1	sp3env-v0.2.47	18/07/2022 20:32	18/07/2022 21:49	NA	ILLUMINA	COVID-ARTIC-V3	98.8	98	98	1003195	BA.4.1	4.3.1	Omicron (BA.4-like)	0.3.19	22A	NA	True	PRJEB70597	Severe acute respiratory syndrome coronavirus 2	ftp.sra.ebi.ac.uk/vol1/run/ERR125/ERR12534754/73eef005-b2e2-e7d6-9006-e9e1a3fcc848.reads_1.fastq.gz;ftp.sra.ebi.ac.uk/vol1/run/ERR125/ERR12534754/73eef005-b2e2-e7d6-9006-e9e1a3fcc848.reads_2.fastq.gz
2908	ERR12534478	2	Chile	14/07/2022	26/07/2022	B-431bc231	1	sp3env-v0.2.47	26/07/2022 16:42	26/07/2022 16:59	NA	ILLUMINA	COVID-ARTIC-V3	98.4	98	98	384224	BA.4.1	4.3.1	Omicron (BA.4-like)	0.3.19	22A	NA	True	PRJEB70597	Severe acute respiratory syndrome coronavirus 2	ftp.sra.ebi.ac.uk/vol1/run/ERR125/ERR12534478/3606d843-4bb7-2839-127f-6367165eb5eb.reads_1.fastq.gz;ftp.sra.ebi.ac.uk/vol1/run/ERR125/ERR12534478/3606d843-4bb7-2839-127f-6367165eb5eb.reads_2.fastq.gz
2909	ERR12539428	6	United Kingdom	19/07/2022	19/07/2022	F-4c4ad812	1	sp3env-v0.2.47	19/07/2022 06:28	19/07/2022 06:37	NA	OXFORD_NANOPORE	COVID-MIDNIGHT-1200	99.2	29	29	13214	BA.5.2.1	4.3.1	Omicron (BA.5-like)	0.3.19	22B	NA	True	PRJEB70597	Severe acute respiratory syndrome coronavirus 2	ftp.sra.ebi.ac.uk/vol1/run/ERR125/ERR12539428/cb22d44b-b2c0-87a1-f15d-aca1d6d48420.reads.fastq.gz
2910	ERR12536935	4	NSW, Australia	10/07/2022	25/07/2022	E-8df29832	1	NA	25/07/2022 12:22	26/07/2022 11:47	NA	ILLUMINA	COVID-MIDNIGHT-1200	83.9	29	24	1920502	BF.24	4.3.1	Omicron (BA.5-like)	0.3.19	22B	NA	True	PRJEB70597	Severe acute respiratory syndrome coronavirus 2	ftp.sra.ebi.ac.uk/vol1/run/ERR125/ERR12536935/ea8912fc-7f66-5a27-43a8-c776be2954e1.reads_1.fastq.gz;ftp.sra.ebi.ac.uk/vol1/run/ERR125/ERR12536935/ea8912fc-7f66-5a27-43a8-c776be2954e1.reads_2.fastq.gz
2911	ERR12537361	4	NSW, Australia	14/07/2022	25/07/2022	C-8ae49230	1	sp3env-v0.2.47	25/07/2022 12:48	26/07/2022 14:33	NA	ILLUMINA	COVID-MIDNIGHT-1200	90.8	29	27	1357276	BA.5.2.1	4.3.1	Omicron (BA.5-like)	0.3.19	22B	NA	True	PRJEB70597	Severe acute respiratory syndrome coronavirus 2	ftp.sra.ebi.ac.uk/vol1/run/ERR125/ERR12537361/386eb27e-90a0-3b8b-ad65-825e50414ebd.reads_1.fastq.gz;ftp.sra.ebi.ac.uk/vol1/run/ERR125/ERR12537361/386eb27e-90a0-3b8b-ad65-825e50414ebd.reads_2.fastq.gz
2912	ERR12537851	4	NSW, Australia	08/07/2022	25/07/2022	B-cbc7b4d5	1	sp3env-v0.2.47	25/07/2022 12:00	25/07/2022 12:46	NA	ILLUMINA	COVID-MIDNIGHT-1200	81.3	29	25	1038476	BA.2.42	4.3.1	Omicron (BA.2-like)	0.3.19	21L	NA	True	PRJEB70597	Severe acute respiratory syndrome coronavirus 2	ftp.sra.ebi.ac.uk/vol1/run/ERR125/ERR12537851/256cbeae-8696-32e6-57f8-32db7a203406.reads_1.fastq.gz;ftp.sra.ebi.ac.uk/vol1/run/ERR125/ERR12537851/256cbeae-8696-32e6-57f8-32db7a203406.reads_2.fastq.gz
2913	ERR12534680	2	Chile	12/07/2022	18/07/2022	B-364640b7	1	sp3env-v0.2.47	18/07/2022 20:39	18/07/2022 21:38	NA	ILLUMINA	COVID-ARTIC-V3	99.5	98	98	1262468	BA.4.1	4.3.1	Omicron (BA.4-like)	0.3.19	22A	NA	True	PRJEB70597	Severe acute respiratory syndrome coronavirus 2	ftp.sra.ebi.ac.uk/vol1/run/ERR125/ERR12534680/76781d0f-b131-859c-2401-fce5a0fc4d0e.reads_1.fastq.gz;ftp.sra.ebi.ac.uk/vol1/run/ERR125/ERR12534680/76781d0f-b131-859c-2401-fce5a0fc4d0e.reads_2.fastq.gz
2914	ERR12535221	2	Chile	05/07/2022	18/07/2022	B-364640b7	1	sp3env-v0.2.47	18/07/2022 20:26	18/07/2022 21:27	NA	ILLUMINA	COVID-ARTIC-V3	98.9	98	98	1104276	BA.2	4.3.1	Omicron (BA.2-like)	0.3.19	21L	NA	True	PRJEB70597	Severe acute respiratory syndrome coronavirus 2	ftp.sra.ebi.ac.uk/vol1/run/ERR125/ERR12535221/aa1af1ce-7a89-7208-e671-c256e89a9364.reads_1.fastq.gz;ftp.sra.ebi.ac.uk/vol1/run/ERR125/ERR12535221/aa1af1ce-7a89-7208-e671-c256e89a9364.reads_2.fastq.gz
2915	ERR12537071	4	NSW, Australia	08/07/2022	25/07/2022	D-fe80d973	1	sp3env-v0.2.47	25/07/2022 11:56	25/07/2022 12:35	NA	ILLUMINA	COVID-MIDNIGHT-1200	93.4	29	28	2301360	BA.5.2.1	4.3.1	Omicron (BA.5-like)	0.3.19	22B	NA	True	PRJEB70597	Severe acute respiratory syndrome coronavirus 2	ftp.sra.ebi.ac.uk/vol1/run/ERR125/ERR12537071/cefefd91-4fee-51bb-0b1c-89b81c505a82.reads_1.fastq.gz;ftp.sra.ebi.ac.uk/vol1/run/ERR125/ERR12537071/cefefd91-4fee-51bb-0b1c-89b81c505a82.reads_2.fastq.gz
2916	ERR12539589	6	United Kingdom	12/07/2022	12/07/2022	F-040af7c7	1	sp3env-v0.2.45	12/07/2022 07:00	12/07/2022 07:11	NA	OXFORD_NANOPORE	COVID-MIDNIGHT-1200	99.3	29	29	19328	BA.4.1	4.3.1	Omicron (BA.4-like)	0.3.19	22A	NA	True	PRJEB70597	Severe acute respiratory syndrome coronavirus 2	ftp.sra.ebi.ac.uk/vol1/run/ERR125/ERR12539589/c0145aab-07b6-1f17-defd-77ff74c3fc4b.reads.fastq.gz
2917	ERR12535530	2	Chile	08/07/2022	26/07/2022	B-281828b3	1	sp3env-v0.2.47	26/07/2022 16:05	26/07/2022 16:18	NA	ILLUMINA	COVID-ARTIC-V3	99.6	98	98	334644	BA.5.1.6	4.3.1	Omicron (BA.5-like)	0.3.19	22B	NA	True	PRJEB70597	Severe acute respiratory syndrome coronavirus 2	ftp.sra.ebi.ac.uk/vol1/run/ERR125/ERR12535530/5f84a623-5717-0193-dee8-d730e560fa39.reads_1.fastq.gz;ftp.sra.ebi.ac.uk/vol1/run/ERR125/ERR12535530/5f84a623-5717-0193-dee8-d730e560fa39.reads_2.fastq.gz
2918	ERR12535788	2	Chile	26/06/2022	25/07/2022	A-c78b996f	1	sp3env-v0.2.47	25/07/2022 14:24	25/07/2022 15:45	NA	ILLUMINA	COVID-ARTIC-V3	95.9	98	96	280520	BA.4.1	4.3.1	Omicron (BA.4-like)	0.3.19	22A	NA	True	PRJEB70597	Severe acute respiratory syndrome coronavirus 2	ftp.sra.ebi.ac.uk/vol1/run/ERR125/ERR12535788/625e32f6-8519-85a6-f916-716509d40596.reads_1.fastq.gz;ftp.sra.ebi.ac.uk/vol1/run/ERR125/ERR12535788/625e32f6-8519-85a6-f916-716509d40596.reads_2.fastq.gz
2919	ERR12538168	5	Vietnam	10/05/2022	28/07/2022	B-07850ba9	34	sp3env-v0.2.47	28/07/2022 08:29	28/07/2022 08:45	NA	ILLUMINA	COVID-ARTIC-V4.1	99.6	99	99	1610664	BA.2.3	4.3.1	Omicron (BA.2-like)	0.3.19	21L	NA	True	PRJEB70597	Severe acute respiratory syndrome coronavirus 2	ftp.sra.ebi.ac.uk/vol1/run/ERR125/ERR12538168/8f6f2724-0d5e-39cb-e968-8e2541cc988c.reads_1.fastq.gz;ftp.sra.ebi.ac.uk/vol1/run/ERR125/ERR12538168/8f6f2724-0d5e-39cb-e968-8e2541cc988c.reads_2.fastq.gz
2920	ERR12539962	6	United Kingdom	25/07/2022	25/07/2022	D-62015c57	1	sp3env-v0.2.47	25/07/2022 10:24	25/07/2022 10:37	NA	OXFORD_NANOPORE	COVID-MIDNIGHT-1200	99.4	29	29	16922	BF.6	4.3.1	Omicron (BA.5-like)	0.3.19	22B	NA	True	PRJEB70597	Severe acute respiratory syndrome coronavirus 2	ftp.sra.ebi.ac.uk/vol1/run/ERR125/ERR12539962/c04c9b70-a86c-cb7a-699c-f4bd6574fe58.reads.fastq.gz
2921	ERR12537644	4	NSW, Australia	10/07/2022	25/07/2022	B-cbc7b4d5	1	sp3env-v0.2.47	25/07/2022 12:02	25/07/2022 12:51	NA	ILLUMINA	COVID-MIDNIGHT-1200	NA	29	26	1088371	NA	NA	NA	NA	NA	NA	False	PRJEB70597	Severe acute respiratory syndrome coronavirus 2	ftp.sra.ebi.ac.uk/vol1/run/ERR125/ERR12537644/e90d99a5-7766-5beb-f524-8932ea70e40f.reads_1.fastq.gz;ftp.sra.ebi.ac.uk/vol1/run/ERR125/ERR12537644/e90d99a5-7766-5beb-f524-8932ea70e40f.reads_2.fastq.gz
2922	ERR12534448	2	Chile	18/07/2022	26/07/2022	E-8e20bb2e	1	sp3env-v0.2.47	26/07/2022 17:25	26/07/2022 17:41	NA	ILLUMINA	COVID-ARTIC-V3	99	98	98	254187	BA.4.1	4.3.1	Omicron (BA.4-like)	0.3.19	22A	NA	True	PRJEB70597	Severe acute respiratory syndrome coronavirus 2	ftp.sra.ebi.ac.uk/vol1/run/ERR125/ERR12534448/d12657b6-2ff4-1925-9143-b455f1f77738.reads_1.fastq.gz;ftp.sra.ebi.ac.uk/vol1/run/ERR125/ERR12534448/d12657b6-2ff4-1925-9143-b455f1f77738.reads_2.fastq.gz
2923	ERR12539160	6	United Kingdom	19/07/2022	19/07/2022	F-4c4ad812	1	sp3env-v0.2.47	19/07/2022 06:28	19/07/2022 06:35	NA	OXFORD_NANOPORE	COVID-MIDNIGHT-1200	99.3	29	29	37848	BE.1	4.3.1	Omicron (BA.5-like)	0.3.19	22B	NA	True	PRJEB70597	Severe acute respiratory syndrome coronavirus 2	ftp.sra.ebi.ac.uk/vol1/run/ERR125/ERR12539160/42bbbfea-b068-a7ba-42cd-eb42d8cbe351.reads.fastq.gz
2924	ERR12540174	6	United Kingdom	22/07/2022	22/07/2022	C-4ea7232b	1	sp3env-v0.2.47	22/07/2022 13:14	22/07/2022 13:27	NA	OXFORD_NANOPORE	COVID-MIDNIGHT-1200	99.2	29	29	14596	BA.4.4	4.3.1	Omicron (BA.4-like)	0.3.19	22A	NA	True	PRJEB70597	Severe acute respiratory syndrome coronavirus 2	ftp.sra.ebi.ac.uk/vol1/run/ERR125/ERR12540174/536e3428-5163-d8b5-5755-0bca2c65bc4b.reads.fastq.gz
2925	ERR12539220	6	United Kingdom	15/07/2022	15/07/2022	F-b0b90926	1	sp3env-v0.2.47	15/07/2022 07:03	18/07/2022 14:32	NA	OXFORD_NANOPORE	COVID-MIDNIGHT-1200	99.3	29	29	34149	BA.5.1	4.3.1	Omicron (BA.5-like)	0.3.19	22B	NA	True	PRJEB70597	Severe acute respiratory syndrome coronavirus 2	ftp.sra.ebi.ac.uk/vol1/run/ERR125/ERR12539220/98c8c01c-efdd-fd72-a57a-03c6b291bd82.reads.fastq.gz
2926	ERR12534557	2	Chile	02/07/2022	26/07/2022	E-5a67f475	1	sp3env-v0.2.47	26/07/2022 14:20	26/07/2022 14:59	NA	ILLUMINA	COVID-ARTIC-V3	97.6	98	96	196735	BA.4.1	4.3.1	Omicron (BA.4-like)	0.3.19	22A	NA	True	PRJEB70597	Severe acute respiratory syndrome coronavirus 2	ftp.sra.ebi.ac.uk/vol1/run/ERR125/ERR12534557/51a00771-74f9-3843-68ca-8a68df711496.reads_1.fastq.gz;ftp.sra.ebi.ac.uk/vol1/run/ERR125/ERR12534557/51a00771-74f9-3843-68ca-8a68df711496.reads_2.fastq.gz
2927	ERR12539081	6	United Kingdom	15/07/2022	15/07/2022	F-d4bc6631	1	sp3env-v0.2.47	15/07/2022 06:45	18/07/2022 14:38	NA	OXFORD_NANOPORE	COVID-MIDNIGHT-1200	98.7	29	29	13752	BA.5.1.22	4.3.1	Omicron (BA.5-like)	0.3.19	22B	NA	True	PRJEB70597	Severe acute respiratory syndrome coronavirus 2	ftp.sra.ebi.ac.uk/vol1/run/ERR125/ERR12539081/fa03522f-0830-9e1f-a182-c27981a1d228.reads.fastq.gz
2928	ERR12537629	4	NSW, Australia	06/07/2022	25/07/2022	B-f25dc576	1	sp3env-v0.2.47	25/07/2022 10:18	25/07/2022 10:57	NA	ILLUMINA	COVID-MIDNIGHT-1200	NA	29	28	1800126	NA	NA	NA	NA	NA	NA	False	PRJEB70597	Severe acute respiratory syndrome coronavirus 2	ftp.sra.ebi.ac.uk/vol1/run/ERR125/ERR12537629/aa98e14c-921d-249a-4df7-de441562647b.reads_1.fastq.gz;ftp.sra.ebi.ac.uk/vol1/run/ERR125/ERR12537629/aa98e14c-921d-249a-4df7-de441562647b.reads_2.fastq.gz
2929	ERR12534309	2	Chile	13/07/2022	26/07/2022	F-320d567a	1	sp3env-v0.2.47	26/07/2022 16:26	26/07/2022 16:40	NA	ILLUMINA	COVID-ARTIC-V3	78.3	98	81	313950	BA.2	4.3.1	Omicron (Unassigned)	0.3.19	21L	NA	False	PRJEB70597	Severe acute respiratory syndrome coronavirus 2	ftp.sra.ebi.ac.uk/vol1/run/ERR125/ERR12534309/0a008d94-6f6c-a88a-fd1b-9813e724d9e9.reads_1.fastq.gz;ftp.sra.ebi.ac.uk/vol1/run/ERR125/ERR12534309/0a008d94-6f6c-a88a-fd1b-9813e724d9e9.reads_2.fastq.gz
2930	ERR12537345	4	NSW, Australia	19/03/2020	25/07/2022	C-8ae49230	1	sp3env-v0.2.47	25/07/2022 12:48	26/07/2022 14:33	POSITIVE	ILLUMINA	COVID-MIDNIGHT-1200	99.4	29	29	1762189	A.2.2	4.3.1	NA	0.3.19	19B	NA	True	PRJEB70597	Severe acute respiratory syndrome coronavirus 2	ftp.sra.ebi.ac.uk/vol1/run/ERR125/ERR12537345/838fe241-c1ee-0aaf-e59a-036917bc012c.reads_1.fastq.gz;ftp.sra.ebi.ac.uk/vol1/run/ERR125/ERR12537345/838fe241-c1ee-0aaf-e59a-036917bc012c.reads_2.fastq.gz
2931	ERR12537747	4	NSW, Australia	07/07/2022	25/07/2022	B-cbc7b4d5	1	sp3env-v0.2.47	25/07/2022 12:05	25/07/2022 12:51	NA	ILLUMINA	COVID-MIDNIGHT-1200	90.6	29	28	1619512	BA.5.1.2	4.3.1	Omicron (BA.5-like)	0.3.19	22B	NA	True	PRJEB70597	Severe acute respiratory syndrome coronavirus 2	ftp.sra.ebi.ac.uk/vol1/run/ERR125/ERR12537747/f09007be-af37-16d2-1136-fd8b2974b5db.reads_1.fastq.gz;ftp.sra.ebi.ac.uk/vol1/run/ERR125/ERR12537747/f09007be-af37-16d2-1136-fd8b2974b5db.reads_2.fastq.gz
2932	ERR12536683	4	NSW, Australia	05/07/2022	25/07/2022	E-e2117144	1	sp3env-v0.2.47	25/07/2022 11:36	25/07/2022 12:16	NA	ILLUMINA	COVID-MIDNIGHT-1200	90.3	29	28	1419369	BF.24	4.3.1	Omicron (BA.5-like)	0.3.19	22B	NA	True	PRJEB70597	Severe acute respiratory syndrome coronavirus 2	ftp.sra.ebi.ac.uk/vol1/run/ERR125/ERR12536683/103e5622-1677-1461-00e9-6f40831e9327.reads_1.fastq.gz;ftp.sra.ebi.ac.uk/vol1/run/ERR125/ERR12536683/103e5622-1677-1461-00e9-6f40831e9327.reads_2.fastq.gz
2933	ERR12540278	6	United Kingdom	20/07/2022	20/07/2022	C-67230f3a	1	sp3env-v0.2.47	20/07/2022 06:56	20/07/2022 07:10	NA	OXFORD_NANOPORE	COVID-MIDNIGHT-1200	99.3	29	29	14180	BA.5.2.1	4.3.1	Omicron (BA.5-like)	0.3.19	22B	NA	True	PRJEB70597	Severe acute respiratory syndrome coronavirus 2	ftp.sra.ebi.ac.uk/vol1/run/ERR125/ERR12540278/df66d942-1499-5825-6c2c-b04c64bdf65c.reads.fastq.gz
2934	ERR12539859	6	United Kingdom	26/07/2022	26/07/2022	D-8cb3e642	1	sp3env-v0.2.47	26/07/2022 07:09	26/07/2022 07:20	NA	OXFORD_NANOPORE	COVID-MIDNIGHT-1200	98.6	29	29	16466	BA.5.1.35	4.3.1	Omicron (BA.5-like)	0.3.19	22B	NA	True	PRJEB70597	Severe acute respiratory syndrome coronavirus 2	ftp.sra.ebi.ac.uk/vol1/run/ERR125/ERR12539859/9ca102db-5059-8409-9ae2-350e6b8387c0.reads.fastq.gz
2935	ERR12540196	6	United Kingdom	22/07/2022	22/07/2022	C-4ea7232b	1	NA	22/07/2022 13:14	22/07/2022 13:27	NA	OXFORD_NANOPORE	NA	NA	NA	NA	NA	NA	NA	NA	NA	NA	NA	NA	PRJEB70597	Severe acute respiratory syndrome coronavirus 2	ftp.sra.ebi.ac.uk/vol1/run/ERR125/ERR12540196/69b9842d-1aeb-da5f-6c3b-3820b060b538.reads.fastq.gz
2936	ERR12533938	1	Senegal	20/07/2022	23/07/2022	C-ac0874ba	4	sp3env-v0.2.47	23/07/2022 20:32	23/07/2022 21:01	NA	OXFORD_NANOPORE	COVID-MIDNIGHT-1200	90.7	29	28	18294	BA.5.1.35	4.3.1	Omicron (BA.5-like)	0.3.19	22B	NA	True	PRJEB70597	Severe acute respiratory syndrome coronavirus 2	ftp.sra.ebi.ac.uk/vol1/run/ERR125/ERR12533938/84d0512e-d6ae-f306-9ab9-77c060a7e312.reads.fastq.gz
2937	ERR12539004	6	United Kingdom	15/07/2022	15/07/2022	F-b0b90926	1	sp3env-v0.2.47	15/07/2022 07:05	18/07/2022 14:34	NA	OXFORD_NANOPORE	COVID-MIDNIGHT-1200	99.3	29	29	35729	BA.5.1	4.3.1	Omicron (BA.5-like)	0.3.19	22B	NA	True	PRJEB70597	Severe acute respiratory syndrome coronavirus 2	ftp.sra.ebi.ac.uk/vol1/run/ERR125/ERR12539004/25dbab2c-8d63-32a4-14ff-6a3bd0646372.reads.fastq.gz
2938	ERR12538776	7	Virginia, USA	22/06/2022	18/07/2022	C-2cc6d3c3	1	sp3env-v0.2.47	18/07/2022 02:29	19/07/2022 10:20	NA	ILLUMINA	COVID-ARTIC-V4.1	99.2	99	99	378496	BA.2.12.1	4.3.1	Omicron (BA.2-like)	0.3.19	22C	NA	True	PRJEB70597	Severe acute respiratory syndrome coronavirus 2	ftp.sra.ebi.ac.uk/vol1/run/ERR125/ERR12538776/ea85e56d-f839-f179-0def-5b42c8a90953.reads_1.fastq.gz;ftp.sra.ebi.ac.uk/vol1/run/ERR125/ERR12538776/ea85e56d-f839-f179-0def-5b42c8a90953.reads_2.fastq.gz
2939	ERR12534625	2	Chile	15/07/2022	26/07/2022	B-431bc231	1	sp3env-v0.2.47	26/07/2022 16:42	26/07/2022 17:01	NA	ILLUMINA	COVID-ARTIC-V3	97.1	98	97	391614	BA.5.2	4.3.1	Omicron (BA.5-like)	0.3.19	22B	NA	True	PRJEB70597	Severe acute respiratory syndrome coronavirus 2	ftp.sra.ebi.ac.uk/vol1/run/ERR125/ERR12534625/e128042b-33ed-ec6c-aa5b-790109fc1d0c.reads_1.fastq.gz;ftp.sra.ebi.ac.uk/vol1/run/ERR125/ERR12534625/e128042b-33ed-ec6c-aa5b-790109fc1d0c.reads_2.fastq.gz
2940	ERR12537004	4	NSW, Australia	13/07/2022	25/07/2022	E-b2d36233	1	sp3env-v0.2.47	25/07/2022 13:01	25/07/2022 13:36	NA	ILLUMINA	COVID-MIDNIGHT-1200	NA	29	22	146786	NA	NA	NA	NA	NA	NA	False	PRJEB70597	Severe acute respiratory syndrome coronavirus 2	ftp.sra.ebi.ac.uk/vol1/run/ERR125/ERR12537004/7d830619-92aa-32fa-4dfc-deb2c01f95fc.reads_1.fastq.gz;ftp.sra.ebi.ac.uk/vol1/run/ERR125/ERR12537004/7d830619-92aa-32fa-4dfc-deb2c01f95fc.reads_2.fastq.gz
2941	ERR12536597	4	NSW, Australia	08/07/2022	25/07/2022	E-e2117144	1	sp3env-v0.2.47	25/07/2022 11:38	25/07/2022 12:22	NA	ILLUMINA	COVID-MIDNIGHT-1200	92.6	29	28	2558646	BA.5.5	4.3.1	Omicron (BA.5-like)	0.3.19	22B	NA	True	PRJEB70597	Severe acute respiratory syndrome coronavirus 2	ftp.sra.ebi.ac.uk/vol1/run/ERR125/ERR12536597/f07037ff-5bf4-5d34-ae83-9f46f640f1e9.reads_1.fastq.gz;ftp.sra.ebi.ac.uk/vol1/run/ERR125/ERR12536597/f07037ff-5bf4-5d34-ae83-9f46f640f1e9.reads_2.fastq.gz
2942	ERR12535467	2	Chile	26/06/2022	18/07/2022	B-364640b7	1	sp3env-v0.2.47	18/07/2022 20:21	18/07/2022 21:24	NA	ILLUMINA	COVID-ARTIC-V3	98.6	98	98	1227850	BA.2	4.3.1	Omicron (BA.2-like)	0.3.19	21L	NA	True	PRJEB70597	Severe acute respiratory syndrome coronavirus 2	ftp.sra.ebi.ac.uk/vol1/run/ERR125/ERR12535467/69c89c17-54cb-813a-fa60-78773d2527e3.reads_1.fastq.gz;ftp.sra.ebi.ac.uk/vol1/run/ERR125/ERR12535467/69c89c17-54cb-813a-fa60-78773d2527e3.reads_2.fastq.gz
2943	ERR12534116	2	Chile	18/07/2022	28/07/2022	F-08d2ed49	1	sp3env-v0.2.47	28/07/2022 14:25	28/07/2022 15:00	NA	ILLUMINA	COVID-ARTIC-V3	98.7	98	98	262686	BA.4.1	4.3.1	Omicron (BA.4-like)	0.3.19	22A	NA	True	PRJEB70597	Severe acute respiratory syndrome coronavirus 2	ftp.sra.ebi.ac.uk/vol1/run/ERR125/ERR12534116/6b68521e-bdc7-12a9-6d82-f79f525854de.reads_1.fastq.gz;ftp.sra.ebi.ac.uk/vol1/run/ERR125/ERR12534116/6b68521e-bdc7-12a9-6d82-f79f525854de.reads_2.fastq.gz
2944	ERR12537590	4	NSW, Australia	02/07/2022	25/07/2022	B-f25dc576	1	sp3env-v0.2.47	25/07/2022 09:47	25/07/2022 11:04	NA	ILLUMINA	COVID-MIDNIGHT-1200	92.8	29	27	1601477	BA.5.2	4.3.1	Omicron (BA.5-like)	0.3.19	22B	NA	True	PRJEB70597	Severe acute respiratory syndrome coronavirus 2	ftp.sra.ebi.ac.uk/vol1/run/ERR125/ERR12537590/4fd1b073-48f1-c912-ca0e-0b4ccea3d9e6.reads_1.fastq.gz;ftp.sra.ebi.ac.uk/vol1/run/ERR125/ERR12537590/4fd1b073-48f1-c912-ca0e-0b4ccea3d9e6.reads_2.fastq.gz
2945	ERR12539390	6	United Kingdom	19/07/2022	19/07/2022	F-4c4ad812	1	sp3env-v0.2.47	19/07/2022 06:28	19/07/2022 06:37	NA	OXFORD_NANOPORE	COVID-MIDNIGHT-1200	99.4	29	29	15367	BA.5.2.1	4.3.1	Omicron (BA.5-like)	0.3.19	22B	NA	True	PRJEB70597	Severe acute respiratory syndrome coronavirus 2	ftp.sra.ebi.ac.uk/vol1/run/ERR125/ERR12539390/1084d514-1279-6f5e-e236-c93d2d71f5cf.reads.fastq.gz
2946	ERR12534533	2	Chile	18/07/2022	26/07/2022	B-36e03fc2	1	sp3env-v0.2.47	26/07/2022 17:39	26/07/2022 17:52	NA	ILLUMINA	COVID-ARTIC-V3	94.5	98	94	340502	BA.5.2.1	4.3.1	Omicron (BA.5-like)	0.3.19	22B	NA	True	PRJEB70597	Severe acute respiratory syndrome coronavirus 2	ftp.sra.ebi.ac.uk/vol1/run/ERR125/ERR12534533/c8deea03-b465-c749-4ddf-f3f7ccb07cea.reads_1.fastq.gz;ftp.sra.ebi.ac.uk/vol1/run/ERR125/ERR12534533/c8deea03-b465-c749-4ddf-f3f7ccb07cea.reads_2.fastq.gz
2947	ERR12540431	6	United Kingdom	15/07/2022	15/07/2022	C-3642acc4	1	sp3env-v0.2.47	15/07/2022 06:54	18/07/2022 14:43	NA	OXFORD_NANOPORE	COVID-MIDNIGHT-1200	99.3	29	29	22729	BE.1.1	4.3.1	Omicron (BA.5-like)	0.3.19	22B	NA	True	PRJEB70597	Severe acute respiratory syndrome coronavirus 2	ftp.sra.ebi.ac.uk/vol1/run/ERR125/ERR12540431/43592cf1-e0d8-726b-3426-6ed677412d1f.reads.fastq.gz
2948	ERR12534677	2	Chile	12/07/2022	18/07/2022	B-364640b7	1	sp3env-v0.2.47	18/07/2022 20:39	18/07/2022 21:38	NA	ILLUMINA	COVID-ARTIC-V3	99.6	98	98	1162851	BA.4.1	4.3.1	Omicron (BA.4-like)	0.3.19	22A	NA	True	PRJEB70597	Severe acute respiratory syndrome coronavirus 2	ftp.sra.ebi.ac.uk/vol1/run/ERR125/ERR12534677/4dd11601-7de2-4b7b-3a5e-df67dee0ed24.reads_1.fastq.gz;ftp.sra.ebi.ac.uk/vol1/run/ERR125/ERR12534677/4dd11601-7de2-4b7b-3a5e-df67dee0ed24.reads_2.fastq.gz
2949	ERR12538869	7	Virginia, USA	10/06/2022	18/07/2022	B-b3848a5b	1	sp3env-v0.2.47	18/07/2022 02:18	19/07/2022 09:58	NA	OXFORD_NANOPORE	COVID-ARTIC-V4.1	95.4	99	96	31981	BA.2.12.1	4.3.1	Omicron (BA.2-like)	0.3.19	22C	NA	True	PRJEB70597	Severe acute respiratory syndrome coronavirus 2	ftp.sra.ebi.ac.uk/vol1/run/ERR125/ERR12538869/ee43e432-2e31-ea3a-5758-600795635eff.reads.fastq.gz
2950	ERR12539935	6	United Kingdom	25/07/2022	25/07/2022	D-62015c57	1	sp3env-v0.2.47	25/07/2022 10:24	25/07/2022 10:39	NA	OXFORD_NANOPORE	COVID-MIDNIGHT-1200	99.2	29	29	12995	BA.5.1	4.3.1	Omicron (BA.5-like)	0.3.19	22B	NA	True	PRJEB70597	Severe acute respiratory syndrome coronavirus 2	ftp.sra.ebi.ac.uk/vol1/run/ERR125/ERR12539935/14096889-0512-5f5e-3b92-9fe8df09287a.reads.fastq.gz
2951	ERR12536877	4	NSW, Australia	18/07/2022	25/07/2022	E-b2d36233	1	sp3env-v0.2.47	25/07/2022 13:01	25/07/2022 13:36	NA	ILLUMINA	COVID-MIDNIGHT-1200	91.7	29	27	1664548	BA.5.2.1	4.3.1	Omicron (BA.5-like)	0.3.19	22B	NA	True	PRJEB70597	Severe acute respiratory syndrome coronavirus 2	ftp.sra.ebi.ac.uk/vol1/run/ERR125/ERR12536877/110e8224-bcbc-27b7-234c-d594ae662636.reads_1.fastq.gz;ftp.sra.ebi.ac.uk/vol1/run/ERR125/ERR12536877/110e8224-bcbc-27b7-234c-d594ae662636.reads_2.fastq.gz
2952	ERR12538446	7	Virginia, USA	07/06/2022	25/07/2022	D-e4945a43	1	sp3env-v0.2.47	25/07/2022 18:23	25/07/2022 19:08	NA	ILLUMINA	COVID-ARTIC-V4.1	99	99	99	358715	BA.5.2	4.3.1	Omicron (BA.5-like)	0.3.19	22B	NA	True	PRJEB70597	Severe acute respiratory syndrome coronavirus 2	ftp.sra.ebi.ac.uk/vol1/run/ERR125/ERR12538446/27ed7bb1-b8f2-1559-78ac-16c0bf3990b4.reads_1.fastq.gz;ftp.sra.ebi.ac.uk/vol1/run/ERR125/ERR12538446/27ed7bb1-b8f2-1559-78ac-16c0bf3990b4.reads_2.fastq.gz
2953	ERR12534332	2	Chile	19/07/2022	26/07/2022	E-8e20bb2e	1	sp3env-v0.2.47	26/07/2022 17:25	26/07/2022 17:39	NA	ILLUMINA	COVID-ARTIC-V3	97.2	98	98	221524	BA.4.6	4.3.1	Omicron (BA.4-like)	0.3.19	22A	NA	True	PRJEB70597	Severe acute respiratory syndrome coronavirus 2	ftp.sra.ebi.ac.uk/vol1/run/ERR125/ERR12534332/5ed321fe-ed2b-2a6c-5a85-1322fa6807d8.reads_1.fastq.gz;ftp.sra.ebi.ac.uk/vol1/run/ERR125/ERR12534332/5ed321fe-ed2b-2a6c-5a85-1322fa6807d8.reads_2.fastq.gz
2954	ERR12538003	5	Vietnam	07/04/2022	28/07/2022	F-4434b981	3	sp3env-v0.2.47	28/07/2022 03:41	28/07/2022 03:56	NA	ILLUMINA	COVID-ARTIC-V3	98.7	98	97	579934	AY.57	4.3.1	Delta (B.1.617.2-like)	0.3.19	21I	NA	True	PRJEB70597	Severe acute respiratory syndrome coronavirus 2	ftp.sra.ebi.ac.uk/vol1/run/ERR125/ERR12538003/ca72b07c-250d-ead3-f9a0-ab882e6e8ba9.reads_1.fastq.gz;ftp.sra.ebi.ac.uk/vol1/run/ERR125/ERR12538003/ca72b07c-250d-ead3-f9a0-ab882e6e8ba9.reads_2.fastq.gz
2955	ERR12535923	3	South Africa	21/06/2022	25/07/2022	E-2bf20932	1	sp3env-v0.2.47	25/07/2022 10:24	25/07/2022 13:01	NA	ILLUMINA	COVID-ARTIC-V4.1	98.4	99	97	1485008	BA.5.3	4.3.1	Omicron (BA.5-like)	0.3.19	22B	NA	False	PRJEB70597	Severe acute respiratory syndrome coronavirus 2	ftp.sra.ebi.ac.uk/vol1/run/ERR125/ERR12535923/d607933b-21a9-f476-eab3-35d1f080d6d6.reads_1.fastq.gz;ftp.sra.ebi.ac.uk/vol1/run/ERR125/ERR12535923/d607933b-21a9-f476-eab3-35d1f080d6d6.reads_2.fastq.gz
2956	ERR12538324	7	Virginia, USA	21/06/2022	25/07/2022	D-e4945a43	1	sp3env-v0.2.47	25/07/2022 18:23	25/07/2022 18:58	NA	ILLUMINA	COVID-ARTIC-V4.1	98.7	99	99	342263	BA.2.13	4.3.1	Omicron (BA.2-like)	0.3.19	21L	NA	True	PRJEB70597	Severe acute respiratory syndrome coronavirus 2	ftp.sra.ebi.ac.uk/vol1/run/ERR125/ERR12538324/75f622b0-5739-3d1b-da31-00abb09b761f.reads_1.fastq.gz;ftp.sra.ebi.ac.uk/vol1/run/ERR125/ERR12538324/75f622b0-5739-3d1b-da31-00abb09b761f.reads_2.fastq.gz
2957	ERR12534706	2	Chile	11/07/2022	18/07/2022	B-364640b7	1	sp3env-v0.2.47	18/07/2022 20:36	18/07/2022 21:35	NA	ILLUMINA	COVID-ARTIC-V3	99.6	98	98	1411882	BA.4.1	4.3.1	Omicron (BA.4-like)	0.3.19	22A	NA	True	PRJEB70597	Severe acute respiratory syndrome coronavirus 2	ftp.sra.ebi.ac.uk/vol1/run/ERR125/ERR12534706/295b18e5-078e-d6e6-30bd-debba2d85882.reads_1.fastq.gz;ftp.sra.ebi.ac.uk/vol1/run/ERR125/ERR12534706/295b18e5-078e-d6e6-30bd-debba2d85882.reads_2.fastq.gz
2958	ERR12534383	2	Chile	05/07/2022	26/07/2022	E-5a67f475	1	sp3env-v0.2.47	26/07/2022 14:42	26/07/2022 15:03	NA	ILLUMINA	COVID-ARTIC-V3	98.8	98	98	213074	BA.5.2.1	4.3.1	Omicron (BA.5-like)	0.3.19	22B	NA	True	PRJEB70597	Severe acute respiratory syndrome coronavirus 2	ftp.sra.ebi.ac.uk/vol1/run/ERR125/ERR12534383/4d6900e7-46a7-7dbe-0d53-2a129ace5cca.reads_1.fastq.gz;ftp.sra.ebi.ac.uk/vol1/run/ERR125/ERR12534383/4d6900e7-46a7-7dbe-0d53-2a129ace5cca.reads_2.fastq.gz
2959	ERR12535733	2	Chile	17/07/2022	26/07/2022	A-e8e5fe5a	1	sp3env-v0.2.47	26/07/2022 17:01	26/07/2022 17:14	NA	ILLUMINA	COVID-ARTIC-V3	86.1	98	89	153598	BA.5.2	4.3.1	Omicron (BA.2-like)	0.3.19	22B	NA	True	PRJEB70597	Severe acute respiratory syndrome coronavirus 2	ftp.sra.ebi.ac.uk/vol1/run/ERR125/ERR12535733/ce1708f0-8553-05ea-9f51-92826a81d958.reads_1.fastq.gz;ftp.sra.ebi.ac.uk/vol1/run/ERR125/ERR12535733/ce1708f0-8553-05ea-9f51-92826a81d958.reads_2.fastq.gz
2960	ERR12539934	6	United Kingdom	25/07/2022	25/07/2022	D-62015c57	1	sp3env-v0.2.47	25/07/2022 10:24	25/07/2022 10:39	NA	OXFORD_NANOPORE	COVID-MIDNIGHT-1200	99.2	29	29	13603	BE.1.1	4.3.1	Omicron (BA.5-like)	0.3.19	22B	NA	True	PRJEB70597	Severe acute respiratory syndrome coronavirus 2	ftp.sra.ebi.ac.uk/vol1/run/ERR125/ERR12539934/c57939d7-8dd6-3fa9-bfe8-cde7734fe6af.reads.fastq.gz
2961	ERR12539771	6	United Kingdom	16/07/2022	16/07/2022	D-7553295c	1	sp3env-v0.2.47	16/07/2022 09:00	16/07/2022 09:13	NA	OXFORD_NANOPORE	COVID-MIDNIGHT-1200	99.3	29	29	20731	BA.4.1	4.3.1	Omicron (BA.4-like)	0.3.19	22A	NA	True	PRJEB70597	Severe acute respiratory syndrome coronavirus 2	ftp.sra.ebi.ac.uk/vol1/run/ERR125/ERR12539771/8c9124d7-cb65-309b-1760-87a4ec1c1931.reads.fastq.gz
2962	ERR12537197	4	NSW, Australia	08/07/2022	25/07/2022	D-fe80d973	1	sp3env-v0.2.47	25/07/2022 11:54	25/07/2022 12:33	NA	ILLUMINA	COVID-MIDNIGHT-1200	92.4	29	27	2204374	BA.5.2.1	4.3.1	Omicron (BA.5-like)	0.3.19	22B	NA	True	PRJEB70597	Severe acute respiratory syndrome coronavirus 2	ftp.sra.ebi.ac.uk/vol1/run/ERR125/ERR12537197/da082917-3089-6669-ae76-0d4e39930a3b.reads_1.fastq.gz;ftp.sra.ebi.ac.uk/vol1/run/ERR125/ERR12537197/da082917-3089-6669-ae76-0d4e39930a3b.reads_2.fastq.gz
2963	ERR12537743	4	NSW, Australia	09/07/2022	25/07/2022	B-cbc7b4d5	1	sp3env-v0.2.47	25/07/2022 12:05	25/07/2022 12:53	NA	ILLUMINA	COVID-MIDNIGHT-1200	88.3	29	26	1253627	BA.4	4.3.1	Omicron (BA.2-like)	0.3.19	22A	NA	True	PRJEB70597	Severe acute respiratory syndrome coronavirus 2	ftp.sra.ebi.ac.uk/vol1/run/ERR125/ERR12537743/594548d9-2393-6c55-b384-46b1beb987a3.reads_1.fastq.gz;ftp.sra.ebi.ac.uk/vol1/run/ERR125/ERR12537743/594548d9-2393-6c55-b384-46b1beb987a3.reads_2.fastq.gz
2964	ERR12536995	4	NSW, Australia	05/07/2022	25/07/2022	E-8df29832	1	sp3env-v0.2.47	25/07/2022 12:20	26/07/2022 11:45	NA	ILLUMINA	COVID-MIDNIGHT-1200	85.2	29	28	1610141	BA.5.2.1	4.3.1	Omicron (BA.5-like)	0.3.19	22B	NA	True	PRJEB70597	Severe acute respiratory syndrome coronavirus 2	ftp.sra.ebi.ac.uk/vol1/run/ERR125/ERR12536995/0fcb17f3-0785-e489-cfc7-540c83b74503.reads_1.fastq.gz;ftp.sra.ebi.ac.uk/vol1/run/ERR125/ERR12536995/0fcb17f3-0785-e489-cfc7-540c83b74503.reads_2.fastq.gz
2965	ERR12534121	2	Chile	22/07/2022	28/07/2022	F-08d2ed49	1	sp3env-v0.2.47	28/07/2022 14:23	28/07/2022 15:00	NA	ILLUMINA	COVID-ARTIC-V3	99.4	98	98	397167	BA.4.6	4.3.1	Omicron (BA.4-like)	0.3.19	22A	NA	True	PRJEB70597	Severe acute respiratory syndrome coronavirus 2	ftp.sra.ebi.ac.uk/vol1/run/ERR125/ERR12534121/b9356d0b-023e-9ecd-2702-1c827c391e6d.reads_1.fastq.gz;ftp.sra.ebi.ac.uk/vol1/run/ERR125/ERR12534121/b9356d0b-023e-9ecd-2702-1c827c391e6d.reads_2.fastq.gz
2966	ERR12533873	1	Senegal	18/07/2022	23/07/2022	C-ac0874ba	3	sp3env-v0.2.47	23/07/2022 20:34	23/07/2022 21:05	NA	OXFORD_NANOPORE	COVID-MIDNIGHT-1200	84.8	29	26	43296	BA.4	4.3.1	Omicron (BA.5-like)	0.3.19	22A	NA	False	PRJEB70597	Severe acute respiratory syndrome coronavirus 2	ftp.sra.ebi.ac.uk/vol1/run/ERR125/ERR12533873/28fe41ff-09f0-fb86-c339-142388c1c4bf.reads.fastq.gz
2967	ERR12537641	4	NSW, Australia	11/07/2022	25/07/2022	B-cbc7b4d5	1	sp3env-v0.2.47	25/07/2022 12:02	25/07/2022 12:51	NA	ILLUMINA	COVID-MIDNIGHT-1200	95.6	29	29	2437326	BF.3.1	4.3.1	Omicron (BA.5-like)	0.3.19	22B	NA	True	PRJEB70597	Severe acute respiratory syndrome coronavirus 2	ftp.sra.ebi.ac.uk/vol1/run/ERR125/ERR12537641/518823e0-df0c-dc90-6e46-b6ca0773ef1a.reads_1.fastq.gz;ftp.sra.ebi.ac.uk/vol1/run/ERR125/ERR12537641/518823e0-df0c-dc90-6e46-b6ca0773ef1a.reads_2.fastq.gz
2968	ERR12534095	2	Chile	19/07/2022	28/07/2022	F-08d2ed49	1	sp3env-v0.2.47	28/07/2022 14:39	28/07/2022 15:03	NA	ILLUMINA	COVID-ARTIC-V3	99	98	98	376308	BA.5.1.1	4.3.1	Omicron (BA.5-like)	0.3.19	22B	NA	True	PRJEB70597	Severe acute respiratory syndrome coronavirus 2	ftp.sra.ebi.ac.uk/vol1/run/ERR125/ERR12534095/4ab305ab-9041-253e-1909-da5cb3a57879.reads_1.fastq.gz;ftp.sra.ebi.ac.uk/vol1/run/ERR125/ERR12534095/4ab305ab-9041-253e-1909-da5cb3a57879.reads_2.fastq.gz
2969	ERR12537080	4	NSW, Australia	08/07/2022	25/07/2022	D-fe80d973	1	sp3env-v0.2.47	25/07/2022 11:56	25/07/2022 12:35	NA	ILLUMINA	COVID-MIDNIGHT-1200	90.5	29	28	1395523	BF.5	4.3.1	Omicron (BA.5-like)	0.3.19	22B	NA	True	PRJEB70597	Severe acute respiratory syndrome coronavirus 2	ftp.sra.ebi.ac.uk/vol1/run/ERR125/ERR12537080/044abcce-27be-a730-676e-7b723b0d7610.reads_1.fastq.gz;ftp.sra.ebi.ac.uk/vol1/run/ERR125/ERR12537080/044abcce-27be-a730-676e-7b723b0d7610.reads_2.fastq.gz
2970	ERR12540116	6	United Kingdom	22/07/2022	22/07/2022	C-4ea7232b	1	sp3env-v0.2.47	22/07/2022 13:14	22/07/2022 13:29	NA	OXFORD_NANOPORE	COVID-MIDNIGHT-1200	99.2	29	29	17519	BA.5.2	4.3.1	Omicron (BA.5-like)	0.3.19	22B	NA	True	PRJEB70597	Severe acute respiratory syndrome coronavirus 2	ftp.sra.ebi.ac.uk/vol1/run/ERR125/ERR12540116/4907169a-e9aa-f20a-0377-a401e1de20b8.reads.fastq.gz
2971	ERR12540781	6	United Kingdom	12/07/2022	12/07/2022	A-98d02242	1	sp3env-v0.2.45	12/07/2022 06:49	12/07/2022 07:00	NA	OXFORD_NANOPORE	COVID-MIDNIGHT-1200	96.2	29	29	17738	BA.2	4.3.1	Omicron (BA.2-like)	0.3.19	21L	NA	True	PRJEB70597	Severe acute respiratory syndrome coronavirus 2	ftp.sra.ebi.ac.uk/vol1/run/ERR125/ERR12540781/4ae43969-4d33-1a13-5924-5d2f0a270df7.reads.fastq.gz
2972	ERR12540032	6	United Kingdom	20/07/2022	20/07/2022	D-749b228e	1	sp3env-v0.2.47	20/07/2022 06:52	20/07/2022 07:01	NA	OXFORD_NANOPORE	COVID-MIDNIGHT-1200	54.6	29	15	24451	Unassigned	4.3.1	Probable Omicron (Unassigned)	0.3.19	22A	NA	False	PRJEB70597	Severe acute respiratory syndrome coronavirus 2	ftp.sra.ebi.ac.uk/vol1/run/ERR125/ERR12540032/8c3c99f1-b734-308c-ad67-f289c3d7abdf.reads.fastq.gz
2973	ERR12535481	2	Chile	01/01/2021	26/07/2022	B-281828b3	1	sp3env-v0.2.47	26/07/2022 16:05	26/07/2022 16:22	POSITIVE	ILLUMINA	COVID-ARTIC-V3	70.3	98	85	84744	BA.4.6	4.3.1	Probable Omicron (Unassigned)	0.3.19	22A	NA	False	PRJEB70597	Severe acute respiratory syndrome coronavirus 2	ftp.sra.ebi.ac.uk/vol1/run/ERR125/ERR12535481/5abed00d-fdb1-ece3-427f-d093c80329e6.reads_1.fastq.gz;ftp.sra.ebi.ac.uk/vol1/run/ERR125/ERR12535481/5abed00d-fdb1-ece3-427f-d093c80329e6.reads_2.fastq.gz
2974	ERR12540683	6	United Kingdom	12/07/2022	12/07/2022	A-98d02242	1	sp3env-v0.2.45	12/07/2022 06:49	12/07/2022 07:00	NA	OXFORD_NANOPORE	COVID-MIDNIGHT-1200	87	29	27	4827	BE.1.1	4.3.1	Omicron (BA.5-like)	0.3.19	22B	NA	True	PRJEB70597	Severe acute respiratory syndrome coronavirus 2	ftp.sra.ebi.ac.uk/vol1/run/ERR125/ERR12540683/c2108484-041a-5b49-b546-74e8f98af46f.reads.fastq.gz
2975	ERR12534296	2	Chile	13/07/2022	26/07/2022	F-320d567a	1	sp3env-v0.2.47	26/07/2022 16:26	26/07/2022 16:40	NA	ILLUMINA	COVID-ARTIC-V3	99.6	98	98	365978	BA.5.1	4.3.1	Omicron (BA.5-like)	0.3.19	22B	NA	True	PRJEB70597	Severe acute respiratory syndrome coronavirus 2	ftp.sra.ebi.ac.uk/vol1/run/ERR125/ERR12534296/5d0abdfe-0dd2-e78a-e42a-1e83931bc348.reads_1.fastq.gz;ftp.sra.ebi.ac.uk/vol1/run/ERR125/ERR12534296/5d0abdfe-0dd2-e78a-e42a-1e83931bc348.reads_2.fastq.gz
2976	ERR12538137	5	Vietnam	29/05/2022	03/08/2022	B-1ba96a1e	1	sp3env-v0.2.47	NA	NA	NA	ILLUMINA	COVID-ARTIC-V3	99.6	98	98	1961610	BA.2	4.3.1	Omicron (BA.2-like)	0.3.19	21L	NA	True	PRJEB70597	Severe acute respiratory syndrome coronavirus 2	ftp.sra.ebi.ac.uk/vol1/run/ERR125/ERR12538137/0ca1c716-079e-941a-d84d-585dd507970b.reads_1.fastq.gz;ftp.sra.ebi.ac.uk/vol1/run/ERR125/ERR12538137/0ca1c716-079e-941a-d84d-585dd507970b.reads_2.fastq.gz
2977	ERR12538727	7	Virginia, USA	21/06/2022	18/07/2022	C-2cc6d3c3	1	sp3env-v0.2.47	18/07/2022 02:29	19/07/2022 10:13	NA	ILLUMINA	COVID-ARTIC-V4.1	78.7	99	82	532796	BA.4.1	4.3.1	Omicron (Unassigned)	0.3.19	22A	NA	False	PRJEB70597	Severe acute respiratory syndrome coronavirus 2	ftp.sra.ebi.ac.uk/vol1/run/ERR125/ERR12538727/c9f73341-ab54-a31a-2a37-97f1b3529c42.reads_1.fastq.gz;ftp.sra.ebi.ac.uk/vol1/run/ERR125/ERR12538727/c9f73341-ab54-a31a-2a37-97f1b3529c42.reads_2.fastq.gz
2978	ERR12539639	6	United Kingdom	26/07/2022	26/07/2022	D-8cb3e642	1	sp3env-v0.2.47	26/07/2022 07:09	26/07/2022 07:22	NA	OXFORD_NANOPORE	COVID-MIDNIGHT-1200	99.3	29	29	44927	BE.1	4.3.1	Omicron (BA.5-like)	0.3.19	22B	NA	True	PRJEB70597	Severe acute respiratory syndrome coronavirus 2	ftp.sra.ebi.ac.uk/vol1/run/ERR125/ERR12539639/f8e2b5a3-76c9-cfc4-0136-314aa33cfe70.reads.fastq.gz
2979	ERR12538358	7	Virginia, USA	13/06/2022	25/07/2022	D-e4945a43	1	sp3env-v0.2.47	25/07/2022 18:23	25/07/2022 19:04	NA	ILLUMINA	COVID-ARTIC-V4.1	97.3	99	97	343775	BA.2.3	4.3.1	Omicron (BA.2-like)	0.3.19	21L	NA	True	PRJEB70597	Severe acute respiratory syndrome coronavirus 2	ftp.sra.ebi.ac.uk/vol1/run/ERR125/ERR12538358/bf17ace2-6369-1036-dde2-edeb12a9685e.reads_1.fastq.gz;ftp.sra.ebi.ac.uk/vol1/run/ERR125/ERR12538358/bf17ace2-6369-1036-dde2-edeb12a9685e.reads_2.fastq.gz
2980	ERR12540636	6	United Kingdom	21/07/2022	22/07/2022	C-03a9d99a	1	sp3env-v0.2.47	22/07/2022 12:58	22/07/2022 13:05	NA	OXFORD_NANOPORE	COVID-MIDNIGHT-1200	99.3	29	29	11115	BA.5.2.1	4.3.1	Omicron (BA.5-like)	0.3.19	22B	NA	True	PRJEB70597	Severe acute respiratory syndrome coronavirus 2	ftp.sra.ebi.ac.uk/vol1/run/ERR125/ERR12540636/950920ef-352b-8c29-9f43-7e5341e661a9.reads.fastq.gz
2981	ERR12539806	6	United Kingdom	16/07/2022	16/07/2022	D-7553295c	1	sp3env-v0.2.47	16/07/2022 09:00	16/07/2022 09:09	NA	OXFORD_NANOPORE	COVID-MIDNIGHT-1200	99.3	29	29	34290	BA.2	4.3.1	Omicron (BA.2-like)	0.3.19	21L	NA	True	PRJEB70597	Severe acute respiratory syndrome coronavirus 2	ftp.sra.ebi.ac.uk/vol1/run/ERR125/ERR12539806/42a2cbd3-fd29-8ca3-c383-5d14ae51410d.reads.fastq.gz
2982	ERR12540009	6	United Kingdom	20/07/2022	20/07/2022	D-749b228e	1	NA	20/07/2022 06:52	20/07/2022 07:01	NA	OXFORD_NANOPORE	NA	NA	NA	NA	NA	NA	NA	NA	NA	NA	NA	NA	PRJEB70597	Severe acute respiratory syndrome coronavirus 2	ftp.sra.ebi.ac.uk/vol1/run/ERR125/ERR12540009/cf69e8e6-adc7-e69a-ad66-184adf5c3466.reads.fastq.gz
2983	ERR12540139	6	United Kingdom	22/07/2022	22/07/2022	C-4ea7232b	1	sp3env-v0.2.47	22/07/2022 13:14	22/07/2022 13:29	NA	OXFORD_NANOPORE	COVID-MIDNIGHT-1200	99.2	29	29	8893	BA.2.12.1	4.3.1	Omicron (BA.2-like)	0.3.19	22C	NA	True	PRJEB70597	Severe acute respiratory syndrome coronavirus 2	ftp.sra.ebi.ac.uk/vol1/run/ERR125/ERR12540139/5ec835bd-d25b-be5d-352e-cfd323b6c370.reads.fastq.gz
2984	ERR12539517	6	United Kingdom	21/07/2022	21/07/2022	D-bf17b1ff	1	sp3env-v0.2.47	21/07/2022 06:45	21/07/2022 06:54	NA	OXFORD_NANOPORE	COVID-MIDNIGHT-1200	99.2	29	29	6844	BF.6	4.3.1	Omicron (BA.5-like)	0.3.19	22B	NA	True	PRJEB70597	Severe acute respiratory syndrome coronavirus 2	ftp.sra.ebi.ac.uk/vol1/run/ERR125/ERR12539517/2d95e0c0-74eb-f08f-0e17-25f0549590c6.reads.fastq.gz
2985	ERR12535909	3	South Africa	09/06/2022	25/07/2022	E-2bf20932	1	sp3env-v0.2.47	25/07/2022 10:37	25/07/2022 13:04	NA	ILLUMINA	COVID-ARTIC-V4.1	91.8	99	92	1484868	BA.4.1	4.3.1	Omicron (BA.5-like)	0.3.19	22A	NA	True	PRJEB70597	Severe acute respiratory syndrome coronavirus 2	ftp.sra.ebi.ac.uk/vol1/run/ERR125/ERR12535909/dc520fa8-1c76-0c63-41f5-35904f48d29c.reads_1.fastq.gz;ftp.sra.ebi.ac.uk/vol1/run/ERR125/ERR12535909/dc520fa8-1c76-0c63-41f5-35904f48d29c.reads_2.fastq.gz
2986	ERR12538379	7	Virginia, USA	15/06/2022	25/07/2022	D-e4945a43	1	sp3env-v0.2.47	25/07/2022 18:23	25/07/2022 19:13	NA	ILLUMINA	COVID-ARTIC-V4.1	98.9	99	99	287996	BA.2.12.1	4.3.1	Omicron (BA.2-like)	0.3.19	22C	NA	True	PRJEB70597	Severe acute respiratory syndrome coronavirus 2	ftp.sra.ebi.ac.uk/vol1/run/ERR125/ERR12538379/b7360157-0e4a-de3d-e7ae-bb6af07fb1c8.reads_1.fastq.gz;ftp.sra.ebi.ac.uk/vol1/run/ERR125/ERR12538379/b7360157-0e4a-de3d-e7ae-bb6af07fb1c8.reads_2.fastq.gz
2987	ERR12539094	6	United Kingdom	22/07/2022	22/07/2022	F-840491f4	1	NA	22/07/2022 06:21	22/07/2022 06:32	NA	OXFORD_NANOPORE	NA	NA	NA	NA	NA	NA	NA	NA	NA	NA	NA	NA	PRJEB70597	Severe acute respiratory syndrome coronavirus 2	ftp.sra.ebi.ac.uk/vol1/run/ERR125/ERR12539094/11253370-41c6-da3e-7bfc-b42721c7b426.reads.fastq.gz
2988	ERR12537308	4	NSW, Australia	06/07/2022	25/07/2022	D-fe80d973	1	sp3env-v0.2.47	25/07/2022 11:52	25/07/2022 12:40	NA	ILLUMINA	COVID-MIDNIGHT-1200	82.1	29	25	870338	BA.5.2	4.3.1	Omicron (Unassigned)	0.3.19	22B	NA	True	PRJEB70597	Severe acute respiratory syndrome coronavirus 2	ftp.sra.ebi.ac.uk/vol1/run/ERR125/ERR12537308/6add3579-f257-4b4c-045f-1dc70435cbec.reads_1.fastq.gz;ftp.sra.ebi.ac.uk/vol1/run/ERR125/ERR12537308/6add3579-f257-4b4c-045f-1dc70435cbec.reads_2.fastq.gz
2989	ERR12540305	6	United Kingdom	15/07/2022	15/07/2022	C-3642acc4	1	sp3env-v0.2.47	15/07/2022 06:54	18/07/2022 14:43	NA	OXFORD_NANOPORE	COVID-MIDNIGHT-1200	99	29	29	12774	BA.5.2.1	4.3.1	Omicron (BA.5-like)	0.3.19	22B	NA	True	PRJEB70597	Severe acute respiratory syndrome coronavirus 2	ftp.sra.ebi.ac.uk/vol1/run/ERR125/ERR12540305/f6447458-2804-57d4-a359-89c1fbb6eace.reads.fastq.gz
2990	ERR12540066	6	United Kingdom	20/07/2022	20/07/2022	D-749b228e	1	sp3env-v0.2.47	20/07/2022 06:50	20/07/2022 07:03	NA	OXFORD_NANOPORE	COVID-MIDNIGHT-1200	54.7	29	15	24266	Unassigned	4.3.1	Probable Omicron (Unassigned)	0.3.19	22B	NA	False	PRJEB70597	Severe acute respiratory syndrome coronavirus 2	ftp.sra.ebi.ac.uk/vol1/run/ERR125/ERR12540066/21e41ddd-680c-7404-0070-0ee5a2d6f36b.reads.fastq.gz
2991	ERR12534272	2	Chile	10/07/2022	26/07/2022	F-320d567a	1	sp3env-v0.2.47	26/07/2022 16:26	26/07/2022 16:42	NA	ILLUMINA	COVID-ARTIC-V3	93.4	98	94	129754	BA.4.1	4.3.1	Omicron (BA.4-like)	0.3.19	22A	NA	True	PRJEB70597	Severe acute respiratory syndrome coronavirus 2	ftp.sra.ebi.ac.uk/vol1/run/ERR125/ERR12534272/0dc99a62-24fa-9351-4c81-5ef2d48c148a.reads_1.fastq.gz;ftp.sra.ebi.ac.uk/vol1/run/ERR125/ERR12534272/0dc99a62-24fa-9351-4c81-5ef2d48c148a.reads_2.fastq.gz
2992	ERR12537748	4	NSW, Australia	07/07/2022	25/07/2022	B-cbc7b4d5	1	sp3env-v0.2.47	25/07/2022 12:05	25/07/2022 12:51	NA	ILLUMINA	COVID-MIDNIGHT-1200	92.3	29	28	1707979	BA.4	4.3.1	Omicron (BA.4-like)	0.3.19	22A	NA	True	PRJEB70597	Severe acute respiratory syndrome coronavirus 2	ftp.sra.ebi.ac.uk/vol1/run/ERR125/ERR12537748/a8ad8f7c-9a9b-81b0-cd7c-9962e8662c68.reads_1.fastq.gz;ftp.sra.ebi.ac.uk/vol1/run/ERR125/ERR12537748/a8ad8f7c-9a9b-81b0-cd7c-9962e8662c68.reads_2.fastq.gz
2993	ERR12534741	2	Chile	07/07/2022	18/07/2022	B-364640b7	1	sp3env-v0.2.47	18/07/2022 20:34	18/07/2022 21:31	NA	ILLUMINA	COVID-ARTIC-V3	99.4	98	98	1028046	BA.4	4.3.1	Omicron (BA.4-like)	0.3.19	22A	NA	True	PRJEB70597	Severe acute respiratory syndrome coronavirus 2	ftp.sra.ebi.ac.uk/vol1/run/ERR125/ERR12534741/a3fef84d-61c6-20b2-b81a-c28aefaa0ae5.reads_1.fastq.gz;ftp.sra.ebi.ac.uk/vol1/run/ERR125/ERR12534741/a3fef84d-61c6-20b2-b81a-c28aefaa0ae5.reads_2.fastq.gz
2994	ERR12536904	4	NSW, Australia	14/07/2022	25/07/2022	E-b2d36233	1	sp3env-v0.2.47	25/07/2022 13:01	25/07/2022 13:34	NA	ILLUMINA	COVID-MIDNIGHT-1200	84.1	29	27	3105914	BA.5.2	4.3.1	Omicron (BA.5-like)	0.3.19	22B	NA	True	PRJEB70597	Severe acute respiratory syndrome coronavirus 2	ftp.sra.ebi.ac.uk/vol1/run/ERR125/ERR12536904/cd1efd59-6712-bb2a-07eb-59757ee9a189.reads_1.fastq.gz;ftp.sra.ebi.ac.uk/vol1/run/ERR125/ERR12536904/cd1efd59-6712-bb2a-07eb-59757ee9a189.reads_2.fastq.gz
2995	ERR12535408	2	Chile	10/07/2022	18/07/2022	B-364640b7	1	sp3env-v0.2.47	18/07/2022 20:26	18/07/2022 21:49	NA	ILLUMINA	COVID-ARTIC-V3	99.6	98	98	957984	BA.5.6	4.3.1	Omicron (BA.5-like)	0.3.19	22B	NA	True	PRJEB70597	Severe acute respiratory syndrome coronavirus 2	ftp.sra.ebi.ac.uk/vol1/run/ERR125/ERR12535408/db1306da-1035-c27c-2a5b-1b777ebf8411.reads_1.fastq.gz;ftp.sra.ebi.ac.uk/vol1/run/ERR125/ERR12535408/db1306da-1035-c27c-2a5b-1b777ebf8411.reads_2.fastq.gz
2996	ERR12539112	6	United Kingdom	22/07/2022	22/07/2022	F-840491f4	1	sp3env-v0.2.47	22/07/2022 06:21	22/07/2022 06:32	NA	OXFORD_NANOPORE	COVID-MIDNIGHT-1200	99.2	29	29	17869	BA.5.2.1	4.3.1	Omicron (BA.5-like)	0.3.19	22B	NA	True	PRJEB70597	Severe acute respiratory syndrome coronavirus 2	ftp.sra.ebi.ac.uk/vol1/run/ERR125/ERR12539112/30e427aa-c0de-1da5-bd01-ead292cec243.reads.fastq.gz
2997	ERR12535793	2	Chile	01/07/2022	25/07/2022	A-c78b996f	1	sp3env-v0.2.47	25/07/2022 14:18	25/07/2022 15:43	NA	ILLUMINA	COVID-ARTIC-V3	87.3	98	91	180690	BA.4.1	4.3.1	Omicron (BA.2-like)	0.3.19	22A	NA	True	PRJEB70597	Severe acute respiratory syndrome coronavirus 2	ftp.sra.ebi.ac.uk/vol1/run/ERR125/ERR12535793/a45eaa47-05db-0f69-6152-e339ed62c51c.reads_1.fastq.gz;ftp.sra.ebi.ac.uk/vol1/run/ERR125/ERR12535793/a45eaa47-05db-0f69-6152-e339ed62c51c.reads_2.fastq.gz
2998	ERR12539254	6	United Kingdom	22/07/2022	22/07/2022	F-840491f4	1	sp3env-v0.2.47	22/07/2022 06:21	22/07/2022 06:34	NA	OXFORD_NANOPORE	COVID-MIDNIGHT-1200	99.3	29	29	20339	BE.1	4.3.1	Omicron (BA.5-like)	0.3.19	22B	NA	True	PRJEB70597	Severe acute respiratory syndrome coronavirus 2	ftp.sra.ebi.ac.uk/vol1/run/ERR125/ERR12539254/4482c1ce-0cbe-2727-e99d-5390cb1e45e2.reads.fastq.gz
2999	ERR12535969	3	South Africa	22/06/2022	25/07/2022	E-2bf20932	1	sp3env-v0.2.47	25/07/2022 09:43	25/07/2022 12:57	NA	ILLUMINA	COVID-ARTIC-V4.1	90.9	99	89	1939547	BA.4.1	4.3.1	Omicron (BA.4-like)	0.3.19	22A	NA	True	PRJEB70597	Severe acute respiratory syndrome coronavirus 2	ftp.sra.ebi.ac.uk/vol1/run/ERR125/ERR12535969/32399198-f138-c399-2973-923953729bf3.reads_1.fastq.gz;ftp.sra.ebi.ac.uk/vol1/run/ERR125/ERR12535969/32399198-f138-c399-2973-923953729bf3.reads_2.fastq.gz
3000	ERR12538087	5	Vietnam	01/04/2022	26/07/2022	B-bd86543b	3	sp3env-v0.2.47	26/07/2022 09:44	26/07/2022 09:55	NA	ILLUMINA	COVID-ARTIC-V4.1	94.3	99	97	993742	BA.2	4.3.1	Omicron (BA.2-like)	0.3.19	21L	NA	True	PRJEB70597	Severe acute respiratory syndrome coronavirus 2	ftp.sra.ebi.ac.uk/vol1/run/ERR125/ERR12538087/b42dc62e-fd9e-ab97-3aca-74dab71ea85e.reads_1.fastq.gz;ftp.sra.ebi.ac.uk/vol1/run/ERR125/ERR12538087/b42dc62e-fd9e-ab97-3aca-74dab71ea85e.reads_2.fastq.gz
3001	ERR12537992	5	Vietnam	12/04/2022	28/07/2022	F-4434b981	20	sp3env-v0.2.47	28/07/2022 03:43	28/07/2022 03:54	NA	ILLUMINA	COVID-ARTIC-V4.1	98.9	99	98	943603	BA.2.3	4.3.1	Omicron (BA.2-like)	0.3.19	21L	NA	True	PRJEB70597	Severe acute respiratory syndrome coronavirus 2	ftp.sra.ebi.ac.uk/vol1/run/ERR125/ERR12537992/3c908414-dd7d-f3a6-ed28-a930f8e59131.reads_1.fastq.gz;ftp.sra.ebi.ac.uk/vol1/run/ERR125/ERR12537992/3c908414-dd7d-f3a6-ed28-a930f8e59131.reads_2.fastq.gz
3002	ERR12534146	2	Chile	22/07/2022	28/07/2022	F-08d2ed49	1	NA	NA	NA	NA	ILLUMINA	NA	NA	NA	NA	NA	NA	NA	NA	NA	NA	NA	NA	PRJEB70597	Severe acute respiratory syndrome coronavirus 2	ftp.sra.ebi.ac.uk/vol1/run/ERR125/ERR12534146/71b1063d-73c2-d955-14e8-9d19730f768e.reads_1.fastq.gz;ftp.sra.ebi.ac.uk/vol1/run/ERR125/ERR12534146/71b1063d-73c2-d955-14e8-9d19730f768e.reads_2.fastq.gz
3003	ERR12540127	6	United Kingdom	22/07/2022	22/07/2022	C-4ea7232b	1	sp3env-v0.2.47	22/07/2022 13:14	22/07/2022 13:29	NA	OXFORD_NANOPORE	COVID-MIDNIGHT-1200	98.5	29	29	9456	BA.5.2.2	4.3.1	Omicron (BA.5-like)	0.3.19	22B	NA	True	PRJEB70597	Severe acute respiratory syndrome coronavirus 2	ftp.sra.ebi.ac.uk/vol1/run/ERR125/ERR12540127/d60bcad6-5853-18c7-06be-85bf59a3b0af.reads.fastq.gz
3004	ERR12539660	6	United Kingdom	26/07/2022	26/07/2022	D-8cb3e642	1	sp3env-v0.2.47	26/07/2022 07:09	26/07/2022 07:20	NA	OXFORD_NANOPORE	COVID-MIDNIGHT-1200	99.2	29	29	43301	BA.5.1.21	4.3.1	Omicron (BA.5-like)	0.3.19	22B	NA	True	PRJEB70597	Severe acute respiratory syndrome coronavirus 2	ftp.sra.ebi.ac.uk/vol1/run/ERR125/ERR12539660/087fb7b8-fb2d-c3d6-e20f-8df2dc4331ef.reads.fastq.gz
3005	ERR12539047	6	United Kingdom	15/07/2022	15/07/2022	F-d4bc6631	1	sp3env-v0.2.47	15/07/2022 06:45	18/07/2022 14:40	NA	OXFORD_NANOPORE	COVID-MIDNIGHT-1200	84.8	29	29	4847	BA.2.3	4.3.1	Omicron (BA.2-like)	0.3.19	21L	NA	True	PRJEB70597	Severe acute respiratory syndrome coronavirus 2	ftp.sra.ebi.ac.uk/vol1/run/ERR125/ERR12539047/d26770b2-d558-45b1-2a1a-c536f69c86e4.reads.fastq.gz
3006	ERR12538131	5	Vietnam	13/06/2022	03/08/2022	B-1ba96a1e	1	sp3env-v0.2.47	NA	NA	NA	ILLUMINA	COVID-ARTIC-V3	99.2	98	98	2133509	BA.2.17	4.3.1	Omicron (BA.2-like)	0.3.19	21L	NA	True	PRJEB70597	Severe acute respiratory syndrome coronavirus 2	ftp.sra.ebi.ac.uk/vol1/run/ERR125/ERR12538131/d33a0c7b-0229-b48b-22cf-215fe7e0b762.reads_1.fastq.gz;ftp.sra.ebi.ac.uk/vol1/run/ERR125/ERR12538131/d33a0c7b-0229-b48b-22cf-215fe7e0b762.reads_2.fastq.gz
3007	ERR12537681	4	NSW, Australia	07/07/2022	25/07/2022	B-cbc7b4d5	1	sp3env-v0.2.47	25/07/2022 12:02	25/07/2022 12:48	NA	ILLUMINA	COVID-MIDNIGHT-1200	90	29	26	2223501	BA.5.2	4.3.1	Omicron (BA.5-like)	0.3.19	22B	NA	True	PRJEB70597	Severe acute respiratory syndrome coronavirus 2	ftp.sra.ebi.ac.uk/vol1/run/ERR125/ERR12537681/72c06c64-ccd8-ce13-3b8a-417d71ab8911.reads_1.fastq.gz;ftp.sra.ebi.ac.uk/vol1/run/ERR125/ERR12537681/72c06c64-ccd8-ce13-3b8a-417d71ab8911.reads_2.fastq.gz
3008	ERR12539683	6	United Kingdom	21/07/2022	22/07/2022	D-b1422aab	1	sp3env-v0.2.47	22/07/2022 11:37	22/07/2022 11:48	NA	OXFORD_NANOPORE	COVID-MIDNIGHT-1200	99.3	29	29	48800	BA.2.12.1	4.3.1	Omicron (BA.2-like)	0.3.19	22C	NA	True	PRJEB70597	Severe acute respiratory syndrome coronavirus 2	ftp.sra.ebi.ac.uk/vol1/run/ERR125/ERR12539683/78d569bc-775b-9fe1-39bf-334f63f54a83.reads.fastq.gz
3009	ERR12534142	2	Chile	21/07/2022	28/07/2022	F-08d2ed49	1	sp3env-v0.2.47	28/07/2022 14:10	28/07/2022 14:58	NA	ILLUMINA	COVID-ARTIC-V3	96.8	98	96	310044	BA.5.1	4.3.1	Omicron (BA.5-like)	0.3.19	22B	NA	True	PRJEB70597	Severe acute respiratory syndrome coronavirus 2	ftp.sra.ebi.ac.uk/vol1/run/ERR125/ERR12534142/778dce82-2719-8631-b756-fa1d6089af4a.reads_1.fastq.gz;ftp.sra.ebi.ac.uk/vol1/run/ERR125/ERR12534142/778dce82-2719-8631-b756-fa1d6089af4a.reads_2.fastq.gz
3010	ERR12537631	4	NSW, Australia	05/07/2022	25/07/2022	B-f25dc576	1	sp3env-v0.2.47	25/07/2022 10:18	25/07/2022 10:57	NA	ILLUMINA	COVID-MIDNIGHT-1200	91	29	29	1535841	BA.5.10	4.3.1	Omicron (BA.5-like)	0.3.19	22B	NA	True	PRJEB70597	Severe acute respiratory syndrome coronavirus 2	ftp.sra.ebi.ac.uk/vol1/run/ERR125/ERR12537631/068f0f6d-0149-005d-473f-49fef49e9e07.reads_1.fastq.gz;ftp.sra.ebi.ac.uk/vol1/run/ERR125/ERR12537631/068f0f6d-0149-005d-473f-49fef49e9e07.reads_2.fastq.gz
3011	ERR12540487	6	United Kingdom	21/07/2022	22/07/2022	C-03a9d99a	1	sp3env-v0.2.47	22/07/2022 12:58	22/07/2022 13:05	NA	OXFORD_NANOPORE	COVID-MIDNIGHT-1200	97.3	29	29	20985	BA.2	4.3.1	Omicron (BA.2-like)	0.3.19	21L	NA	True	PRJEB70597	Severe acute respiratory syndrome coronavirus 2	ftp.sra.ebi.ac.uk/vol1/run/ERR125/ERR12540487/01e80e43-de09-ab4f-6c7f-9d372a1e8991.reads.fastq.gz
3012	ERR12540173	6	United Kingdom	22/07/2022	22/07/2022	C-4ea7232b	1	sp3env-v0.2.47	22/07/2022 13:14	22/07/2022 13:27	NA	OXFORD_NANOPORE	COVID-MIDNIGHT-1200	98.5	29	29	10717	BA.5.3.3	4.3.1	Omicron (BA.5-like)	0.3.19	22B	NA	True	PRJEB70597	Severe acute respiratory syndrome coronavirus 2	ftp.sra.ebi.ac.uk/vol1/run/ERR125/ERR12540173/b72782a7-6289-f657-e4f5-0996480dbd85.reads.fastq.gz
3013	ERR12539044	6	United Kingdom	15/07/2022	15/07/2022	F-d4bc6631	1	sp3env-v0.2.47	15/07/2022 06:45	18/07/2022 14:40	NA	OXFORD_NANOPORE	COVID-MIDNIGHT-1200	99.3	29	29	18187	BA.5.2.1	4.3.1	Omicron (BA.5-like)	0.3.19	22B	NA	True	PRJEB70597	Severe acute respiratory syndrome coronavirus 2	ftp.sra.ebi.ac.uk/vol1/run/ERR125/ERR12539044/e83dc19e-2f9d-033a-483f-e53cbc28b2c5.reads.fastq.gz
3014	ERR12538701	7	Virginia, USA	09/06/2022	25/07/2022	D-e4945a43	1	sp3env-v0.2.47	25/07/2022 18:23	25/07/2022 19:15	NA	ILLUMINA	COVID-ARTIC-V4.1	97.8	99	97	405766	BA.2.12.1	4.3.1	Omicron (BA.2-like)	0.3.19	22C	NA	True	PRJEB70597	Severe acute respiratory syndrome coronavirus 2	ftp.sra.ebi.ac.uk/vol1/run/ERR125/ERR12538701/3a3b5340-7f3c-85a4-4520-ebb665463485.reads_1.fastq.gz;ftp.sra.ebi.ac.uk/vol1/run/ERR125/ERR12538701/3a3b5340-7f3c-85a4-4520-ebb665463485.reads_2.fastq.gz
3015	ERR12536929	4	NSW, Australia	11/07/2022	25/07/2022	E-8df29832	1	sp3env-v0.2.47	25/07/2022 12:22	26/07/2022 11:47	NA	ILLUMINA	COVID-MIDNIGHT-1200	90.1	29	27	1891802	BA.5.2.1	4.3.1	Omicron (BA.5-like)	0.3.19	22B	NA	True	PRJEB70597	Severe acute respiratory syndrome coronavirus 2	ftp.sra.ebi.ac.uk/vol1/run/ERR125/ERR12536929/c81c15f7-cab6-dea7-e97a-585370940083.reads_1.fastq.gz;ftp.sra.ebi.ac.uk/vol1/run/ERR125/ERR12536929/c81c15f7-cab6-dea7-e97a-585370940083.reads_2.fastq.gz
3016	ERR12536584	3	South Africa	07/06/2022	25/07/2022	E-2bf20932	1	sp3env-v0.2.47	25/07/2022 08:33	25/07/2022 13:04	NA	ILLUMINA	COVID-ARTIC-V4.1	67.6	99	67	681576	BA.2	4.3.1	Omicron (BA.2-like)	0.3.19	21L	NA	False	PRJEB70597	Severe acute respiratory syndrome coronavirus 2	ftp.sra.ebi.ac.uk/vol1/run/ERR125/ERR12536584/b296d1fd-ef48-6502-c0bc-225f06bc8d13.reads_1.fastq.gz;ftp.sra.ebi.ac.uk/vol1/run/ERR125/ERR12536584/b296d1fd-ef48-6502-c0bc-225f06bc8d13.reads_2.fastq.gz
3017	ERR12536611	4	NSW, Australia	07/07/2022	25/07/2022	E-e2117144	1	sp3env-v0.2.47	25/07/2022 11:38	25/07/2022 12:22	NA	ILLUMINA	COVID-MIDNIGHT-1200	85.2	29	27	1346533	BA.2.76	4.3.1	Omicron (BA.2-like)	0.3.19	21L	NA	True	PRJEB70597	Severe acute respiratory syndrome coronavirus 2	ftp.sra.ebi.ac.uk/vol1/run/ERR125/ERR12536611/3db40134-aa28-bdf3-0981-dbff38b73a9a.reads_1.fastq.gz;ftp.sra.ebi.ac.uk/vol1/run/ERR125/ERR12536611/3db40134-aa28-bdf3-0981-dbff38b73a9a.reads_2.fastq.gz
3018	ERR12537800	4	NSW, Australia	11/07/2022	25/07/2022	B-cbc7b4d5	1	sp3env-v0.2.47	25/07/2022 12:02	25/07/2022 12:51	NA	ILLUMINA	COVID-MIDNIGHT-1200	88.2	29	28	2030748	BA.5.2	4.3.1	Omicron (BA.5-like)	0.3.19	22B	NA	True	PRJEB70597	Severe acute respiratory syndrome coronavirus 2	ftp.sra.ebi.ac.uk/vol1/run/ERR125/ERR12537800/0dc96780-97bb-73a1-7d68-c912c641acb6.reads_1.fastq.gz;ftp.sra.ebi.ac.uk/vol1/run/ERR125/ERR12537800/0dc96780-97bb-73a1-7d68-c912c641acb6.reads_2.fastq.gz
3019	ERR12537645	4	NSW, Australia	07/07/2022	25/07/2022	B-cbc7b4d5	1	sp3env-v0.2.47	25/07/2022 12:02	25/07/2022 12:51	NA	ILLUMINA	COVID-MIDNIGHT-1200	95.7	29	29	1082381	BA.2.3	4.3.1	Omicron (BA.2-like)	0.3.19	21L	NA	True	PRJEB70597	Severe acute respiratory syndrome coronavirus 2	ftp.sra.ebi.ac.uk/vol1/run/ERR125/ERR12537645/bddddaac-5897-9115-1c7e-e08eec09c7c8.reads_1.fastq.gz;ftp.sra.ebi.ac.uk/vol1/run/ERR125/ERR12537645/bddddaac-5897-9115-1c7e-e08eec09c7c8.reads_2.fastq.gz
3020	ERR12534162	2	Chile	21/07/2022	28/07/2022	F-08d2ed49	1	NA	NA	NA	NA	ILLUMINA	NA	NA	NA	NA	NA	NA	NA	NA	NA	NA	NA	NA	PRJEB70597	Severe acute respiratory syndrome coronavirus 2	ftp.sra.ebi.ac.uk/vol1/run/ERR125/ERR12534162/5336cabc-3578-0349-9580-6c9bb5e64976.reads_1.fastq.gz;ftp.sra.ebi.ac.uk/vol1/run/ERR125/ERR12534162/5336cabc-3578-0349-9580-6c9bb5e64976.reads_2.fastq.gz
3021	ERR12539005	6	United Kingdom	15/07/2022	15/07/2022	F-b0b90926	1	sp3env-v0.2.47	15/07/2022 07:05	18/07/2022 14:34	NA	OXFORD_NANOPORE	COVID-MIDNIGHT-1200	99.3	29	29	34486	BA.5.1	4.3.1	Omicron (BA.5-like)	0.3.19	22B	NA	True	PRJEB70597	Severe acute respiratory syndrome coronavirus 2	ftp.sra.ebi.ac.uk/vol1/run/ERR125/ERR12539005/4c57ff22-b966-5acb-baf4-52c6205c045a.reads.fastq.gz
3022	ERR12540716	6	United Kingdom	13/07/2022	13/07/2022	A-b78c4d59	1	sp3env-v0.2.47	13/07/2022 11:06	13/07/2022 11:17	NA	OXFORD_NANOPORE	COVID-MIDNIGHT-1200	96.3	29	28	18800	BA.5.1	4.3.1	Omicron (BA.5-like)	0.3.19	22B	NA	True	PRJEB70597	Severe acute respiratory syndrome coronavirus 2	ftp.sra.ebi.ac.uk/vol1/run/ERR125/ERR12540716/494a5974-c3ed-5eec-97d0-ca37a0507f60.reads.fastq.gz
3023	ERR12539026	6	United Kingdom	15/07/2022	15/07/2022	F-b0b90926	1	sp3env-v0.2.47	15/07/2022 07:03	18/07/2022 14:32	NA	OXFORD_NANOPORE	COVID-MIDNIGHT-1200	99.2	29	29	50209	BA.5.2	4.3.1	Omicron (BA.5-like)	0.3.19	22B	NA	True	PRJEB70597	Severe acute respiratory syndrome coronavirus 2	ftp.sra.ebi.ac.uk/vol1/run/ERR125/ERR12539026/75ca4a06-81f5-ae6b-6136-486222382dd2.reads.fastq.gz
3024	ERR12538076	5	Vietnam	04/01/2022	27/07/2022	C-de44c64e	3	sp3env-v0.2.47	27/07/2022 05:04	27/07/2022 05:22	NA	ILLUMINA	COVID-ARTIC-V4.1	99.2	99	99	924657	BA.2.3.2	4.3.1	Omicron (BA.2-like)	0.3.19	21L	NA	True	PRJEB70597	Severe acute respiratory syndrome coronavirus 2	ftp.sra.ebi.ac.uk/vol1/run/ERR125/ERR12538076/0460a8f1-bc9b-97e0-aa48-2db416d04897.reads_1.fastq.gz;ftp.sra.ebi.ac.uk/vol1/run/ERR125/ERR12538076/0460a8f1-bc9b-97e0-aa48-2db416d04897.reads_2.fastq.gz
3025	ERR12534413	2	Chile	04/07/2022	26/07/2022	E-5a67f475	1	sp3env-v0.2.47	26/07/2022 14:28	26/07/2022 15:01	NA	ILLUMINA	COVID-ARTIC-V3	96.9	98	95	199215	BA.5.2.1	4.3.1	Omicron (BA.5-like)	0.3.19	22B	NA	True	PRJEB70597	Severe acute respiratory syndrome coronavirus 2	ftp.sra.ebi.ac.uk/vol1/run/ERR125/ERR12534413/76517b0e-0419-b753-97c1-763b635c1a62.reads_1.fastq.gz;ftp.sra.ebi.ac.uk/vol1/run/ERR125/ERR12534413/76517b0e-0419-b753-97c1-763b635c1a62.reads_2.fastq.gz
3026	ERR12535439	2	Chile	09/07/2022	18/07/2022	B-364640b7	1	sp3env-v0.2.47	18/07/2022 20:23	18/07/2022 21:42	NA	ILLUMINA	COVID-ARTIC-V3	99.6	98	98	871301	BA.4.6	4.3.1	Omicron (BA.4-like)	0.3.19	22A	NA	True	PRJEB70597	Severe acute respiratory syndrome coronavirus 2	ftp.sra.ebi.ac.uk/vol1/run/ERR125/ERR12535439/165354f3-051d-da8c-680b-d1aaeabfe4d0.reads_1.fastq.gz;ftp.sra.ebi.ac.uk/vol1/run/ERR125/ERR12535439/165354f3-051d-da8c-680b-d1aaeabfe4d0.reads_2.fastq.gz
3027	ERR12534081	2	Chile	02/07/2022	25/07/2022	F-50063e92	1	sp3env-v0.2.47	25/07/2022 16:36	25/07/2022 17:11	NA	ILLUMINA	COVID-ARTIC-V3	96.1	98	96	291867	BA.2.12.1	4.3.1	Omicron (BA.2-like)	0.3.19	22C	NA	True	PRJEB70597	Severe acute respiratory syndrome coronavirus 2	ftp.sra.ebi.ac.uk/vol1/run/ERR125/ERR12534081/8bfb4333-baab-a9df-d6ca-a688902598f3.reads_1.fastq.gz;ftp.sra.ebi.ac.uk/vol1/run/ERR125/ERR12534081/8bfb4333-baab-a9df-d6ca-a688902598f3.reads_2.fastq.gz
3028	ERR12538946	6	United Kingdom	15/07/2022	15/07/2022	F-d4bc6631	1	sp3env-v0.2.47	15/07/2022 06:45	18/07/2022 14:36	NA	OXFORD_NANOPORE	COVID-MIDNIGHT-1200	99.3	29	29	18895	BA.5.6	4.3.1	Omicron (BA.5-like)	0.3.19	22B	NA	True	PRJEB70597	Severe acute respiratory syndrome coronavirus 2	ftp.sra.ebi.ac.uk/vol1/run/ERR125/ERR12538946/fa5cefeb-28ec-a1b1-d44b-50ca1f98d356.reads.fastq.gz
3029	ERR12535233	2	Chile	08/07/2022	18/07/2022	B-364640b7	1	sp3env-v0.2.47	18/07/2022 20:23	18/07/2022 21:42	NA	ILLUMINA	COVID-ARTIC-V3	99.6	98	98	1089495	BA.2.12.1	4.3.1	Omicron (BA.2-like)	0.3.19	22C	NA	True	PRJEB70597	Severe acute respiratory syndrome coronavirus 2	ftp.sra.ebi.ac.uk/vol1/run/ERR125/ERR12535233/616237ea-4231-c393-396b-9edca33089d3.reads_1.fastq.gz;ftp.sra.ebi.ac.uk/vol1/run/ERR125/ERR12535233/616237ea-4231-c393-396b-9edca33089d3.reads_2.fastq.gz
3030	ERR12539088	6	United Kingdom	22/07/2022	22/07/2022	F-840491f4	1	NA	22/07/2022 06:21	22/07/2022 06:32	NA	OXFORD_NANOPORE	NA	NA	NA	NA	NA	NA	NA	NA	NA	NA	NA	NA	PRJEB70597	Severe acute respiratory syndrome coronavirus 2	ftp.sra.ebi.ac.uk/vol1/run/ERR125/ERR12539088/381c24c2-b665-dd47-0cd7-c929a6e4748e.reads.fastq.gz
3031	ERR12537694	4	NSW, Australia	09/07/2022	25/07/2022	B-cbc7b4d5	1	sp3env-v0.2.47	25/07/2022 12:02	25/07/2022 12:48	NA	ILLUMINA	COVID-MIDNIGHT-1200	88.7	29	27	1955436	BA.5.2	4.3.1	Omicron (BA.5-like)	0.3.19	22B	NA	True	PRJEB70597	Severe acute respiratory syndrome coronavirus 2	ftp.sra.ebi.ac.uk/vol1/run/ERR125/ERR12537694/f6fb74d1-c312-6a96-2219-e110275951d3.reads_1.fastq.gz;ftp.sra.ebi.ac.uk/vol1/run/ERR125/ERR12537694/f6fb74d1-c312-6a96-2219-e110275951d3.reads_2.fastq.gz
3032	ERR12539834	6	United Kingdom	20/07/2022	20/07/2022	D-749b228e	1	NA	20/07/2022 06:52	20/07/2022 07:01	NA	OXFORD_NANOPORE	COVID-MIDNIGHT-1200	52.3	29	15	17526	Unassigned	4.3.1	Probable Omicron (Unassigned)	0.3.19	22B	NA	False	PRJEB70597	Severe acute respiratory syndrome coronavirus 2	ftp.sra.ebi.ac.uk/vol1/run/ERR125/ERR12539834/fed8c409-f8ee-752f-3e98-468602d07625.reads.fastq.gz
3033	ERR12540227	6	United Kingdom	20/07/2022	20/07/2022	C-67230f3a	1	sp3env-v0.2.47	20/07/2022 06:56	20/07/2022 07:07	NA	OXFORD_NANOPORE	COVID-MIDNIGHT-1200	99.2	29	29	12005	BA.5.2.1	4.3.1	Omicron (BA.5-like)	0.3.19	22B	NA	True	PRJEB70597	Severe acute respiratory syndrome coronavirus 2	ftp.sra.ebi.ac.uk/vol1/run/ERR125/ERR12540227/ea76c42f-eb13-ff33-265d-7ec89c78260f.reads.fastq.gz
3034	ERR12539454	6	United Kingdom	21/07/2022	21/07/2022	D-bf17b1ff	1	NA	21/07/2022 06:45	21/07/2022 06:58	NEGATIVE	OXFORD_NANOPORE	NA	NA	NA	NA	NA	NA	NA	NA	NA	NA	NA	NA	PRJEB70597	Severe acute respiratory syndrome coronavirus 2	ftp.sra.ebi.ac.uk/vol1/run/ERR125/ERR12539454/ac6ce1e4-642a-4bf7-d7dd-9ff21919d12e.reads.fastq.gz
3035	ERR12537923	4	NSW, Australia	11/07/2022	25/07/2022	B-a0e40800	1	sp3env-v0.2.47	NA	NA	NA	ILLUMINA	COVID-MIDNIGHT-1200	94.1	29	28	5802878	BA.5.2	4.3.1	Omicron (BA.5-like)	0.3.19	22B	NA	True	PRJEB70597	Severe acute respiratory syndrome coronavirus 2	ftp.sra.ebi.ac.uk/vol1/run/ERR125/ERR12537923/e1d13d13-6e0e-1013-f470-131b35bdaa7f.reads_1.fastq.gz;ftp.sra.ebi.ac.uk/vol1/run/ERR125/ERR12537923/e1d13d13-6e0e-1013-f470-131b35bdaa7f.reads_2.fastq.gz
3036	ERR12539915	6	United Kingdom	16/07/2022	16/07/2022	D-7553295c	1	sp3env-v0.2.47	16/07/2022 09:00	16/07/2022 09:13	NA	OXFORD_NANOPORE	COVID-MIDNIGHT-1200	99.3	29	29	22533	BA.2.12.1	4.3.1	Omicron (BA.2-like)	0.3.19	22C	NA	True	PRJEB70597	Severe acute respiratory syndrome coronavirus 2	ftp.sra.ebi.ac.uk/vol1/run/ERR125/ERR12539915/46875bf7-f01a-328f-c129-1ad735dae096.reads.fastq.gz
3037	ERR12540025	6	United Kingdom	20/07/2022	20/07/2022	D-749b228e	1	sp3env-v0.2.47	20/07/2022 06:52	20/07/2022 07:01	NA	OXFORD_NANOPORE	COVID-MIDNIGHT-1200	54.6	29	15	14393	Unassigned	4.3.1	Probable Omicron (Unassigned)	0.3.19	22B	NA	False	PRJEB70597	Severe acute respiratory syndrome coronavirus 2	ftp.sra.ebi.ac.uk/vol1/run/ERR125/ERR12540025/135de1ca-f1a6-86a8-8c8b-a6b001ee0abc.reads.fastq.gz
3038	ERR12535250	2	Chile	08/07/2022	18/07/2022	B-364640b7	1	sp3env-v0.2.47	18/07/2022 20:26	18/07/2022 21:51	NA	ILLUMINA	COVID-ARTIC-V3	99.6	98	98	856319	BA.5.1	4.3.1	Omicron (BA.5-like)	0.3.19	22B	NA	True	PRJEB70597	Severe acute respiratory syndrome coronavirus 2	ftp.sra.ebi.ac.uk/vol1/run/ERR125/ERR12535250/fa58bea1-5076-9aad-b27c-1d97106f4266.reads_1.fastq.gz;ftp.sra.ebi.ac.uk/vol1/run/ERR125/ERR12535250/fa58bea1-5076-9aad-b27c-1d97106f4266.reads_2.fastq.gz
3039	ERR12540506	6	United Kingdom	13/07/2022	13/07/2022	A-b78c4d59	1	sp3env-v0.2.47	13/07/2022 11:06	13/07/2022 11:24	NA	OXFORD_NANOPORE	COVID-MIDNIGHT-1200	99.2	29	29	9650	BA.5.1	4.3.1	Omicron (BA.5-like)	0.3.19	22B	NA	True	PRJEB70597	Severe acute respiratory syndrome coronavirus 2	ftp.sra.ebi.ac.uk/vol1/run/ERR125/ERR12540506/42183745-aedd-b4b0-0568-4ea90714fbe0.reads.fastq.gz
3040	ERR12540385	6	United Kingdom	13/07/2022	13/07/2022	C-045fea91	1	sp3env-v0.2.47	13/07/2022 07:04	13/07/2022 07:17	NA	OXFORD_NANOPORE	COVID-MIDNIGHT-1200	99.3	29	29	21003	BA.5.2.1	4.3.1	Omicron (BA.5-like)	0.3.19	22B	NA	True	PRJEB70597	Severe acute respiratory syndrome coronavirus 2	ftp.sra.ebi.ac.uk/vol1/run/ERR125/ERR12540385/d6a06ff3-1283-af57-c66f-a88450f2e35a.reads.fastq.gz
3041	ERR12537493	4	NSW, Australia	11/07/2022	25/07/2022	C-8ae49230	1	sp3env-v0.2.47	25/07/2022 12:44	26/07/2022 14:26	NA	ILLUMINA	COVID-MIDNIGHT-1200	91.3	29	27	1505973	BA.5.2.1	4.3.1	Omicron (BA.5-like)	0.3.19	22B	NA	True	PRJEB70597	Severe acute respiratory syndrome coronavirus 2	ftp.sra.ebi.ac.uk/vol1/run/ERR125/ERR12537493/a9b21c7d-a586-f98e-b088-4032a5d93d53.reads_1.fastq.gz;ftp.sra.ebi.ac.uk/vol1/run/ERR125/ERR12537493/a9b21c7d-a586-f98e-b088-4032a5d93d53.reads_2.fastq.gz
3042	ERR12538720	7	Virginia, USA	07/06/2022	25/07/2022	D-e4945a43	1	sp3env-v0.2.47	25/07/2022 18:23	25/07/2022 19:11	NA	ILLUMINA	COVID-ARTIC-V4.1	98.2	99	99	471248	BA.2.12.1	4.3.1	Omicron (BA.2-like)	0.3.19	22C	NA	True	PRJEB70597	Severe acute respiratory syndrome coronavirus 2	ftp.sra.ebi.ac.uk/vol1/run/ERR125/ERR12538720/26be5318-c26d-a0ab-74da-b1dd1be000fd.reads_1.fastq.gz;ftp.sra.ebi.ac.uk/vol1/run/ERR125/ERR12538720/26be5318-c26d-a0ab-74da-b1dd1be000fd.reads_2.fastq.gz
3043	ERR12534672	2	Chile	01/05/2021	18/07/2022	B-364640b7	1	sp3env-v0.2.47	18/07/2022 20:39	18/07/2022 21:38	POSITIVE	ILLUMINA	COVID-ARTIC-V3	99.1	98	98	729002	P.2	4.3.1	Zeta (P.2-like)	0.3.19	20B	NA	True	PRJEB70597	Severe acute respiratory syndrome coronavirus 2	ftp.sra.ebi.ac.uk/vol1/run/ERR125/ERR12534672/07ceffa3-77bd-6500-bfa2-0be69860d6c9.reads_1.fastq.gz;ftp.sra.ebi.ac.uk/vol1/run/ERR125/ERR12534672/07ceffa3-77bd-6500-bfa2-0be69860d6c9.reads_2.fastq.gz
3044	ERR12538124	5	Vietnam	21/06/2022	03/08/2022	B-1ba96a1e	2	sp3env-v0.2.47	NA	NA	NA	ILLUMINA	COVID-ARTIC-V3	99.6	98	98	860603	AY.57	4.3.1	Delta (B.1.617.2-like)	0.3.19	21I	NA	False	PRJEB70597	Severe acute respiratory syndrome coronavirus 2	ftp.sra.ebi.ac.uk/vol1/run/ERR125/ERR12538124/8f1dc42c-42e0-fc48-3737-1268009b9593.reads_1.fastq.gz;ftp.sra.ebi.ac.uk/vol1/run/ERR125/ERR12538124/8f1dc42c-42e0-fc48-3737-1268009b9593.reads_2.fastq.gz
3045	ERR12540748	6	United Kingdom	12/07/2022	12/07/2022	A-98d02242	1	sp3env-v0.2.45	12/07/2022 06:49	12/07/2022 06:57	NA	OXFORD_NANOPORE	COVID-MIDNIGHT-1200	99.3	29	29	19376	BA.5.2	4.3.1	Omicron (BA.5-like)	0.3.19	22B	NA	True	PRJEB70597	Severe acute respiratory syndrome coronavirus 2	ftp.sra.ebi.ac.uk/vol1/run/ERR125/ERR12540748/d9b3191b-b23c-ff00-a26a-b77b5fcdb79d.reads.fastq.gz
3046	ERR12538280	5	Vietnam	09/05/2022	28/07/2022	B-07850ba9	14	sp3env-v0.2.47	28/07/2022 08:27	28/07/2022 08:43	NA	ILLUMINA	COVID-ARTIC-V4.1	97.1	99	97	1035863	BA.2.3	4.3.1	Omicron (BA.2-like)	0.3.19	21L	NA	True	PRJEB70597	Severe acute respiratory syndrome coronavirus 2	ftp.sra.ebi.ac.uk/vol1/run/ERR125/ERR12538280/8fb21886-7128-bd95-6dac-752e0d1baa2d.reads_1.fastq.gz;ftp.sra.ebi.ac.uk/vol1/run/ERR125/ERR12538280/8fb21886-7128-bd95-6dac-752e0d1baa2d.reads_2.fastq.gz
3047	ERR12540560	6	United Kingdom	13/07/2022	13/07/2022	A-b78c4d59	1	NA	13/07/2022 11:06	13/07/2022 11:19	NA	OXFORD_NANOPORE	NA	NA	NA	NA	NA	NA	NA	NA	NA	NA	NA	NA	PRJEB70597	Severe acute respiratory syndrome coronavirus 2	ftp.sra.ebi.ac.uk/vol1/run/ERR125/ERR12540560/a26e0d40-e5a9-c7d6-a764-7ccbf54d0625.reads.fastq.gz
3048	ERR12535740	2	Chile	17/07/2022	26/07/2022	A-e8e5fe5a	1	sp3env-v0.2.47	26/07/2022 17:01	26/07/2022 17:14	NA	ILLUMINA	COVID-ARTIC-V3	91.7	98	95	305585	BA.5.2.1	4.3.1	Omicron (BA.5-like)	0.3.19	22B	NA	True	PRJEB70597	Severe acute respiratory syndrome coronavirus 2	ftp.sra.ebi.ac.uk/vol1/run/ERR125/ERR12535740/74eef71b-a30f-abf4-9d5d-f30022183228.reads_1.fastq.gz;ftp.sra.ebi.ac.uk/vol1/run/ERR125/ERR12535740/74eef71b-a30f-abf4-9d5d-f30022183228.reads_2.fastq.gz
3049	ERR12540461	6	United Kingdom	15/07/2022	15/07/2022	C-3642acc4	1	sp3env-v0.2.47	15/07/2022 06:54	18/07/2022 14:45	NA	OXFORD_NANOPORE	COVID-MIDNIGHT-1200	99.3	29	29	43421	BF.28	4.3.1	Omicron (BA.5-like)	0.3.19	22B	NA	True	PRJEB70597	Severe acute respiratory syndrome coronavirus 2	ftp.sra.ebi.ac.uk/vol1/run/ERR125/ERR12540461/2afbd644-de42-13b3-6aaa-9ec28c2470a1.reads.fastq.gz
3050	ERR12534462	2	Chile	19/07/2022	26/07/2022	E-8e20bb2e	1	sp3env-v0.2.47	26/07/2022 17:25	26/07/2022 17:41	NA	ILLUMINA	COVID-ARTIC-V3	99.6	98	98	399631	BA.4.1	4.3.1	Omicron (BA.4-like)	0.3.19	22A	NA	False	PRJEB70597	Severe acute respiratory syndrome coronavirus 2	ftp.sra.ebi.ac.uk/vol1/run/ERR125/ERR12534462/621a58b2-7d70-2248-656c-f5aa6249e9c6.reads_1.fastq.gz;ftp.sra.ebi.ac.uk/vol1/run/ERR125/ERR12534462/621a58b2-7d70-2248-656c-f5aa6249e9c6.reads_2.fastq.gz
3051	ERR12535575	2	Chile	07/07/2022	26/07/2022	B-281828b3	1	sp3env-v0.2.47	26/07/2022 16:05	26/07/2022 16:18	NA	ILLUMINA	COVID-ARTIC-V3	99.4	98	98	314589	BA.5.2.20	4.3.1	Omicron (BA.5-like)	0.3.19	22B	NA	True	PRJEB70597	Severe acute respiratory syndrome coronavirus 2	ftp.sra.ebi.ac.uk/vol1/run/ERR125/ERR12535575/dde9acea-9d1d-caca-9554-83deec62c223.reads_1.fastq.gz;ftp.sra.ebi.ac.uk/vol1/run/ERR125/ERR12535575/dde9acea-9d1d-caca-9554-83deec62c223.reads_2.fastq.gz
3052	ERR12539570	6	United Kingdom	12/07/2022	12/07/2022	F-040af7c7	1	sp3env-v0.2.45	12/07/2022 07:00	12/07/2022 07:11	NA	OXFORD_NANOPORE	COVID-MIDNIGHT-1200	99.3	29	29	15023	BF.1	4.3.1	Omicron (BA.5-like)	0.3.19	22B	NA	True	PRJEB70597	Severe acute respiratory syndrome coronavirus 2	ftp.sra.ebi.ac.uk/vol1/run/ERR125/ERR12539570/22ad0897-c389-e636-fc58-c513642ca2ea.reads.fastq.gz
3053	ERR12537439	4	NSW, Australia	12/07/2022	25/07/2022	C-8ae49230	1	sp3env-v0.2.47	25/07/2022 12:46	26/07/2022 14:28	NA	ILLUMINA	COVID-MIDNIGHT-1200	92.4	29	28	2201156	BA.5.2	4.3.1	Omicron (BA.5-like)	0.3.19	22B	NA	True	PRJEB70597	Severe acute respiratory syndrome coronavirus 2	ftp.sra.ebi.ac.uk/vol1/run/ERR125/ERR12537439/80a0da81-5771-5d83-e621-807cadc66b9e.reads_1.fastq.gz;ftp.sra.ebi.ac.uk/vol1/run/ERR125/ERR12537439/80a0da81-5771-5d83-e621-807cadc66b9e.reads_2.fastq.gz
3054	ERR12540738	6	United Kingdom	12/07/2022	12/07/2022	A-98d02242	1	sp3env-v0.2.45	12/07/2022 06:49	12/07/2022 06:57	NA	OXFORD_NANOPORE	COVID-MIDNIGHT-1200	99.2	29	29	9020	BA.5.1	4.3.1	Omicron (BA.5-like)	0.3.19	22B	NA	True	PRJEB70597	Severe acute respiratory syndrome coronavirus 2	ftp.sra.ebi.ac.uk/vol1/run/ERR125/ERR12540738/79aeb05d-2c49-6c81-57ca-82ad7fb158a3.reads.fastq.gz
3055	ERR12536954	4	NSW, Australia	11/07/2022	25/07/2022	E-8df29832	1	NA	25/07/2022 12:22	26/07/2022 11:47	NA	ILLUMINA	COVID-MIDNIGHT-1200	91.4	29	27	1806056	BA.5.1	4.3.1	Omicron (BA.5-like)	0.3.19	22B	NA	True	PRJEB70597	Severe acute respiratory syndrome coronavirus 2	ftp.sra.ebi.ac.uk/vol1/run/ERR125/ERR12536954/137da149-d5d8-5176-daa6-5bf55a22b015.reads_1.fastq.gz;ftp.sra.ebi.ac.uk/vol1/run/ERR125/ERR12536954/137da149-d5d8-5176-daa6-5bf55a22b015.reads_2.fastq.gz
3056	ERR12540529	6	United Kingdom	13/07/2022	13/07/2022	A-b78c4d59	1	sp3env-v0.2.47	13/07/2022 11:06	13/07/2022 11:21	NA	OXFORD_NANOPORE	COVID-MIDNIGHT-1200	99.3	29	29	10374	BA.5.2.2	4.3.1	Omicron (BA.5-like)	0.3.19	22B	NA	True	PRJEB70597	Severe acute respiratory syndrome coronavirus 2	ftp.sra.ebi.ac.uk/vol1/run/ERR125/ERR12540529/2c50726e-39bb-e32a-fc65-2565aa68624f.reads.fastq.gz
3057	ERR12540530	6	United Kingdom	13/07/2022	13/07/2022	A-b78c4d59	1	sp3env-v0.2.47	13/07/2022 11:06	13/07/2022 11:21	NA	OXFORD_NANOPORE	COVID-MIDNIGHT-1200	99.3	29	29	14301	BA.4	4.3.1	Omicron (BA.4-like)	0.3.19	22A	NA	True	PRJEB70597	Severe acute respiratory syndrome coronavirus 2	ftp.sra.ebi.ac.uk/vol1/run/ERR125/ERR12540530/5c913229-7e06-5a76-0fd3-81c7a449fa2b.reads.fastq.gz
3058	ERR12536593	4	NSW, Australia	13/07/2022	25/07/2022	E-e2117144	1	NA	25/07/2022 11:38	25/07/2022 12:16	NEGATIVE	ILLUMINA	NA	NA	NA	NA	NA	NA	NA	NA	NA	NA	NA	NA	PRJEB70597	Severe acute respiratory syndrome coronavirus 2	ftp.sra.ebi.ac.uk/vol1/run/ERR125/ERR12536593/633d51c3-c938-7c13-9a15-8ffae2375ac9.reads_1.fastq.gz;ftp.sra.ebi.ac.uk/vol1/run/ERR125/ERR12536593/633d51c3-c938-7c13-9a15-8ffae2375ac9.reads_2.fastq.gz
3059	ERR12538978	6	United Kingdom	15/07/2022	15/07/2022	F-b0b90926	1	NA	15/07/2022 07:05	18/07/2022 14:34	NEGATIVE	OXFORD_NANOPORE	NA	NA	NA	NA	NA	NA	NA	NA	NA	NA	NA	NA	PRJEB70597	Severe acute respiratory syndrome coronavirus 2	ftp.sra.ebi.ac.uk/vol1/run/ERR125/ERR12538978/04b0e8a3-3ffc-9392-ec75-53546cc26d03.reads.fastq.gz
3060	ERR12537025	4	NSW, Australia	14/07/2022	25/07/2022	E-b2d36233	1	sp3env-v0.2.47	25/07/2022 13:01	25/07/2022 13:34	NA	ILLUMINA	COVID-MIDNIGHT-1200	91.6	29	28	1078309	BA.5.2	4.3.1	Omicron (BA.5-like)	0.3.19	22B	NA	True	PRJEB70597	Severe acute respiratory syndrome coronavirus 2	ftp.sra.ebi.ac.uk/vol1/run/ERR125/ERR12537025/1d4b3da7-e3d5-5da1-396f-827a5de6057a.reads_1.fastq.gz;ftp.sra.ebi.ac.uk/vol1/run/ERR125/ERR12537025/1d4b3da7-e3d5-5da1-396f-827a5de6057a.reads_2.fastq.gz
3061	ERR12539793	6	United Kingdom	16/07/2022	16/07/2022	D-7553295c	1	sp3env-v0.2.47	16/07/2022 09:00	16/07/2022 09:11	NA	OXFORD_NANOPORE	COVID-MIDNIGHT-1200	99.3	29	29	32342	BA.2	4.3.1	Omicron (BA.2-like)	0.3.19	21L	NA	True	PRJEB70597	Severe acute respiratory syndrome coronavirus 2	ftp.sra.ebi.ac.uk/vol1/run/ERR125/ERR12539793/dded235a-47d2-5a1b-ed49-3850dab6572f.reads.fastq.gz
3062	ERR12539301	6	United Kingdom	13/07/2022	13/07/2022	F-20e2abfc	1	NA	13/07/2022 07:39	13/07/2022 07:52	NA	OXFORD_NANOPORE	NA	NA	NA	NA	NA	NA	NA	NA	NA	NA	NA	NA	PRJEB70597	Severe acute respiratory syndrome coronavirus 2	ftp.sra.ebi.ac.uk/vol1/run/ERR125/ERR12539301/ddaad39e-a62e-eb50-2c32-f2f33e42ed23.reads.fastq.gz
3063	ERR12535703	2	Chile	04/07/2022	26/07/2022	B-18b7161d	1	sp3env-v0.2.47	26/07/2022 12:33	26/07/2022 12:52	NA	ILLUMINA	COVID-ARTIC-V3	97.9	98	96	318946	BA.4.1	4.3.1	Omicron (BA.4-like)	0.3.19	22A	NA	True	PRJEB70597	Severe acute respiratory syndrome coronavirus 2	ftp.sra.ebi.ac.uk/vol1/run/ERR125/ERR12535703/82a504cd-defe-ba61-717c-26a06e5a81b7.reads_1.fastq.gz;ftp.sra.ebi.ac.uk/vol1/run/ERR125/ERR12535703/82a504cd-defe-ba61-717c-26a06e5a81b7.reads_2.fastq.gz
3064	ERR12539978	6	United Kingdom	25/07/2022	25/07/2022	D-62015c57	1	sp3env-v0.2.47	25/07/2022 10:24	25/07/2022 10:37	NA	OXFORD_NANOPORE	COVID-MIDNIGHT-1200	99.3	29	29	19953	BE.1	4.3.1	Omicron (BA.5-like)	0.3.19	22B	NA	True	PRJEB70597	Severe acute respiratory syndrome coronavirus 2	ftp.sra.ebi.ac.uk/vol1/run/ERR125/ERR12539978/5a98dcf8-91dc-1c58-1f1b-9fa9045f9604.reads.fastq.gz
3065	ERR12535672	2	Chile	17/07/2022	26/07/2022	A-e8e5fe5a	1	sp3env-v0.2.47	26/07/2022 17:01	26/07/2022 17:17	NA	ILLUMINA	COVID-ARTIC-V3	96.5	98	96	254078	BA.2.12.1	4.3.1	Omicron (BA.2-like)	0.3.19	22C	NA	True	PRJEB70597	Severe acute respiratory syndrome coronavirus 2	ftp.sra.ebi.ac.uk/vol1/run/ERR125/ERR12535672/bfcf7b13-1af3-f2ca-d1e4-a1deeec4c2ee.reads_1.fastq.gz;ftp.sra.ebi.ac.uk/vol1/run/ERR125/ERR12535672/bfcf7b13-1af3-f2ca-d1e4-a1deeec4c2ee.reads_2.fastq.gz
3066	ERR12538929	7	Virginia, USA	25/06/2022	18/07/2022	C-2cc6d3c3	1	sp3env-v0.2.47	18/07/2022 02:29	19/07/2022 10:16	NA	ILLUMINA	COVID-ARTIC-V4.1	90.3	99	93	162173	BA.4.1.6	4.3.1	Omicron (Unassigned)	0.3.19	22A	NA	True	PRJEB70597	Severe acute respiratory syndrome coronavirus 2	ftp.sra.ebi.ac.uk/vol1/run/ERR125/ERR12538929/e8d6622f-8679-8999-bc93-5e371568a872.reads_1.fastq.gz;ftp.sra.ebi.ac.uk/vol1/run/ERR125/ERR12538929/e8d6622f-8679-8999-bc93-5e371568a872.reads_2.fastq.gz
3067	ERR12534653	2	Chile	20/07/2022	26/07/2022	B-36e03fc2	1	sp3env-v0.2.47	26/07/2022 17:36	26/07/2022 17:49	NA	ILLUMINA	COVID-ARTIC-V3	97.1	98	97	376683	BA.4.1	4.3.1	Omicron (BA.4-like)	0.3.19	22A	NA	True	PRJEB70597	Severe acute respiratory syndrome coronavirus 2	ftp.sra.ebi.ac.uk/vol1/run/ERR125/ERR12534653/4a141840-7c3c-c1c2-8f5d-f97c24be9551.reads_1.fastq.gz;ftp.sra.ebi.ac.uk/vol1/run/ERR125/ERR12534653/4a141840-7c3c-c1c2-8f5d-f97c24be9551.reads_2.fastq.gz
3068	ERR12540131	6	United Kingdom	22/07/2022	22/07/2022	C-4ea7232b	1	sp3env-v0.2.47	22/07/2022 13:14	22/07/2022 13:29	NA	OXFORD_NANOPORE	COVID-MIDNIGHT-1200	93	29	28	10163	BA.5.2	4.3.1	Omicron (BA.5-like)	0.3.19	22B	NA	True	PRJEB70597	Severe acute respiratory syndrome coronavirus 2	ftp.sra.ebi.ac.uk/vol1/run/ERR125/ERR12540131/4f2acf4b-fe81-fbd5-b002-80b02554bcdf.reads.fastq.gz
3069	ERR12539045	6	United Kingdom	15/07/2022	15/07/2022	F-d4bc6631	1	sp3env-v0.2.47	15/07/2022 06:45	18/07/2022 14:40	NA	OXFORD_NANOPORE	COVID-MIDNIGHT-1200	71.8	29	25	13088	BA.5.8	4.3.1	Probable Omicron (Unassigned)	0.3.19	22B	NA	False	PRJEB70597	Severe acute respiratory syndrome coronavirus 2	ftp.sra.ebi.ac.uk/vol1/run/ERR125/ERR12539045/ba6793ff-a887-5914-f2bf-57ec0696a732.reads.fastq.gz
3070	ERR12538385	7	Virginia, USA	16/06/2022	25/07/2022	D-e4945a43	1	sp3env-v0.2.47	25/07/2022 18:23	25/07/2022 19:13	NA	ILLUMINA	COVID-ARTIC-V4.1	99.1	99	99	374006	BA.2.76	4.3.1	Omicron (BA.2-like)	0.3.19	21L	NA	True	PRJEB70597	Severe acute respiratory syndrome coronavirus 2	ftp.sra.ebi.ac.uk/vol1/run/ERR125/ERR12538385/a49f506d-43d7-59b9-4804-36a2fbd8404b.reads_1.fastq.gz;ftp.sra.ebi.ac.uk/vol1/run/ERR125/ERR12538385/a49f506d-43d7-59b9-4804-36a2fbd8404b.reads_2.fastq.gz
3071	ERR12534172	2	Chile	04/07/2022	25/07/2022	F-50063e92	1	sp3env-v0.2.47	25/07/2022 16:53	25/07/2022 17:13	NA	ILLUMINA	COVID-ARTIC-V3	94.4	98	95	317738	BA.4.1	4.3.1	Omicron (BA.4-like)	0.3.19	22A	NA	True	PRJEB70597	Severe acute respiratory syndrome coronavirus 2	ftp.sra.ebi.ac.uk/vol1/run/ERR125/ERR12534172/7070dc62-2254-6f85-d2f0-816ea84561dd.reads_1.fastq.gz;ftp.sra.ebi.ac.uk/vol1/run/ERR125/ERR12534172/7070dc62-2254-6f85-d2f0-816ea84561dd.reads_2.fastq.gz
3072	ERR12539506	6	United Kingdom	21/07/2022	21/07/2022	D-bf17b1ff	1	sp3env-v0.2.47	21/07/2022 06:45	21/07/2022 06:56	NA	OXFORD_NANOPORE	COVID-MIDNIGHT-1200	99.2	29	29	13441	BE.1	4.3.1	Omicron (BA.5-like)	0.3.19	22B	NA	True	PRJEB70597	Severe acute respiratory syndrome coronavirus 2	ftp.sra.ebi.ac.uk/vol1/run/ERR125/ERR12539506/01690d88-3597-c86e-c03f-56d52a6bfa6f.reads.fastq.gz
3073	ERR12535271	2	Chile	10/07/2022	18/07/2022	B-364640b7	1	sp3env-v0.2.47	18/07/2022 20:26	18/07/2022 21:49	NA	ILLUMINA	COVID-ARTIC-V3	87.7	98	95	321553	BA.4.1	4.3.1	Omicron (BA.2-like)	0.3.19	22A	NA	False	PRJEB70597	Severe acute respiratory syndrome coronavirus 2	ftp.sra.ebi.ac.uk/vol1/run/ERR125/ERR12535271/44f52f69-3f16-6e3c-c1ee-20cad1cbf0a4.reads_1.fastq.gz;ftp.sra.ebi.ac.uk/vol1/run/ERR125/ERR12535271/44f52f69-3f16-6e3c-c1ee-20cad1cbf0a4.reads_2.fastq.gz
3074	ERR12539469	6	United Kingdom	21/07/2022	21/07/2022	D-bf17b1ff	1	NA	21/07/2022 06:45	21/07/2022 06:56	NA	OXFORD_NANOPORE	COVID-MIDNIGHT-1200	48.7	29	24	1681	Unassigned	4.3.1	NA	0.3.19	22B	NA	False	PRJEB70597	Severe acute respiratory syndrome coronavirus 2	ftp.sra.ebi.ac.uk/vol1/run/ERR125/ERR12539469/99a24fcd-e14c-c333-f2e6-b7dfe8accc56.reads.fastq.gz
3075	ERR12534277	2	Chile	06/07/2022	26/07/2022	F-320d567a	1	sp3env-v0.2.47	26/07/2022 16:26	26/07/2022 16:42	NA	ILLUMINA	COVID-ARTIC-V3	99.6	98	98	435947	BA.4.1	4.3.1	Omicron (BA.4-like)	0.3.19	22A	NA	True	PRJEB70597	Severe acute respiratory syndrome coronavirus 2	ftp.sra.ebi.ac.uk/vol1/run/ERR125/ERR12534277/b6532817-829d-f12a-14d3-a723199556ea.reads_1.fastq.gz;ftp.sra.ebi.ac.uk/vol1/run/ERR125/ERR12534277/b6532817-829d-f12a-14d3-a723199556ea.reads_2.fastq.gz
3076	ERR12534505	2	Chile	14/07/2022	26/07/2022	B-431bc231	1	sp3env-v0.2.47	26/07/2022 16:40	26/07/2022 16:55	NA	ILLUMINA	COVID-ARTIC-V3	92.6	98	92	320070	BA.2.12.1	4.3.1	Omicron (BA.2-like)	0.3.19	22C	NA	True	PRJEB70597	Severe acute respiratory syndrome coronavirus 2	ftp.sra.ebi.ac.uk/vol1/run/ERR125/ERR12534505/6af74516-4ee4-ef76-6ec3-fba0f0b4cc5f.reads_1.fastq.gz;ftp.sra.ebi.ac.uk/vol1/run/ERR125/ERR12534505/6af74516-4ee4-ef76-6ec3-fba0f0b4cc5f.reads_2.fastq.gz
3077	ERR12537697	4	NSW, Australia	09/07/2022	25/07/2022	B-cbc7b4d5	1	sp3env-v0.2.47	25/07/2022 12:02	25/07/2022 12:48	NA	ILLUMINA	COVID-MIDNIGHT-1200	92.6	29	28	2588286	BA.5.1	4.3.1	Omicron (BA.5-like)	0.3.19	22B	NA	True	PRJEB70597	Severe acute respiratory syndrome coronavirus 2	ftp.sra.ebi.ac.uk/vol1/run/ERR125/ERR12537697/f66d25bf-e78a-c9a0-b4f7-0de0ebd65798.reads_1.fastq.gz;ftp.sra.ebi.ac.uk/vol1/run/ERR125/ERR12537697/f66d25bf-e78a-c9a0-b4f7-0de0ebd65798.reads_2.fastq.gz
3078	ERR12539742	6	United Kingdom	21/07/2022	22/07/2022	D-b1422aab	1	NA	22/07/2022 11:37	22/07/2022 11:46	NA	OXFORD_NANOPORE	NA	NA	NA	NA	NA	NA	NA	NA	NA	NA	NA	NA	PRJEB70597	Severe acute respiratory syndrome coronavirus 2	ftp.sra.ebi.ac.uk/vol1/run/ERR125/ERR12539742/f2bc5563-4300-8732-0148-e8a43df714f6.reads.fastq.gz
3079	ERR12537575	4	NSW, Australia	06/07/2022	25/07/2022	B-f25dc576	1	sp3env-v0.2.47	25/07/2022 09:51	25/07/2022 11:04	NA	ILLUMINA	COVID-MIDNIGHT-1200	90	29	27	1412151	BA.5.1.22	4.3.1	Omicron (BA.5-like)	0.3.19	22B	NA	True	PRJEB70597	Severe acute respiratory syndrome coronavirus 2	ftp.sra.ebi.ac.uk/vol1/run/ERR125/ERR12537575/58028387-b930-5493-5fbc-b6d353257ce3.reads_1.fastq.gz;ftp.sra.ebi.ac.uk/vol1/run/ERR125/ERR12537575/58028387-b930-5493-5fbc-b6d353257ce3.reads_2.fastq.gz
3080	ERR12540413	6	United Kingdom	15/07/2022	15/07/2022	C-3642acc4	1	sp3env-v0.2.47	15/07/2022 06:54	18/07/2022 14:47	NA	OXFORD_NANOPORE	COVID-MIDNIGHT-1200	99.4	29	29	26173	BA.5.2.1	4.3.1	Omicron (BA.5-like)	0.3.19	22B	NA	True	PRJEB70597	Severe acute respiratory syndrome coronavirus 2	ftp.sra.ebi.ac.uk/vol1/run/ERR125/ERR12540413/2510d2c6-76f3-3ca1-7c58-8ec622b0f0a7.reads.fastq.gz
3081	ERR12537324	4	NSW, Australia	01/07/2022	25/07/2022	D-fe80d973	1	sp3env-v0.2.47	25/07/2022 11:52	25/07/2022 12:37	NA	ILLUMINA	COVID-MIDNIGHT-1200	93	29	29	1920232	BA.5.2.1	4.3.1	Omicron (BA.5-like)	0.3.19	22B	NA	True	PRJEB70597	Severe acute respiratory syndrome coronavirus 2	ftp.sra.ebi.ac.uk/vol1/run/ERR125/ERR12537324/87bac4a5-6d74-1e8d-8755-06aa101b5b4e.reads_1.fastq.gz;ftp.sra.ebi.ac.uk/vol1/run/ERR125/ERR12537324/87bac4a5-6d74-1e8d-8755-06aa101b5b4e.reads_2.fastq.gz
3082	ERR12538700	7	Virginia, USA	08/06/2022	25/07/2022	D-e4945a43	1	sp3env-v0.2.47	25/07/2022 18:23	25/07/2022 19:15	NA	ILLUMINA	COVID-ARTIC-V4.1	97.9	99	98	388898	BA.4.1	4.3.1	Omicron (BA.4-like)	0.3.19	22A	NA	True	PRJEB70597	Severe acute respiratory syndrome coronavirus 2	ftp.sra.ebi.ac.uk/vol1/run/ERR125/ERR12538700/6ae7245a-2c45-72f8-288f-8343cb416c85.reads_1.fastq.gz;ftp.sra.ebi.ac.uk/vol1/run/ERR125/ERR12538700/6ae7245a-2c45-72f8-288f-8343cb416c85.reads_2.fastq.gz
3083	ERR12539805	6	United Kingdom	16/07/2022	16/07/2022	D-7553295c	1	sp3env-v0.2.47	16/07/2022 09:00	16/07/2022 09:09	NA	OXFORD_NANOPORE	COVID-MIDNIGHT-1200	99.3	29	29	14521	BA.5.1	4.3.1	Omicron (BA.5-like)	0.3.19	22B	NA	True	PRJEB70597	Severe acute respiratory syndrome coronavirus 2	ftp.sra.ebi.ac.uk/vol1/run/ERR125/ERR12539805/15869f00-25a4-39a5-4779-b8254dd51e1c.reads.fastq.gz
3084	ERR12538775	7	Virginia, USA	22/06/2022	18/07/2022	C-2cc6d3c3	1	sp3env-v0.2.47	18/07/2022 02:29	19/07/2022 10:18	NA	ILLUMINA	COVID-ARTIC-V4.1	96.7	99	99	233217	BA.2.12.1	4.3.1	Omicron (BA.2-like)	0.3.19	22C	NA	True	PRJEB70597	Severe acute respiratory syndrome coronavirus 2	ftp.sra.ebi.ac.uk/vol1/run/ERR125/ERR12538775/ef11f94f-b190-9511-d4d9-582b1d8a28b1.reads_1.fastq.gz;ftp.sra.ebi.ac.uk/vol1/run/ERR125/ERR12538775/ef11f94f-b190-9511-d4d9-582b1d8a28b1.reads_2.fastq.gz
3085	ERR12534127	2	Chile	22/07/2022	28/07/2022	F-08d2ed49	1	sp3env-v0.2.47	28/07/2022 14:19	28/07/2022 15:00	NA	ILLUMINA	COVID-ARTIC-V3	97.7	98	97	327616	BA.5.2.1	4.3.1	Omicron (BA.5-like)	0.3.19	22B	NA	True	PRJEB70597	Severe acute respiratory syndrome coronavirus 2	ftp.sra.ebi.ac.uk/vol1/run/ERR125/ERR12534127/77d4e585-fad4-3419-f4e6-128769288076.reads_1.fastq.gz;ftp.sra.ebi.ac.uk/vol1/run/ERR125/ERR12534127/77d4e585-fad4-3419-f4e6-128769288076.reads_2.fastq.gz
3086	ERR12537957	5	Vietnam	16/04/2022	28/07/2022	F-dc197891	38	sp3env-v0.2.47	28/07/2022 08:08	28/07/2022 08:25	NA	ILLUMINA	COVID-ARTIC-V4.1	98.9	99	98	827320	BA.2	4.3.1	Omicron (BA.2-like)	0.3.19	21L	NA	True	PRJEB70597	Severe acute respiratory syndrome coronavirus 2	ftp.sra.ebi.ac.uk/vol1/run/ERR125/ERR12537957/a6432e61-57f8-4349-a862-19f0b4d9ebc0.reads_1.fastq.gz;ftp.sra.ebi.ac.uk/vol1/run/ERR125/ERR12537957/a6432e61-57f8-4349-a862-19f0b4d9ebc0.reads_2.fastq.gz
3087	ERR12539885	6	United Kingdom	26/07/2022	26/07/2022	D-8cb3e642	1	sp3env-v0.2.47	26/07/2022 07:09	26/07/2022 07:18	NA	OXFORD_NANOPORE	COVID-MIDNIGHT-1200	95.3	29	29	16493	BA.5.1	4.3.1	Omicron (BA.5-like)	0.3.19	22B	NA	True	PRJEB70597	Severe acute respiratory syndrome coronavirus 2	ftp.sra.ebi.ac.uk/vol1/run/ERR125/ERR12539885/04fe456b-74b1-03af-afcb-15e07c48c9e3.reads.fastq.gz
3088	ERR12536826	4	NSW, Australia	13/07/2022	25/07/2022	E-b2d36233	1	sp3env-v0.2.47	25/07/2022 13:04	25/07/2022 13:32	NA	ILLUMINA	COVID-MIDNIGHT-1200	91.4	29	27	998025	BA.5.2	4.3.1	Omicron (BA.5-like)	0.3.19	22B	NA	True	PRJEB70597	Severe acute respiratory syndrome coronavirus 2	ftp.sra.ebi.ac.uk/vol1/run/ERR125/ERR12536826/6e2b1210-4759-19d9-75fb-4ced415534e1.reads_1.fastq.gz;ftp.sra.ebi.ac.uk/vol1/run/ERR125/ERR12536826/6e2b1210-4759-19d9-75fb-4ced415534e1.reads_2.fastq.gz
3089	ERR12539230	6	United Kingdom	15/07/2022	15/07/2022	F-b0b90926	1	sp3env-v0.2.47	15/07/2022 07:03	18/07/2022 14:32	NA	OXFORD_NANOPORE	COVID-MIDNIGHT-1200	99.3	29	29	42874	BA.4.1	4.3.1	Omicron (BA.4-like)	0.3.19	22A	NA	True	PRJEB70597	Severe acute respiratory syndrome coronavirus 2	ftp.sra.ebi.ac.uk/vol1/run/ERR125/ERR12539230/fd044178-998a-ec79-27b4-b4d5153f1fdc.reads.fastq.gz
3090	ERR12538675	7	Virginia, USA	13/06/2022	25/07/2022	D-e4945a43	1	sp3env-v0.2.47	25/07/2022 18:23	25/07/2022 19:00	NA	ILLUMINA	COVID-ARTIC-V4.1	96.6	99	98	333000	BA.2	4.3.1	Omicron (BA.2-like)	0.3.19	21L	NA	True	PRJEB70597	Severe acute respiratory syndrome coronavirus 2	ftp.sra.ebi.ac.uk/vol1/run/ERR125/ERR12538675/5a47023d-7881-dc77-8fb4-efd39a3edb09.reads_1.fastq.gz;ftp.sra.ebi.ac.uk/vol1/run/ERR125/ERR12538675/5a47023d-7881-dc77-8fb4-efd39a3edb09.reads_2.fastq.gz
3091	ERR12533877	1	Senegal	13/07/2022	23/07/2022	C-ac0874ba	5	sp3env-v0.2.47	23/07/2022 20:37	23/07/2022 21:09	NA	OXFORD_NANOPORE	COVID-MIDNIGHT-1200	96	29	28	31732	BE.1	4.3.1	Omicron (BA.5-like)	0.3.19	22B	NA	False	PRJEB70597	Severe acute respiratory syndrome coronavirus 2	ftp.sra.ebi.ac.uk/vol1/run/ERR125/ERR12533877/8ec65ac1-3620-33c6-9e43-902b6d77f8cc.reads.fastq.gz
3092	ERR12536901	4	NSW, Australia	13/07/2022	25/07/2022	E-b2d36233	1	sp3env-v0.2.47	25/07/2022 13:01	25/07/2022 13:36	NA	ILLUMINA	COVID-MIDNIGHT-1200	92.4	29	28	1399872	BA.4.1	4.3.1	Omicron (BA.4-like)	0.3.19	22A	NA	True	PRJEB70597	Severe acute respiratory syndrome coronavirus 2	ftp.sra.ebi.ac.uk/vol1/run/ERR125/ERR12536901/f42f3c3a-f3a2-2195-ff80-2b8239efc58e.reads_1.fastq.gz;ftp.sra.ebi.ac.uk/vol1/run/ERR125/ERR12536901/f42f3c3a-f3a2-2195-ff80-2b8239efc58e.reads_2.fastq.gz
3093	ERR12539815	6	United Kingdom	16/07/2022	16/07/2022	D-7553295c	1	sp3env-v0.2.47	16/07/2022 09:00	16/07/2022 09:09	NA	OXFORD_NANOPORE	COVID-MIDNIGHT-1200	99.3	29	29	33552	BA.5.1	4.3.1	Omicron (BA.5-like)	0.3.19	22B	NA	True	PRJEB70597	Severe acute respiratory syndrome coronavirus 2	ftp.sra.ebi.ac.uk/vol1/run/ERR125/ERR12539815/715eb467-82a4-b07c-278e-58cd9450ec93.reads.fastq.gz
3094	ERR12539636	6	United Kingdom	26/07/2022	26/07/2022	D-8cb3e642	1	sp3env-v0.2.47	26/07/2022 07:09	26/07/2022 07:22	NA	OXFORD_NANOPORE	COVID-MIDNIGHT-1200	96	29	29	24402	BA.5.1	4.3.1	Omicron (BA.5-like)	0.3.19	22B	NA	True	PRJEB70597	Severe acute respiratory syndrome coronavirus 2	ftp.sra.ebi.ac.uk/vol1/run/ERR125/ERR12539636/6aac78c5-2e2e-86a0-913b-2c16e61075b9.reads.fastq.gz
3095	ERR12534696	2	Chile	10/07/2022	18/07/2022	B-364640b7	1	sp3env-v0.2.47	18/07/2022 20:39	18/07/2022 21:35	NA	ILLUMINA	COVID-ARTIC-V3	99.6	98	98	1409869	BA.4.1	4.3.1	Omicron (BA.4-like)	0.3.19	22A	NA	False	PRJEB70597	Severe acute respiratory syndrome coronavirus 2	ftp.sra.ebi.ac.uk/vol1/run/ERR125/ERR12534696/64612d4c-1c6c-66d7-b42b-9349cd00dd58.reads_1.fastq.gz;ftp.sra.ebi.ac.uk/vol1/run/ERR125/ERR12534696/64612d4c-1c6c-66d7-b42b-9349cd00dd58.reads_2.fastq.gz
3096	ERR12539888	6	United Kingdom	16/07/2022	16/07/2022	D-7553295c	1	sp3env-v0.2.47	16/07/2022 09:00	16/07/2022 09:11	POSITIVE	OXFORD_NANOPORE	COVID-MIDNIGHT-1200	99.4	29	29	25310	A	4.3.1	NA	0.3.19	19B	NA	True	PRJEB70597	Severe acute respiratory syndrome coronavirus 2	ftp.sra.ebi.ac.uk/vol1/run/ERR125/ERR12539888/e0b8f72d-3fc2-0b63-2c5c-2b8843155371.reads.fastq.gz
3097	ERR12538823	7	Virginia, USA	07/06/2022	18/07/2022	B-b3848a5b	1	sp3env-v0.2.47	18/07/2022 02:18	19/07/2022 10:03	NA	OXFORD_NANOPORE	COVID-ARTIC-V4.1	96.3	99	97	42093	BA.5.5	4.3.1	Omicron (BA.5-like)	0.3.19	22B	NA	True	PRJEB70597	Severe acute respiratory syndrome coronavirus 2	ftp.sra.ebi.ac.uk/vol1/run/ERR125/ERR12538823/4d2a251b-d02f-d066-aa89-fbf6923c308a.reads.fastq.gz
3098	ERR12537588	4	NSW, Australia	02/07/2022	25/07/2022	B-f25dc576	1	sp3env-v0.2.47	25/07/2022 09:47	25/07/2022 11:04	NA	ILLUMINA	COVID-MIDNIGHT-1200	92.1	29	28	1758774	BF.18	4.3.1	Omicron (BA.5-like)	0.3.19	22B	NA	True	PRJEB70597	Severe acute respiratory syndrome coronavirus 2	ftp.sra.ebi.ac.uk/vol1/run/ERR125/ERR12537588/02a2f24b-7ae5-9a44-d9ae-8ae0150d6bb2.reads_1.fastq.gz;ftp.sra.ebi.ac.uk/vol1/run/ERR125/ERR12537588/02a2f24b-7ae5-9a44-d9ae-8ae0150d6bb2.reads_2.fastq.gz
3099	ERR12534008	1	Senegal	18/07/2022	23/07/2022	C-ac0874ba	3	sp3env-v0.2.47	23/07/2022 20:34	23/07/2022 21:05	NA	OXFORD_NANOPORE	COVID-MIDNIGHT-1200	84.6	29	26	34014	BA.4	4.3.1	Omicron (BA.2-like)	0.3.19	22A	NA	False	PRJEB70597	Severe acute respiratory syndrome coronavirus 2	ftp.sra.ebi.ac.uk/vol1/run/ERR125/ERR12534008/719f88bb-4fa7-0bff-b74b-b0042e043f3c.reads.fastq.gz
3100	ERR12535746	2	Chile	16/07/2022	26/07/2022	A-e8e5fe5a	1	sp3env-v0.2.47	26/07/2022 17:01	26/07/2022 17:14	NA	ILLUMINA	COVID-ARTIC-V3	90.5	98	91	210429	BA.5.1.30	4.3.1	Omicron (BA.5-like)	0.3.19	22B	NA	True	PRJEB70597	Severe acute respiratory syndrome coronavirus 2	ftp.sra.ebi.ac.uk/vol1/run/ERR125/ERR12535746/f64409a1-a560-abff-bbc9-034dcf74612f.reads_1.fastq.gz;ftp.sra.ebi.ac.uk/vol1/run/ERR125/ERR12535746/f64409a1-a560-abff-bbc9-034dcf74612f.reads_2.fastq.gz
3101	ERR12537820	4	NSW, Australia	09/07/2022	25/07/2022	B-cbc7b4d5	1	sp3env-v0.2.47	25/07/2022 12:02	25/07/2022 12:46	NA	ILLUMINA	COVID-MIDNIGHT-1200	91.6	29	27	2164651	BA.2.12.1	4.3.1	Omicron (BA.2-like)	0.3.19	22C	NA	True	PRJEB70597	Severe acute respiratory syndrome coronavirus 2	ftp.sra.ebi.ac.uk/vol1/run/ERR125/ERR12537820/a45184bd-7e9f-93de-fd0a-c45a3b510dbc.reads_1.fastq.gz;ftp.sra.ebi.ac.uk/vol1/run/ERR125/ERR12537820/a45184bd-7e9f-93de-fd0a-c45a3b510dbc.reads_2.fastq.gz
3102	ERR12534131	2	Chile	22/07/2022	28/07/2022	F-08d2ed49	1	sp3env-v0.2.47	28/07/2022 14:19	28/07/2022 15:00	NA	ILLUMINA	COVID-ARTIC-V3	96.8	98	96	341898	BA.5.2.1	4.3.1	Omicron (BA.5-like)	0.3.19	22B	NA	False	PRJEB70597	Severe acute respiratory syndrome coronavirus 2	ftp.sra.ebi.ac.uk/vol1/run/ERR125/ERR12534131/3a964128-a473-b6ba-e8ca-33ccd2c69d57.reads_1.fastq.gz;ftp.sra.ebi.ac.uk/vol1/run/ERR125/ERR12534131/3a964128-a473-b6ba-e8ca-33ccd2c69d57.reads_2.fastq.gz
3103	ERR12534314	2	Chile	13/07/2022	26/07/2022	F-320d567a	1	sp3env-v0.2.47	26/07/2022 16:26	26/07/2022 16:40	NA	ILLUMINA	COVID-ARTIC-V3	97.3	98	98	232181	BA.5.2.1	4.3.1	Omicron (BA.5-like)	0.3.19	22B	NA	True	PRJEB70597	Severe acute respiratory syndrome coronavirus 2	ftp.sra.ebi.ac.uk/vol1/run/ERR125/ERR12534314/2aaed81a-19a0-3a44-5384-4c4235f21ff1.reads_1.fastq.gz;ftp.sra.ebi.ac.uk/vol1/run/ERR125/ERR12534314/2aaed81a-19a0-3a44-5384-4c4235f21ff1.reads_2.fastq.gz
3104	ERR12537930	5	Vietnam	20/04/2022	28/07/2022	F-dc197891	50	sp3env-v0.2.47	28/07/2022 08:08	28/07/2022 08:23	NA	ILLUMINA	COVID-ARTIC-V4.1	97.4	99	98	1295851	BA.2.3.2	4.3.1	Omicron (BA.2-like)	0.3.19	21L	NA	True	PRJEB70597	Severe acute respiratory syndrome coronavirus 2	ftp.sra.ebi.ac.uk/vol1/run/ERR125/ERR12537930/aa73dc75-2231-7be5-0039-4af37ad47bb0.reads_1.fastq.gz;ftp.sra.ebi.ac.uk/vol1/run/ERR125/ERR12537930/aa73dc75-2231-7be5-0039-4af37ad47bb0.reads_2.fastq.gz
3105	ERR12539945	6	United Kingdom	25/07/2022	25/07/2022	D-62015c57	1	sp3env-v0.2.47	25/07/2022 10:24	25/07/2022 10:39	NA	OXFORD_NANOPORE	COVID-MIDNIGHT-1200	99.2	29	29	15039	BA.5.2.22	4.3.1	Omicron (BA.5-like)	0.3.19	22B	NA	True	PRJEB70597	Severe acute respiratory syndrome coronavirus 2	ftp.sra.ebi.ac.uk/vol1/run/ERR125/ERR12539945/078dea84-c9d5-0d0f-2171-308416f76fad.reads.fastq.gz
3106	ERR12539250	6	United Kingdom	22/07/2022	22/07/2022	F-840491f4	1	NA	22/07/2022 06:21	22/07/2022 06:34	NA	OXFORD_NANOPORE	NA	NA	NA	NA	NA	NA	NA	NA	NA	NA	NA	NA	PRJEB70597	Severe acute respiratory syndrome coronavirus 2	ftp.sra.ebi.ac.uk/vol1/run/ERR125/ERR12539250/05fe66b0-e8ee-9401-5dfd-0202411d46c2.reads.fastq.gz
3107	ERR12535699	2	Chile	03/07/2022	26/07/2022	B-18b7161d	1	sp3env-v0.2.47	26/07/2022 12:33	26/07/2022 12:52	NA	ILLUMINA	COVID-ARTIC-V3	97.9	98	98	303763	BA.4.1	4.3.1	Omicron (BA.4-like)	0.3.19	22A	NA	True	PRJEB70597	Severe acute respiratory syndrome coronavirus 2	ftp.sra.ebi.ac.uk/vol1/run/ERR125/ERR12535699/e6484f60-f8ec-86ff-2449-69d714b9e0ae.reads_1.fastq.gz;ftp.sra.ebi.ac.uk/vol1/run/ERR125/ERR12535699/e6484f60-f8ec-86ff-2449-69d714b9e0ae.reads_2.fastq.gz
3108	ERR12535184	2	Chile	04/07/2022	18/07/2022	B-364640b7	1	sp3env-v0.2.47	18/07/2022 20:28	18/07/2022 21:40	NA	ILLUMINA	COVID-ARTIC-V3	97.7	98	96	568989	BA.2.12.1	4.3.1	Omicron (BA.2-like)	0.3.19	22C	NA	True	PRJEB70597	Severe acute respiratory syndrome coronavirus 2	ftp.sra.ebi.ac.uk/vol1/run/ERR125/ERR12535184/b7f8ad7c-325e-e219-22a3-46dee583f382.reads_1.fastq.gz;ftp.sra.ebi.ac.uk/vol1/run/ERR125/ERR12535184/b7f8ad7c-325e-e219-22a3-46dee583f382.reads_2.fastq.gz
3109	ERR12537210	4	NSW, Australia	07/07/2022	25/07/2022	D-fe80d973	1	sp3env-v0.2.47	25/07/2022 11:54	25/07/2022 12:33	NA	ILLUMINA	COVID-MIDNIGHT-1200	91.6	29	27	1973291	BA.5.2	4.3.1	Omicron (BA.5-like)	0.3.19	22B	NA	True	PRJEB70597	Severe acute respiratory syndrome coronavirus 2	ftp.sra.ebi.ac.uk/vol1/run/ERR125/ERR12537210/2896e4ed-3b77-7610-7772-ed492182a757.reads_1.fastq.gz;ftp.sra.ebi.ac.uk/vol1/run/ERR125/ERR12537210/2896e4ed-3b77-7610-7772-ed492182a757.reads_2.fastq.gz
3110	ERR12540567	6	United Kingdom	13/07/2022	13/07/2022	A-b78c4d59	1	sp3env-v0.2.47	13/07/2022 11:06	13/07/2022 11:19	NA	OXFORD_NANOPORE	COVID-MIDNIGHT-1200	87.2	29	28	3419	BA.5.1.22	4.3.1	Omicron (BA.5-like)	0.3.19	22B	NA	True	PRJEB70597	Severe acute respiratory syndrome coronavirus 2	ftp.sra.ebi.ac.uk/vol1/run/ERR125/ERR12540567/4b40f548-cf27-3a85-73e0-26511ce62d50.reads.fastq.gz
3111	ERR12538139	5	Vietnam	12/05/2022	28/07/2022	B-07850ba9	56	sp3env-v0.2.47	28/07/2022 08:29	28/07/2022 08:49	NA	ILLUMINA	COVID-ARTIC-V4.1	91.6	99	97	685421	BA.2.3	4.3.1	Omicron (BA.2-like)	0.3.19	21L	NA	True	PRJEB70597	Severe acute respiratory syndrome coronavirus 2	ftp.sra.ebi.ac.uk/vol1/run/ERR125/ERR12538139/ed94e344-7dcf-50fc-41e3-884ce5b98b5c.reads_1.fastq.gz;ftp.sra.ebi.ac.uk/vol1/run/ERR125/ERR12538139/ed94e344-7dcf-50fc-41e3-884ce5b98b5c.reads_2.fastq.gz
3112	ERR12535960	3	South Africa	24/06/2022	25/07/2022	E-2bf20932	1	sp3env-v0.2.47	25/07/2022 09:51	25/07/2022 12:59	NA	ILLUMINA	COVID-ARTIC-V4.1	97.8	99	97	3086410	BA.4	4.3.1	Omicron (BA.4-like)	0.3.19	22A	NA	True	PRJEB70597	Severe acute respiratory syndrome coronavirus 2	ftp.sra.ebi.ac.uk/vol1/run/ERR125/ERR12535960/6c23993f-94c8-2ff2-ce45-2df4229f9d17.reads_1.fastq.gz;ftp.sra.ebi.ac.uk/vol1/run/ERR125/ERR12535960/6c23993f-94c8-2ff2-ce45-2df4229f9d17.reads_2.fastq.gz
3113	ERR12537397	4	NSW, Australia	13/07/2022	25/07/2022	C-8ae49230	1	sp3env-v0.2.47	25/07/2022 12:48	26/07/2022 14:31	NA	ILLUMINA	COVID-MIDNIGHT-1200	83.3	29	26	1174808	BA.5.2	4.3.1	Omicron (BA.5-like)	0.3.19	22B	NA	True	PRJEB70597	Severe acute respiratory syndrome coronavirus 2	ftp.sra.ebi.ac.uk/vol1/run/ERR125/ERR12537397/b080c445-2e74-2193-9810-8aad72f26fc5.reads_1.fastq.gz;ftp.sra.ebi.ac.uk/vol1/run/ERR125/ERR12537397/b080c445-2e74-2193-9810-8aad72f26fc5.reads_2.fastq.gz
3114	ERR12537844	4	NSW, Australia	09/07/2022	25/07/2022	B-cbc7b4d5	1	sp3env-v0.2.47	25/07/2022 12:00	25/07/2022 12:46	NA	ILLUMINA	COVID-MIDNIGHT-1200	89.1	29	26	2836797	BA.4.6	4.3.1	Omicron (BA.4-like)	0.3.19	22A	NA	True	PRJEB70597	Severe acute respiratory syndrome coronavirus 2	ftp.sra.ebi.ac.uk/vol1/run/ERR125/ERR12537844/5bebfed0-0cce-a974-8732-c71421ab592b.reads_1.fastq.gz;ftp.sra.ebi.ac.uk/vol1/run/ERR125/ERR12537844/5bebfed0-0cce-a974-8732-c71421ab592b.reads_2.fastq.gz
3115	ERR12540617	6	United Kingdom	21/07/2022	22/07/2022	C-03a9d99a	1	NA	22/07/2022 12:58	22/07/2022 13:07	NA	OXFORD_NANOPORE	NA	NA	NA	NA	NA	NA	NA	NA	NA	NA	NA	NA	PRJEB70597	Severe acute respiratory syndrome coronavirus 2	ftp.sra.ebi.ac.uk/vol1/run/ERR125/ERR12540617/757015bb-56cc-01cb-5d38-0855a012c9a8.reads.fastq.gz
3116	ERR12535963	3	South Africa	07/06/2022	25/07/2022	E-2bf20932	1	sp3env-v0.2.47	25/07/2022 09:49	25/07/2022 12:59	NA	ILLUMINA	COVID-ARTIC-V4.1	95.2	99	95	2842236	BA.5.3.1	4.3.1	Omicron (BA.5-like)	0.3.19	22B	NA	True	PRJEB70597	Severe acute respiratory syndrome coronavirus 2	ftp.sra.ebi.ac.uk/vol1/run/ERR125/ERR12535963/1b3e46a9-de57-5870-448d-fb66cdbb4c37.reads_1.fastq.gz;ftp.sra.ebi.ac.uk/vol1/run/ERR125/ERR12535963/1b3e46a9-de57-5870-448d-fb66cdbb4c37.reads_2.fastq.gz
3117	ERR12539200	6	United Kingdom	15/07/2022	15/07/2022	F-b0b90926	1	NA	15/07/2022 07:03	18/07/2022 14:32	NA	OXFORD_NANOPORE	NA	NA	NA	NA	NA	NA	NA	NA	NA	NA	NA	NA	PRJEB70597	Severe acute respiratory syndrome coronavirus 2	ftp.sra.ebi.ac.uk/vol1/run/ERR125/ERR12539200/8015edcc-a9e9-a0be-58c3-241c6d1fe4f2.reads.fastq.gz
3118	ERR12538011	5	Vietnam	05/04/2022	28/07/2022	F-4434b981	23	sp3env-v0.2.47	28/07/2022 03:41	28/07/2022 03:56	NA	ILLUMINA	COVID-ARTIC-V3	96.3	98	97	450860	AY.57	4.3.1	Delta (B.1.617.2-like)	0.3.19	21I	NA	True	PRJEB70597	Severe acute respiratory syndrome coronavirus 2	ftp.sra.ebi.ac.uk/vol1/run/ERR125/ERR12538011/b9604de1-d221-b606-56c4-f6a9a16ffb76.reads_1.fastq.gz;ftp.sra.ebi.ac.uk/vol1/run/ERR125/ERR12538011/b9604de1-d221-b606-56c4-f6a9a16ffb76.reads_2.fastq.gz
3119	ERR12535918	3	South Africa	20/06/2022	25/07/2022	E-2bf20932	1	sp3env-v0.2.47	25/07/2022 10:29	25/07/2022 13:01	NA	ILLUMINA	COVID-ARTIC-V4.1	98.1	99	97	3542371	BA.4	4.3.1	Omicron (BA.4-like)	0.3.19	22A	NA	True	PRJEB70597	Severe acute respiratory syndrome coronavirus 2	ftp.sra.ebi.ac.uk/vol1/run/ERR125/ERR12535918/66ed10b1-91e6-c177-cb0b-3b370bb17b58.reads_1.fastq.gz;ftp.sra.ebi.ac.uk/vol1/run/ERR125/ERR12535918/66ed10b1-91e6-c177-cb0b-3b370bb17b58.reads_2.fastq.gz
3120	ERR12540728	6	United Kingdom	12/07/2022	12/07/2022	A-98d02242	1	sp3env-v0.2.45	12/07/2022 06:49	12/07/2022 07:00	POSITIVE	OXFORD_NANOPORE	COVID-MIDNIGHT-1200	99.4	29	29	13312	A	4.3.1	NA	0.3.19	19B	NA	False	PRJEB70597	Severe acute respiratory syndrome coronavirus 2	ftp.sra.ebi.ac.uk/vol1/run/ERR125/ERR12540728/3706210a-e6f1-e66d-6d1f-d50c903b56ef.reads.fastq.gz
3121	ERR12534099	2	Chile	18/07/2022	28/07/2022	F-08d2ed49	1	sp3env-v0.2.47	28/07/2022 14:34	28/07/2022 15:03	NA	ILLUMINA	COVID-ARTIC-V3	99.5	98	98	407776	BA.5.1	4.3.1	Omicron (BA.5-like)	0.3.19	22B	NA	True	PRJEB70597	Severe acute respiratory syndrome coronavirus 2	ftp.sra.ebi.ac.uk/vol1/run/ERR125/ERR12534099/eb50e690-33bc-8374-8634-992e64532a60.reads_1.fastq.gz;ftp.sra.ebi.ac.uk/vol1/run/ERR125/ERR12534099/eb50e690-33bc-8374-8634-992e64532a60.reads_2.fastq.gz
3122	ERR12534609	2	Chile	12/07/2022	26/07/2022	B-431bc231	1	sp3env-v0.2.47	26/07/2022 16:42	26/07/2022 16:57	NA	ILLUMINA	COVID-ARTIC-V3	99.6	98	98	372491	BA.4.1	4.3.1	Omicron (BA.4-like)	0.3.19	22A	NA	True	PRJEB70597	Severe acute respiratory syndrome coronavirus 2	ftp.sra.ebi.ac.uk/vol1/run/ERR125/ERR12534609/0bae92d5-6044-0527-bb5f-fc3ad970984a.reads_1.fastq.gz;ftp.sra.ebi.ac.uk/vol1/run/ERR125/ERR12534609/0bae92d5-6044-0527-bb5f-fc3ad970984a.reads_2.fastq.gz
3123	ERR12539830	6	United Kingdom	20/07/2022	20/07/2022	D-749b228e	1	sp3env-v0.2.47	20/07/2022 06:52	20/07/2022 07:01	NA	OXFORD_NANOPORE	COVID-MIDNIGHT-1200	54.7	29	15	17998	Unassigned	4.3.1	Probable Omicron (Unassigned)	0.3.19	22B	NA	False	PRJEB70597	Severe acute respiratory syndrome coronavirus 2	ftp.sra.ebi.ac.uk/vol1/run/ERR125/ERR12539830/07c86537-d62a-3577-4cd1-e90b6e998c4a.reads.fastq.gz
3124	ERR12535613	2	Chile	05/07/2022	26/07/2022	B-18b7161d	1	sp3env-v0.2.47	26/07/2022 12:31	26/07/2022 12:48	NA	ILLUMINA	COVID-ARTIC-V3	96.6	98	96	249793	BA.4.1	4.3.1	Omicron (BA.4-like)	0.3.19	22A	NA	True	PRJEB70597	Severe acute respiratory syndrome coronavirus 2	ftp.sra.ebi.ac.uk/vol1/run/ERR125/ERR12535613/f7c641e0-f62a-b933-60ee-c18a199de4b5.reads_1.fastq.gz;ftp.sra.ebi.ac.uk/vol1/run/ERR125/ERR12535613/f7c641e0-f62a-b933-60ee-c18a199de4b5.reads_2.fastq.gz
3125	ERR12539674	6	United Kingdom	26/07/2022	26/07/2022	D-8cb3e642	1	sp3env-v0.2.47	26/07/2022 07:09	26/07/2022 07:22	NA	OXFORD_NANOPORE	COVID-MIDNIGHT-1200	99.2	29	29	34938	BA.5.1	4.3.1	Omicron (BA.5-like)	0.3.19	22B	NA	True	PRJEB70597	Severe acute respiratory syndrome coronavirus 2	ftp.sra.ebi.ac.uk/vol1/run/ERR125/ERR12539674/fa09affd-787d-0640-1150-455de5b85b3a.reads.fastq.gz
3126	ERR12538277	5	Vietnam	10/05/2022	28/07/2022	B-07850ba9	29	sp3env-v0.2.47	28/07/2022 08:27	28/07/2022 08:45	NA	ILLUMINA	COVID-ARTIC-V4.1	88.4	99	91	495023	BA.2.3	4.3.1	Omicron (BA.2-like)	0.3.19	21L	NA	False	PRJEB70597	Severe acute respiratory syndrome coronavirus 2	ftp.sra.ebi.ac.uk/vol1/run/ERR125/ERR12538277/0b9e0299-87c2-96cc-541c-3cd57e0f90d2.reads_1.fastq.gz;ftp.sra.ebi.ac.uk/vol1/run/ERR125/ERR12538277/0b9e0299-87c2-96cc-541c-3cd57e0f90d2.reads_2.fastq.gz
3127	ERR12539130	6	United Kingdom	22/07/2022	22/07/2022	F-840491f4	1	sp3env-v0.2.47	22/07/2022 06:21	22/07/2022 06:32	NA	OXFORD_NANOPORE	COVID-MIDNIGHT-1200	99.3	29	29	13647	BA.5.6	4.3.1	Omicron (BA.5-like)	0.3.19	22B	NA	True	PRJEB70597	Severe acute respiratory syndrome coronavirus 2	ftp.sra.ebi.ac.uk/vol1/run/ERR125/ERR12539130/90027550-00fc-70b4-165b-dfcc49aadd1c.reads.fastq.gz
3128	ERR12540114	6	United Kingdom	22/07/2022	22/07/2022	C-4ea7232b	1	sp3env-v0.2.47	22/07/2022 13:14	22/07/2022 13:31	NA	OXFORD_NANOPORE	COVID-MIDNIGHT-1200	75.1	29	25	3236	BA.5.1	4.3.1	Omicron (Unassigned)	0.3.19	22B	NA	False	PRJEB70597	Severe acute respiratory syndrome coronavirus 2	ftp.sra.ebi.ac.uk/vol1/run/ERR125/ERR12540114/094e4dd3-8981-75b7-a0fc-a49668a96a61.reads.fastq.gz
3129	ERR12537434	4	NSW, Australia	14/07/2022	25/07/2022	C-8ae49230	1	sp3env-v0.2.47	25/07/2022 12:46	26/07/2022 14:28	NA	ILLUMINA	COVID-MIDNIGHT-1200	91.7	29	27	1889129	BA.5.2.1	4.3.1	Omicron (BA.5-like)	0.3.19	22B	NA	True	PRJEB70597	Severe acute respiratory syndrome coronavirus 2	ftp.sra.ebi.ac.uk/vol1/run/ERR125/ERR12537434/88b1fc51-62eb-9a5f-83d0-d58da57f42c0.reads_1.fastq.gz;ftp.sra.ebi.ac.uk/vol1/run/ERR125/ERR12537434/88b1fc51-62eb-9a5f-83d0-d58da57f42c0.reads_2.fastq.gz
3130	ERR12537983	5	Vietnam	06/04/2022	28/07/2022	F-dc197891	32	sp3env-v0.2.47	28/07/2022 08:05	28/07/2022 08:23	NA	ILLUMINA	COVID-ARTIC-V4.1	87.1	99	91	428731	BA.2	4.3.1	Omicron (BA.2-like)	0.3.19	21L	NA	False	PRJEB70597	Severe acute respiratory syndrome coronavirus 2	ftp.sra.ebi.ac.uk/vol1/run/ERR125/ERR12537983/da5089aa-85e5-61a4-5e6e-7865a33974f0.reads_1.fastq.gz;ftp.sra.ebi.ac.uk/vol1/run/ERR125/ERR12537983/da5089aa-85e5-61a4-5e6e-7865a33974f0.reads_2.fastq.gz
3131	ERR12539247	6	United Kingdom	22/07/2022	22/07/2022	F-840491f4	1	sp3env-v0.2.47	22/07/2022 06:21	22/07/2022 06:34	NA	OXFORD_NANOPORE	COVID-MIDNIGHT-1200	96.9	29	29	16790	BA.5.2	4.3.1	Omicron (BA.5-like)	0.3.19	22B	NA	True	PRJEB70597	Severe acute respiratory syndrome coronavirus 2	ftp.sra.ebi.ac.uk/vol1/run/ERR125/ERR12539247/f4438c05-2882-1611-affd-4838843a3fe6.reads.fastq.gz
3132	ERR12540710	6	United Kingdom	13/07/2022	13/07/2022	A-b78c4d59	1	NA	13/07/2022 11:06	13/07/2022 11:17	NA	OXFORD_NANOPORE	COVID-MIDNIGHT-1200	51.5	29	24	1797	Unassigned	4.3.1	NA	0.3.19	22B	NA	False	PRJEB70597	Severe acute respiratory syndrome coronavirus 2	ftp.sra.ebi.ac.uk/vol1/run/ERR125/ERR12540710/b55db1c3-3167-282c-f33c-22fa4bf9f3cc.reads.fastq.gz
3133	ERR12537359	4	NSW, Australia	14/07/2022	25/07/2022	C-8ae49230	1	sp3env-v0.2.47	25/07/2022 12:48	26/07/2022 14:33	NA	ILLUMINA	COVID-MIDNIGHT-1200	85.5	29	26	1375823	BA.4	4.3.1	Omicron (BA.4-like)	0.3.19	22A	NA	True	PRJEB70597	Severe acute respiratory syndrome coronavirus 2	ftp.sra.ebi.ac.uk/vol1/run/ERR125/ERR12537359/25b8b84b-89db-4aa2-09ea-fa04af54e9c7.reads_1.fastq.gz;ftp.sra.ebi.ac.uk/vol1/run/ERR125/ERR12537359/25b8b84b-89db-4aa2-09ea-fa04af54e9c7.reads_2.fastq.gz
3134	ERR12538258	7	Virginia, USA	14/06/2022	25/07/2022	D-e4945a43	1	sp3env-v0.2.47	25/07/2022 18:23	25/07/2022 19:17	NA	ILLUMINA	COVID-ARTIC-V4.1	94.2	99	94	169057	BA.2	4.3.1	Omicron (BA.2-like)	0.3.19	21L	NA	True	PRJEB70597	Severe acute respiratory syndrome coronavirus 2	ftp.sra.ebi.ac.uk/vol1/run/ERR125/ERR12538258/7a6a5955-18c6-173e-7156-63b21d593d8b.reads_1.fastq.gz;ftp.sra.ebi.ac.uk/vol1/run/ERR125/ERR12538258/7a6a5955-18c6-173e-7156-63b21d593d8b.reads_2.fastq.gz
3135	ERR12540307	6	United Kingdom	15/07/2022	15/07/2022	C-3642acc4	1	NA	15/07/2022 06:54	18/07/2022 14:43	NA	OXFORD_NANOPORE	NA	NA	NA	NA	NA	NA	NA	NA	NA	NA	NA	NA	PRJEB70597	Severe acute respiratory syndrome coronavirus 2	ftp.sra.ebi.ac.uk/vol1/run/ERR125/ERR12540307/159adb8b-5028-19c6-64c5-437a0a8d45b2.reads.fastq.gz
3136	ERR12536772	4	NSW, Australia	06/07/2022	25/07/2022	E-e2117144	1	sp3env-v0.2.47	25/07/2022 11:36	25/07/2022 12:18	NA	ILLUMINA	COVID-MIDNIGHT-1200	91.1	29	28	1191517	BA.5.2	4.3.1	Omicron (BA.5-like)	0.3.19	22B	NA	True	PRJEB70597	Severe acute respiratory syndrome coronavirus 2	ftp.sra.ebi.ac.uk/vol1/run/ERR125/ERR12536772/f36c8387-b08c-366e-b61b-27f65c7fba5e.reads_1.fastq.gz;ftp.sra.ebi.ac.uk/vol1/run/ERR125/ERR12536772/f36c8387-b08c-366e-b61b-27f65c7fba5e.reads_2.fastq.gz
3137	ERR12536682	4	NSW, Australia	05/07/2022	25/07/2022	E-e2117144	1	sp3env-v0.2.47	25/07/2022 11:36	25/07/2022 12:16	NA	ILLUMINA	COVID-MIDNIGHT-1200	NA	29	24	492534	NA	NA	NA	NA	NA	NA	False	PRJEB70597	Severe acute respiratory syndrome coronavirus 2	ftp.sra.ebi.ac.uk/vol1/run/ERR125/ERR12536682/d5a0a296-a81e-ddb2-2352-996ae67a7d38.reads_1.fastq.gz;ftp.sra.ebi.ac.uk/vol1/run/ERR125/ERR12536682/d5a0a296-a81e-ddb2-2352-996ae67a7d38.reads_2.fastq.gz
3138	ERR12537544	4	NSW, Australia	06/07/2022	25/07/2022	B-f25dc576	1	sp3env-v0.2.47	25/07/2022 10:02	25/07/2022 11:06	NA	ILLUMINA	COVID-MIDNIGHT-1200	93.8	29	28	2081580	BA.2.3	4.3.1	Omicron (BA.2-like)	0.3.19	21L	NA	True	PRJEB70597	Severe acute respiratory syndrome coronavirus 2	ftp.sra.ebi.ac.uk/vol1/run/ERR125/ERR12537544/c55aafc0-8203-da52-af8a-9dd5d9002694.reads_1.fastq.gz;ftp.sra.ebi.ac.uk/vol1/run/ERR125/ERR12537544/c55aafc0-8203-da52-af8a-9dd5d9002694.reads_2.fastq.gz
3139	ERR12537357	4	NSW, Australia	13/07/2022	25/07/2022	C-8ae49230	1	sp3env-v0.2.47	25/07/2022 12:44	26/07/2022 14:26	NA	ILLUMINA	COVID-MIDNIGHT-1200	NA	29	27	1831734	NA	NA	NA	NA	NA	NA	False	PRJEB70597	Severe acute respiratory syndrome coronavirus 2	ftp.sra.ebi.ac.uk/vol1/run/ERR125/ERR12537357/a9475b75-1a7a-9d2e-e433-808cfa4f47d4.reads_1.fastq.gz;ftp.sra.ebi.ac.uk/vol1/run/ERR125/ERR12537357/a9475b75-1a7a-9d2e-e433-808cfa4f47d4.reads_2.fastq.gz
3140	ERR12539445	6	United Kingdom	13/07/2022	13/07/2022	F-20e2abfc	1	sp3env-v0.2.47	13/07/2022 07:39	13/07/2022 07:49	NA	OXFORD_NANOPORE	COVID-MIDNIGHT-1200	99.1	29	29	6031	BA.5.2.3	4.3.1	Omicron (BA.5-like)	0.3.19	22B	NA	True	PRJEB70597	Severe acute respiratory syndrome coronavirus 2	ftp.sra.ebi.ac.uk/vol1/run/ERR125/ERR12539445/9e8abfe7-d323-ce82-d481-07d45d21a1bb.reads.fastq.gz
3141	ERR12535669	2	Chile	17/07/2022	26/07/2022	A-e8e5fe5a	1	sp3env-v0.2.47	26/07/2022 17:01	26/07/2022 17:17	NA	ILLUMINA	COVID-ARTIC-V3	99	98	98	372160	BA.5.2.1	4.3.1	Omicron (BA.5-like)	0.3.19	22B	NA	True	PRJEB70597	Severe acute respiratory syndrome coronavirus 2	ftp.sra.ebi.ac.uk/vol1/run/ERR125/ERR12535669/d56ad297-fba4-a36c-5704-3de8d7607eb6.reads_1.fastq.gz;ftp.sra.ebi.ac.uk/vol1/run/ERR125/ERR12535669/d56ad297-fba4-a36c-5704-3de8d7607eb6.reads_2.fastq.gz
3142	ERR12538940	6	United Kingdom	15/07/2022	15/07/2022	F-d4bc6631	1	sp3env-v0.2.47	15/07/2022 06:45	18/07/2022 14:36	NA	OXFORD_NANOPORE	COVID-MIDNIGHT-1200	92	29	29	5368	BA.5.6	4.3.1	Omicron (BA.5-like)	0.3.19	22B	NA	True	PRJEB70597	Severe acute respiratory syndrome coronavirus 2	ftp.sra.ebi.ac.uk/vol1/run/ERR125/ERR12538940/002c3d57-e9a7-517b-5c69-0a89ffad0aef.reads.fastq.gz
3143	ERR12535153	2	Chile	09/07/2022	18/07/2022	B-364640b7	1	sp3env-v0.2.47	18/07/2022 20:30	18/07/2022 21:46	NA	ILLUMINA	COVID-ARTIC-V3	99.6	98	98	1264524	BA.4.1	4.3.1	Omicron (BA.4-like)	0.3.19	22A	NA	True	PRJEB70597	Severe acute respiratory syndrome coronavirus 2	ftp.sra.ebi.ac.uk/vol1/run/ERR125/ERR12535153/fe82d7fe-688b-f993-bb3b-7af79251fb4d.reads_1.fastq.gz;ftp.sra.ebi.ac.uk/vol1/run/ERR125/ERR12535153/fe82d7fe-688b-f993-bb3b-7af79251fb4d.reads_2.fastq.gz
3144	ERR12536664	3	South Africa	06/06/2022	25/07/2022	E-2bf20932	1	sp3env-v0.2.47	25/07/2022 09:10	25/07/2022 12:55	NA	ILLUMINA	COVID-ARTIC-V4.1	99.6	99	99	4387678	BA.5	4.3.1	Omicron (BA.5-like)	0.3.19	22B	NA	True	PRJEB70597	Severe acute respiratory syndrome coronavirus 2	ftp.sra.ebi.ac.uk/vol1/run/ERR125/ERR12536664/32ebf91c-79a2-114d-ee2d-217012d2a219.reads_1.fastq.gz;ftp.sra.ebi.ac.uk/vol1/run/ERR125/ERR12536664/32ebf91c-79a2-114d-ee2d-217012d2a219.reads_2.fastq.gz
3145	ERR12535797	2	Chile	01/07/2022	25/07/2022	A-c78b996f	1	sp3env-v0.2.47	25/07/2022 14:14	25/07/2022 15:43	NA	ILLUMINA	COVID-ARTIC-V3	84.5	98	87	137367	BA.5.1	4.3.1	Omicron (Unassigned)	0.3.19	22B	NA	True	PRJEB70597	Severe acute respiratory syndrome coronavirus 2	ftp.sra.ebi.ac.uk/vol1/run/ERR125/ERR12535797/5aa5a27a-cd0e-455f-fa2f-9aca23c83d99.reads_1.fastq.gz;ftp.sra.ebi.ac.uk/vol1/run/ERR125/ERR12535797/5aa5a27a-cd0e-455f-fa2f-9aca23c83d99.reads_2.fastq.gz
3146	ERR12538433	7	Virginia, USA	09/06/2022	25/07/2022	D-e4945a43	1	sp3env-v0.2.47	25/07/2022 18:23	25/07/2022 19:08	NA	ILLUMINA	COVID-ARTIC-V4.1	99.6	99	99	411606	BA.2.12.1	4.3.1	Omicron (BA.2-like)	0.3.19	22C	NA	True	PRJEB70597	Severe acute respiratory syndrome coronavirus 2	ftp.sra.ebi.ac.uk/vol1/run/ERR125/ERR12538433/bce69e59-155d-f3fd-8d2d-42ed5f00317d.reads_1.fastq.gz;ftp.sra.ebi.ac.uk/vol1/run/ERR125/ERR12538433/bce69e59-155d-f3fd-8d2d-42ed5f00317d.reads_2.fastq.gz
3147	ERR12535971	3	South Africa	07/06/2022	25/07/2022	E-2bf20932	1	sp3env-v0.2.47	25/07/2022 09:41	25/07/2022 12:57	NA	ILLUMINA	COVID-ARTIC-V4.1	97.1	99	97	2712827	BA.4	4.3.1	Omicron (BA.4-like)	0.3.19	22A	NA	True	PRJEB70597	Severe acute respiratory syndrome coronavirus 2	ftp.sra.ebi.ac.uk/vol1/run/ERR125/ERR12535971/61c361ea-eb70-e9b9-883b-709bb1114e19.reads_1.fastq.gz;ftp.sra.ebi.ac.uk/vol1/run/ERR125/ERR12535971/61c361ea-eb70-e9b9-883b-709bb1114e19.reads_2.fastq.gz
3148	ERR12535957	3	South Africa	12/06/2022	25/07/2022	E-2bf20932	1	sp3env-v0.2.47	25/07/2022 09:54	25/07/2022 12:59	NA	ILLUMINA	COVID-ARTIC-V4.1	79.9	99	76	3430582	BA.4	4.3.1	Omicron (BA.2-like)	0.3.19	22A	NA	False	PRJEB70597	Severe acute respiratory syndrome coronavirus 2	ftp.sra.ebi.ac.uk/vol1/run/ERR125/ERR12535957/ef1b119e-a3f9-b116-a4a6-813812ee91fa.reads_1.fastq.gz;ftp.sra.ebi.ac.uk/vol1/run/ERR125/ERR12535957/ef1b119e-a3f9-b116-a4a6-813812ee91fa.reads_2.fastq.gz
3149	ERR12534088	2	Chile	19/07/2022	28/07/2022	F-08d2ed49	1	sp3env-v0.2.47	28/07/2022 14:41	28/07/2022 15:03	NA	ILLUMINA	COVID-ARTIC-V3	97.7	98	97	231721	BA.5.2.1	4.3.1	Omicron (BA.5-like)	0.3.19	22B	NA	True	PRJEB70597	Severe acute respiratory syndrome coronavirus 2	ftp.sra.ebi.ac.uk/vol1/run/ERR125/ERR12534088/d247a0ac-67e6-3004-1f19-8f1b266cca21.reads_1.fastq.gz;ftp.sra.ebi.ac.uk/vol1/run/ERR125/ERR12534088/d247a0ac-67e6-3004-1f19-8f1b266cca21.reads_2.fastq.gz
3150	ERR12538799	7	Virginia, USA	25/06/2022	18/07/2022	C-2cc6d3c3	1	sp3env-v0.2.47	18/07/2022 02:29	19/07/2022 10:16	NA	ILLUMINA	COVID-ARTIC-V4.1	92.5	99	93	180607	BA.2.12.1	4.3.1	Omicron (BA.2-like)	0.3.19	22C	NA	True	PRJEB70597	Severe acute respiratory syndrome coronavirus 2	ftp.sra.ebi.ac.uk/vol1/run/ERR125/ERR12538799/e784a9ca-9989-c6b3-4841-90b0e42e9dfd.reads_1.fastq.gz;ftp.sra.ebi.ac.uk/vol1/run/ERR125/ERR12538799/e784a9ca-9989-c6b3-4841-90b0e42e9dfd.reads_2.fastq.gz
3151	ERR12537854	4	NSW, Australia	08/07/2022	25/07/2022	B-cbc7b4d5	1	sp3env-v0.2.47	25/07/2022 12:00	25/07/2022 12:46	NA	ILLUMINA	COVID-MIDNIGHT-1200	85.1	29	25	1878757	BF.24	4.3.1	Omicron (BA.5-like)	0.3.19	22B	NA	True	PRJEB70597	Severe acute respiratory syndrome coronavirus 2	ftp.sra.ebi.ac.uk/vol1/run/ERR125/ERR12537854/5715b8f6-f59e-96b4-0c2e-50e547520030.reads_1.fastq.gz;ftp.sra.ebi.ac.uk/vol1/run/ERR125/ERR12537854/5715b8f6-f59e-96b4-0c2e-50e547520030.reads_2.fastq.gz
3152	ERR12540051	6	United Kingdom	20/07/2022	20/07/2022	D-749b228e	1	sp3env-v0.2.47	20/07/2022 06:52	20/07/2022 07:01	NA	OXFORD_NANOPORE	COVID-MIDNIGHT-1200	76.7	29	23	60667	BA.5.1	4.3.1	Probable Omicron (Unassigned)	0.3.19	22B	NA	False	PRJEB70597	Severe acute respiratory syndrome coronavirus 2	ftp.sra.ebi.ac.uk/vol1/run/ERR125/ERR12540051/7411fc57-4384-052c-bbe7-a42d9425e536.reads.fastq.gz
3153	ERR12537222	4	NSW, Australia	06/07/2022	25/07/2022	D-fe80d973	1	sp3env-v0.2.47	25/07/2022 11:54	25/07/2022 12:42	NA	ILLUMINA	COVID-MIDNIGHT-1200	83.1	29	25	1093761	BA.4.5	4.3.1	Omicron (BA.2-like)	0.3.19	22A	NA	True	PRJEB70597	Severe acute respiratory syndrome coronavirus 2	ftp.sra.ebi.ac.uk/vol1/run/ERR125/ERR12537222/f3177eda-b0c5-4789-eb7b-4c4f9faed668.reads_1.fastq.gz;ftp.sra.ebi.ac.uk/vol1/run/ERR125/ERR12537222/f3177eda-b0c5-4789-eb7b-4c4f9faed668.reads_2.fastq.gz
3154	ERR12535522	2	Chile	08/07/2022	26/07/2022	B-281828b3	1	sp3env-v0.2.47	26/07/2022 16:05	26/07/2022 16:20	NA	ILLUMINA	COVID-ARTIC-V3	97.7	98	98	270190	BA.5.1	4.3.1	Omicron (BA.5-like)	0.3.19	22B	NA	True	PRJEB70597	Severe acute respiratory syndrome coronavirus 2	ftp.sra.ebi.ac.uk/vol1/run/ERR125/ERR12535522/42faab8e-abc4-75d9-31ef-a2ac034318ee.reads_1.fastq.gz;ftp.sra.ebi.ac.uk/vol1/run/ERR125/ERR12535522/42faab8e-abc4-75d9-31ef-a2ac034318ee.reads_2.fastq.gz
3155	ERR12539609	6	United Kingdom	12/07/2022	12/07/2022	F-040af7c7	1	sp3env-v0.2.45	12/07/2022 07:00	12/07/2022 07:08	NA	OXFORD_NANOPORE	COVID-MIDNIGHT-1200	85.1	29	29	3953	BA.5.2	4.3.1	Omicron (Unassigned)	0.3.19	22B	NA	True	PRJEB70597	Severe acute respiratory syndrome coronavirus 2	ftp.sra.ebi.ac.uk/vol1/run/ERR125/ERR12539609/5b7593de-2550-a129-31c1-87481add2160.reads.fastq.gz
3156	ERR12539312	6	United Kingdom	13/07/2022	13/07/2022	F-20e2abfc	1	sp3env-v0.2.47	13/07/2022 07:39	13/07/2022 07:52	NA	OXFORD_NANOPORE	COVID-MIDNIGHT-1200	99.3	29	29	28677	BA.5.2.1	4.3.1	Omicron (BA.5-like)	0.3.19	22B	NA	True	PRJEB70597	Severe acute respiratory syndrome coronavirus 2	ftp.sra.ebi.ac.uk/vol1/run/ERR125/ERR12539312/b88b3aa1-f645-5fa8-dc69-410a1e405ade.reads.fastq.gz
3157	ERR12538135	5	Vietnam	02/06/2022	03/08/2022	B-1ba96a1e	1	sp3env-v0.2.47	NA	NA	NA	ILLUMINA	COVID-ARTIC-V3	95.1	98	97	1356356	BA.2.3	4.3.1	Omicron (BA.2-like)	0.3.19	21L	NA	True	PRJEB70597	Severe acute respiratory syndrome coronavirus 2	ftp.sra.ebi.ac.uk/vol1/run/ERR125/ERR12538135/8b802610-c124-2822-c28d-c5733e6427b7.reads_1.fastq.gz;ftp.sra.ebi.ac.uk/vol1/run/ERR125/ERR12538135/8b802610-c124-2822-c28d-c5733e6427b7.reads_2.fastq.gz
3158	ERR12539007	6	United Kingdom	15/07/2022	15/07/2022	F-b0b90926	1	sp3env-v0.2.47	15/07/2022 07:05	18/07/2022 14:34	NA	OXFORD_NANOPORE	COVID-MIDNIGHT-1200	98.4	29	29	42305	BA.5.3.1	4.3.1	Omicron (BA.5-like)	0.3.19	22B	NA	True	PRJEB70597	Severe acute respiratory syndrome coronavirus 2	ftp.sra.ebi.ac.uk/vol1/run/ERR125/ERR12539007/7ebfaa5d-4d9a-ca08-3606-916f7ce5fd27.reads.fastq.gz
3159	ERR12538099	5	Vietnam	03/05/2022	03/08/2022	B-4e811695	1	NA	NA	NA	NA	ILLUMINA	COVID-ARTIC-V4.1	77.4	99	78	708136	BA.1.1	4.3.1	Omicron (BA.1-like)	0.3.19	21K	NA	False	PRJEB70597	Severe acute respiratory syndrome coronavirus 2	ftp.sra.ebi.ac.uk/vol1/run/ERR125/ERR12538099/f69abf79-ef3e-4785-0484-377d5476c894.reads_1.fastq.gz;ftp.sra.ebi.ac.uk/vol1/run/ERR125/ERR12538099/f69abf79-ef3e-4785-0484-377d5476c894.reads_2.fastq.gz
3160	ERR12539961	6	United Kingdom	25/07/2022	25/07/2022	D-62015c57	1	NA	25/07/2022 10:24	25/07/2022 10:39	NA	OXFORD_NANOPORE	NA	NA	NA	NA	NA	NA	NA	NA	NA	NA	NA	NA	PRJEB70597	Severe acute respiratory syndrome coronavirus 2	ftp.sra.ebi.ac.uk/vol1/run/ERR125/ERR12539961/9ea2c8d3-2663-53dc-7d28-6776c2306ecc.reads.fastq.gz
3161	ERR12535739	2	Chile	16/07/2022	26/07/2022	A-e8e5fe5a	1	sp3env-v0.2.47	26/07/2022 17:01	26/07/2022 17:14	NA	ILLUMINA	COVID-ARTIC-V3	99.2	98	98	339208	BA.4.1	4.3.1	Omicron (BA.4-like)	0.3.19	22A	NA	True	PRJEB70597	Severe acute respiratory syndrome coronavirus 2	ftp.sra.ebi.ac.uk/vol1/run/ERR125/ERR12535739/96048f29-21f4-0478-4595-666c50268ba1.reads_1.fastq.gz;ftp.sra.ebi.ac.uk/vol1/run/ERR125/ERR12535739/96048f29-21f4-0478-4595-666c50268ba1.reads_2.fastq.gz
3162	ERR12537585	4	NSW, Australia	05/07/2022	25/07/2022	B-f25dc576	1	sp3env-v0.2.47	25/07/2022 09:49	25/07/2022 11:04	NA	ILLUMINA	COVID-MIDNIGHT-1200	NA	29	25	258201	NA	NA	NA	NA	NA	NA	False	PRJEB70597	Severe acute respiratory syndrome coronavirus 2	ftp.sra.ebi.ac.uk/vol1/run/ERR125/ERR12537585/7602c266-8361-8934-49b5-b803041423bb.reads_1.fastq.gz;ftp.sra.ebi.ac.uk/vol1/run/ERR125/ERR12537585/7602c266-8361-8934-49b5-b803041423bb.reads_2.fastq.gz
3163	ERR12539808	6	United Kingdom	16/07/2022	16/07/2022	D-7553295c	1	sp3env-v0.2.47	16/07/2022 09:00	16/07/2022 09:09	NA	OXFORD_NANOPORE	COVID-MIDNIGHT-1200	98.9	29	29	9257	BA.5.2.1	4.3.1	Omicron (BA.5-like)	0.3.19	22B	NA	True	PRJEB70597	Severe acute respiratory syndrome coronavirus 2	ftp.sra.ebi.ac.uk/vol1/run/ERR125/ERR12539808/16f5a9ff-1bec-d759-d1fd-e2ce66048cca.reads.fastq.gz
3164	ERR12539710	6	United Kingdom	21/07/2022	22/07/2022	D-b1422aab	1	NA	22/07/2022 11:37	22/07/2022 11:48	NA	OXFORD_NANOPORE	NA	NA	NA	NA	NA	NA	NA	NA	NA	NA	NA	NA	PRJEB70597	Severe acute respiratory syndrome coronavirus 2	ftp.sra.ebi.ac.uk/vol1/run/ERR125/ERR12539710/9f571b84-5e1d-520c-a087-38cb475c461d.reads.fastq.gz
3165	ERR12539384	6	United Kingdom	19/07/2022	19/07/2022	F-4c4ad812	1	NA	19/07/2022 06:28	19/07/2022 06:37	NA	OXFORD_NANOPORE	NA	NA	NA	NA	NA	NA	NA	NA	NA	NA	NA	NA	PRJEB70597	Severe acute respiratory syndrome coronavirus 2	ftp.sra.ebi.ac.uk/vol1/run/ERR125/ERR12539384/3910ac36-2ab2-36eb-5913-b45d61c54e8d.reads.fastq.gz
3166	ERR12540574	6	United Kingdom	13/07/2022	13/07/2022	C-045fea91	1	sp3env-v0.2.47	13/07/2022 07:04	13/07/2022 07:17	NA	OXFORD_NANOPORE	COVID-MIDNIGHT-1200	99.3	29	29	12470	BA.4	4.3.1	Omicron (BA.4-like)	0.3.19	22A	NA	True	PRJEB70597	Severe acute respiratory syndrome coronavirus 2	ftp.sra.ebi.ac.uk/vol1/run/ERR125/ERR12540574/8bce4143-b690-2f5c-2b62-010062c7662f.reads.fastq.gz
3167	ERR12540097	6	United Kingdom	25/07/2022	25/07/2022	D-62015c57	1	sp3env-v0.2.47	25/07/2022 10:24	25/07/2022 10:39	POSITIVE	OXFORD_NANOPORE	COVID-MIDNIGHT-1200	99.4	29	29	20481	A	4.3.1	NA	0.3.19	19B	NA	True	PRJEB70597	Severe acute respiratory syndrome coronavirus 2	ftp.sra.ebi.ac.uk/vol1/run/ERR125/ERR12540097/597aaa53-3a28-132c-579b-7f7aa4710eb2.reads.fastq.gz
3168	ERR12539980	6	United Kingdom	25/07/2022	25/07/2022	D-62015c57	1	NA	25/07/2022 10:24	25/07/2022 10:37	NA	OXFORD_NANOPORE	COVID-MIDNIGHT-1200	52.3	29	17	2437	Unassigned	4.3.1	Probable Omicron (Unassigned)	0.3.19	22A	NA	False	PRJEB70597	Severe acute respiratory syndrome coronavirus 2	ftp.sra.ebi.ac.uk/vol1/run/ERR125/ERR12539980/08f817c7-5a5a-eba3-916d-c4a172d76aae.reads.fastq.gz
3169	ERR12534391	2	Chile	04/07/2022	26/07/2022	E-5a67f475	1	sp3env-v0.2.47	26/07/2022 14:37	26/07/2022 15:03	NA	ILLUMINA	COVID-ARTIC-V3	99.6	98	98	340810	BA.4.1	4.3.1	Omicron (BA.4-like)	0.3.19	22A	NA	True	PRJEB70597	Severe acute respiratory syndrome coronavirus 2	ftp.sra.ebi.ac.uk/vol1/run/ERR125/ERR12534391/00d2db1d-fbf5-c944-ed75-5fef9a79c1eb.reads_1.fastq.gz;ftp.sra.ebi.ac.uk/vol1/run/ERR125/ERR12534391/00d2db1d-fbf5-c944-ed75-5fef9a79c1eb.reads_2.fastq.gz
3170	ERR12537917	4	NSW, Australia	12/07/2022	25/07/2022	B-a0e40800	1	sp3env-v0.2.47	NA	NA	NA	ILLUMINA	COVID-MIDNIGHT-1200	88.4	29	27	5623239	BA.4	4.3.1	Omicron (BA.4-like)	0.3.19	22A	NA	True	PRJEB70597	Severe acute respiratory syndrome coronavirus 2	ftp.sra.ebi.ac.uk/vol1/run/ERR125/ERR12537917/1e0c3925-09dc-abf6-5b19-f743aafebb7d.reads_1.fastq.gz;ftp.sra.ebi.ac.uk/vol1/run/ERR125/ERR12537917/1e0c3925-09dc-abf6-5b19-f743aafebb7d.reads_2.fastq.gz
3171	ERR12539691	6	United Kingdom	21/07/2022	22/07/2022	D-b1422aab	1	sp3env-v0.2.47	22/07/2022 11:37	22/07/2022 11:48	NA	OXFORD_NANOPORE	COVID-MIDNIGHT-1200	99.3	29	29	20749	BA.5.1	4.3.1	Omicron (BA.5-like)	0.3.19	22B	NA	True	PRJEB70597	Severe acute respiratory syndrome coronavirus 2	ftp.sra.ebi.ac.uk/vol1/run/ERR125/ERR12539691/5ddbeb1a-5f5a-fa40-3e5b-b803acb9fdd6.reads.fastq.gz
3172	ERR12535768	2	Chile	27/06/2022	25/07/2022	A-c78b996f	1	sp3env-v0.2.47	25/07/2022 14:51	25/07/2022 15:48	NA	ILLUMINA	COVID-ARTIC-V3	84.4	98	83	253188	BA.4.1	4.3.1	Omicron (BA.2-like)	0.3.19	22A	NA	True	PRJEB70597	Severe acute respiratory syndrome coronavirus 2	ftp.sra.ebi.ac.uk/vol1/run/ERR125/ERR12535768/9d229b8e-4cac-3882-2af9-7b5e07853744.reads_1.fastq.gz;ftp.sra.ebi.ac.uk/vol1/run/ERR125/ERR12535768/9d229b8e-4cac-3882-2af9-7b5e07853744.reads_2.fastq.gz
3173	ERR12536742	4	NSW, Australia	06/07/2022	25/07/2022	E-e2117144	1	sp3env-v0.2.47	25/07/2022 11:36	25/07/2022 12:18	NA	ILLUMINA	COVID-MIDNIGHT-1200	84.3	29	25	1146197	BA.5.2	4.3.1	Omicron (BA.5-like)	0.3.19	22B	NA	True	PRJEB70597	Severe acute respiratory syndrome coronavirus 2	ftp.sra.ebi.ac.uk/vol1/run/ERR125/ERR12536742/5abac7bc-1bec-8270-596b-ec8fa42352fd.reads_1.fastq.gz;ftp.sra.ebi.ac.uk/vol1/run/ERR125/ERR12536742/5abac7bc-1bec-8270-596b-ec8fa42352fd.reads_2.fastq.gz
3174	ERR12540409	6	United Kingdom	15/07/2022	15/07/2022	C-3642acc4	1	sp3env-v0.2.47	15/07/2022 06:54	18/07/2022 14:47	NA	OXFORD_NANOPORE	COVID-MIDNIGHT-1200	99.3	29	29	19360	BE.1.1	4.3.1	Omicron (BA.5-like)	0.3.19	22B	NA	True	PRJEB70597	Severe acute respiratory syndrome coronavirus 2	ftp.sra.ebi.ac.uk/vol1/run/ERR125/ERR12540409/45606043-7b28-d967-0cc0-106f62d91938.reads.fastq.gz
3175	ERR12534527	2	Chile	18/07/2022	26/07/2022	B-36e03fc2	1	sp3env-v0.2.47	26/07/2022 17:39	26/07/2022 17:52	NA	ILLUMINA	COVID-ARTIC-V3	87	98	89	333920	BA.4.6	4.3.1	Omicron (BA.2-like)	0.3.19	22A	NA	True	PRJEB70597	Severe acute respiratory syndrome coronavirus 2	ftp.sra.ebi.ac.uk/vol1/run/ERR125/ERR12534527/ae8b95cc-3534-3de5-543c-bcd188d21b3a.reads_1.fastq.gz;ftp.sra.ebi.ac.uk/vol1/run/ERR125/ERR12534527/ae8b95cc-3534-3de5-543c-bcd188d21b3a.reads_2.fastq.gz
3176	ERR12539265	6	United Kingdom	22/07/2022	22/07/2022	F-840491f4	1	sp3env-v0.2.47	22/07/2022 06:21	22/07/2022 06:32	NA	OXFORD_NANOPORE	COVID-MIDNIGHT-1200	99.3	29	29	24310	BA.5.2.26	4.3.1	Omicron (BA.5-like)	0.3.19	22B	NA	True	PRJEB70597	Severe acute respiratory syndrome coronavirus 2	ftp.sra.ebi.ac.uk/vol1/run/ERR125/ERR12539265/4b957049-acac-db15-66e2-85de3a187947.reads.fastq.gz
3177	ERR12537455	4	NSW, Australia	12/07/2022	25/07/2022	C-8ae49230	1	sp3env-v0.2.47	25/07/2022 12:46	26/07/2022 14:28	NA	ILLUMINA	COVID-MIDNIGHT-1200	91.9	29	28	2165882	BA.5.2.1	4.3.1	Omicron (BA.5-like)	0.3.19	22B	NA	True	PRJEB70597	Severe acute respiratory syndrome coronavirus 2	ftp.sra.ebi.ac.uk/vol1/run/ERR125/ERR12537455/1b018a45-7562-e175-de2b-3f1d42dac340.reads_1.fastq.gz;ftp.sra.ebi.ac.uk/vol1/run/ERR125/ERR12537455/1b018a45-7562-e175-de2b-3f1d42dac340.reads_2.fastq.gz
3178	ERR12534103	2	Chile	19/07/2022	28/07/2022	F-08d2ed49	1	sp3env-v0.2.47	28/07/2022 14:32	28/07/2022 15:03	NA	ILLUMINA	COVID-ARTIC-V3	97.9	98	98	382602	BF.31	4.3.1	Omicron (BA.5-like)	0.3.19	22B	NA	True	PRJEB70597	Severe acute respiratory syndrome coronavirus 2	ftp.sra.ebi.ac.uk/vol1/run/ERR125/ERR12534103/c21c5cde-6486-c263-38a2-e12a898782e6.reads_1.fastq.gz;ftp.sra.ebi.ac.uk/vol1/run/ERR125/ERR12534103/c21c5cde-6486-c263-38a2-e12a898782e6.reads_2.fastq.gz
3179	ERR12534669	2	Chile	20/07/2022	26/07/2022	B-36e03fc2	1	sp3env-v0.2.47	26/07/2022 17:36	26/07/2022 17:49	NA	ILLUMINA	COVID-ARTIC-V3	94.8	98	98	321645	BA.5	4.3.1	Omicron (BA.5-like)	0.3.19	22B	NA	True	PRJEB70597	Severe acute respiratory syndrome coronavirus 2	ftp.sra.ebi.ac.uk/vol1/run/ERR125/ERR12534669/03f2b1cc-2f98-c3e6-4979-f541021fbc27.reads_1.fastq.gz;ftp.sra.ebi.ac.uk/vol1/run/ERR125/ERR12534669/03f2b1cc-2f98-c3e6-4979-f541021fbc27.reads_2.fastq.gz
3180	ERR12535215	2	Chile	07/07/2022	18/07/2022	B-364640b7	1	sp3env-v0.2.47	18/07/2022 20:28	18/07/2022 21:29	NA	ILLUMINA	COVID-ARTIC-V3	98.9	98	98	804178	BA.4.1	4.3.1	Omicron (BA.4-like)	0.3.19	22A	NA	True	PRJEB70597	Severe acute respiratory syndrome coronavirus 2	ftp.sra.ebi.ac.uk/vol1/run/ERR125/ERR12535215/9ebdfd6c-8b03-4684-f15a-a536a65cfb55.reads_1.fastq.gz;ftp.sra.ebi.ac.uk/vol1/run/ERR125/ERR12535215/9ebdfd6c-8b03-4684-f15a-a536a65cfb55.reads_2.fastq.gz
3181	ERR12537103	4	NSW, Australia	12/07/2022	25/07/2022	E-8df29832	1	sp3env-v0.2.47	25/07/2022 12:20	26/07/2022 11:45	NA	ILLUMINA	COVID-MIDNIGHT-1200	94	29	28	1844474	BA.2	4.3.1	Omicron (BA.2-like)	0.3.19	21L	NA	True	PRJEB70597	Severe acute respiratory syndrome coronavirus 2	ftp.sra.ebi.ac.uk/vol1/run/ERR125/ERR12537103/8037311d-5887-2c6e-684f-4158e0b234ff.reads_1.fastq.gz;ftp.sra.ebi.ac.uk/vol1/run/ERR125/ERR12537103/8037311d-5887-2c6e-684f-4158e0b234ff.reads_2.fastq.gz
3182	ERR12539912	6	United Kingdom	16/07/2022	16/07/2022	D-7553295c	1	sp3env-v0.2.47	16/07/2022 09:00	16/07/2022 09:13	NA	OXFORD_NANOPORE	COVID-MIDNIGHT-1200	99.3	29	29	27962	BA.4.1	4.3.1	Omicron (BA.4-like)	0.3.19	22A	NA	True	PRJEB70597	Severe acute respiratory syndrome coronavirus 2	ftp.sra.ebi.ac.uk/vol1/run/ERR125/ERR12539912/6e930993-0722-75a5-924f-d16cc0119945.reads.fastq.gz
3183	ERR12534711	2	Chile	11/07/2022	18/07/2022	B-364640b7	1	sp3env-v0.2.47	18/07/2022 20:36	18/07/2022 21:33	NA	ILLUMINA	COVID-ARTIC-V3	99.6	98	98	1615186	BA.4.1	4.3.1	Omicron (BA.4-like)	0.3.19	22A	NA	True	PRJEB70597	Severe acute respiratory syndrome coronavirus 2	ftp.sra.ebi.ac.uk/vol1/run/ERR125/ERR12534711/889199c6-f0ce-3dff-9543-248f6f76856a.reads_1.fastq.gz;ftp.sra.ebi.ac.uk/vol1/run/ERR125/ERR12534711/889199c6-f0ce-3dff-9543-248f6f76856a.reads_2.fastq.gz
3184	ERR12540660	6	United Kingdom	12/07/2022	12/07/2022	A-98d02242	1	NA	12/07/2022 06:49	12/07/2022 07:00	NA	OXFORD_NANOPORE	NA	NA	NA	NA	NA	NA	NA	NA	NA	NA	NA	NA	PRJEB70597	Severe acute respiratory syndrome coronavirus 2	ftp.sra.ebi.ac.uk/vol1/run/ERR125/ERR12540660/e128be6e-8c49-2fae-3db3-08ef7ebd7a35.reads.fastq.gz
3185	ERR12536958	4	NSW, Australia	10/07/2022	25/07/2022	E-8df29832	1	sp3env-v0.2.47	25/07/2022 12:22	26/07/2022 11:45	NA	ILLUMINA	COVID-MIDNIGHT-1200	87	29	27	1467705	BA.5.2.1	4.3.1	Omicron (BA.5-like)	0.3.19	22B	NA	True	PRJEB70597	Severe acute respiratory syndrome coronavirus 2	ftp.sra.ebi.ac.uk/vol1/run/ERR125/ERR12536958/56cb9009-e64c-a70e-34b7-a9d882947a6d.reads_1.fastq.gz;ftp.sra.ebi.ac.uk/vol1/run/ERR125/ERR12536958/56cb9009-e64c-a70e-34b7-a9d882947a6d.reads_2.fastq.gz
3186	ERR12539664	6	United Kingdom	26/07/2022	26/07/2022	D-8cb3e642	1	sp3env-v0.2.47	26/07/2022 07:09	26/07/2022 07:22	NA	OXFORD_NANOPORE	COVID-MIDNIGHT-1200	99.2	29	29	18693	BA.5.1.35	4.3.1	Omicron (BA.5-like)	0.3.19	22B	NA	True	PRJEB70597	Severe acute respiratory syndrome coronavirus 2	ftp.sra.ebi.ac.uk/vol1/run/ERR125/ERR12539664/4200b2d7-1ac5-2799-6a53-5b2a7d333416.reads.fastq.gz
3187	ERR12539215	6	United Kingdom	15/07/2022	15/07/2022	F-b0b90926	1	sp3env-v0.2.47	15/07/2022 07:03	18/07/2022 14:32	NA	OXFORD_NANOPORE	COVID-MIDNIGHT-1200	73	29	22	5053	BA.4.1	4.3.1	Omicron (BA.2-like)	0.3.19	22A	NA	False	PRJEB70597	Severe acute respiratory syndrome coronavirus 2	ftp.sra.ebi.ac.uk/vol1/run/ERR125/ERR12539215/f9c3177a-7717-5cb0-a10f-cc5a26a6aa1d.reads.fastq.gz
3188	ERR12538980	6	United Kingdom	15/07/2022	15/07/2022	F-b0b90926	1	sp3env-v0.2.47	15/07/2022 07:05	18/07/2022 14:34	NA	OXFORD_NANOPORE	COVID-MIDNIGHT-1200	99.3	29	29	35466	BA.5.1	4.3.1	Omicron (BA.5-like)	0.3.19	22B	NA	True	PRJEB70597	Severe acute respiratory syndrome coronavirus 2	ftp.sra.ebi.ac.uk/vol1/run/ERR125/ERR12538980/0d823414-cf2d-6dec-2e44-850f368aa214.reads.fastq.gz
3189	ERR12538734	7	Virginia, USA	21/06/2022	18/07/2022	C-2cc6d3c3	1	sp3env-v0.2.47	18/07/2022 02:29	19/07/2022 10:13	NA	ILLUMINA	COVID-ARTIC-V4.1	98.4	99	99	259036	BA.5.2.31	4.3.1	Omicron (BA.5-like)	0.3.19	22B	NA	True	PRJEB70597	Severe acute respiratory syndrome coronavirus 2	ftp.sra.ebi.ac.uk/vol1/run/ERR125/ERR12538734/c2d78e54-3ce3-bb2a-2390-49bd6cec5601.reads_1.fastq.gz;ftp.sra.ebi.ac.uk/vol1/run/ERR125/ERR12538734/c2d78e54-3ce3-bb2a-2390-49bd6cec5601.reads_2.fastq.gz
3190	ERR12539449	6	United Kingdom	13/07/2022	13/07/2022	F-20e2abfc	1	sp3env-v0.2.47	13/07/2022 07:39	13/07/2022 07:49	NA	OXFORD_NANOPORE	COVID-MIDNIGHT-1200	91.6	29	29	10402	BA.4	4.3.1	Omicron (BA.4-like)	0.3.19	22A	NA	True	PRJEB70597	Severe acute respiratory syndrome coronavirus 2	ftp.sra.ebi.ac.uk/vol1/run/ERR125/ERR12539449/e018c501-ca88-da57-d9b0-8327aad253c2.reads.fastq.gz
3191	ERR12535411	2	Chile	10/07/2022	18/07/2022	B-364640b7	1	sp3env-v0.2.47	18/07/2022 20:23	18/07/2022 21:49	NA	ILLUMINA	COVID-ARTIC-V3	99.5	98	98	784803	BA.5.1	4.3.1	Omicron (BA.5-like)	0.3.19	22B	NA	True	PRJEB70597	Severe acute respiratory syndrome coronavirus 2	ftp.sra.ebi.ac.uk/vol1/run/ERR125/ERR12535411/720d07b1-2e1e-d60c-6fb7-72f8406a0302.reads_1.fastq.gz;ftp.sra.ebi.ac.uk/vol1/run/ERR125/ERR12535411/720d07b1-2e1e-d60c-6fb7-72f8406a0302.reads_2.fastq.gz
3192	ERR12539886	6	United Kingdom	26/07/2022	26/07/2022	D-8cb3e642	1	sp3env-v0.2.47	26/07/2022 07:09	26/07/2022 07:18	NA	OXFORD_NANOPORE	COVID-MIDNIGHT-1200	98.8	29	29	16857	BA.5.1.30	4.3.1	Omicron (BA.5-like)	0.3.19	22B	NA	True	PRJEB70597	Severe acute respiratory syndrome coronavirus 2	ftp.sra.ebi.ac.uk/vol1/run/ERR125/ERR12539886/315c9ae0-8e90-8449-3726-d27ba56816bc.reads.fastq.gz
3193	ERR12534187	2	Chile	04/07/2022	25/07/2022	F-50063e92	1	sp3env-v0.2.47	25/07/2022 16:46	25/07/2022 17:13	NA	ILLUMINA	COVID-ARTIC-V3	94.7	98	94	296789	BA.4.1	4.3.1	Omicron (BA.4-like)	0.3.19	22A	NA	True	PRJEB70597	Severe acute respiratory syndrome coronavirus 2	ftp.sra.ebi.ac.uk/vol1/run/ERR125/ERR12534187/14885e37-3686-7ecb-d5fe-82560a2d10af.reads_1.fastq.gz;ftp.sra.ebi.ac.uk/vol1/run/ERR125/ERR12534187/14885e37-3686-7ecb-d5fe-82560a2d10af.reads_2.fastq.gz
3194	ERR12538768	7	Virginia, USA	22/06/2022	18/07/2022	C-2cc6d3c3	1	sp3env-v0.2.47	18/07/2022 02:29	19/07/2022 10:20	NA	ILLUMINA	COVID-ARTIC-V4.1	98.7	99	99	625904	BA.2.12.1	4.3.1	Omicron (BA.2-like)	0.3.19	22C	NA	True	PRJEB70597	Severe acute respiratory syndrome coronavirus 2	ftp.sra.ebi.ac.uk/vol1/run/ERR125/ERR12538768/e326b93f-3be0-828f-2bff-12442a7ad6ac.reads_1.fastq.gz;ftp.sra.ebi.ac.uk/vol1/run/ERR125/ERR12538768/e326b93f-3be0-828f-2bff-12442a7ad6ac.reads_2.fastq.gz
3195	ERR12540416	6	United Kingdom	15/07/2022	15/07/2022	C-3642acc4	1	sp3env-v0.2.47	15/07/2022 06:54	18/07/2022 14:47	NA	OXFORD_NANOPORE	COVID-MIDNIGHT-1200	99.3	29	29	23912	BA.5.2	4.3.1	Omicron (BA.5-like)	0.3.19	22B	NA	True	PRJEB70597	Severe acute respiratory syndrome coronavirus 2	ftp.sra.ebi.ac.uk/vol1/run/ERR125/ERR12540416/f5397343-8a79-e4a4-283e-587250604c34.reads.fastq.gz
3196	ERR12538163	5	Vietnam	17/05/2022	28/07/2022	B-07850ba9	21	sp3env-v0.2.47	28/07/2022 08:29	28/07/2022 08:45	NA	ILLUMINA	COVID-ARTIC-V4.1	86.4	99	88	354336	BA.2.3	4.3.1	Omicron (BA.2-like)	0.3.19	21L	NA	True	PRJEB70597	Severe acute respiratory syndrome coronavirus 2	ftp.sra.ebi.ac.uk/vol1/run/ERR125/ERR12538163/28b216b4-b29b-c503-26df-0f9c28c9ae5f.reads_1.fastq.gz;ftp.sra.ebi.ac.uk/vol1/run/ERR125/ERR12538163/28b216b4-b29b-c503-26df-0f9c28c9ae5f.reads_2.fastq.gz
3197	ERR12534652	2	Chile	20/07/2022	26/07/2022	B-36e03fc2	1	sp3env-v0.2.47	26/07/2022 17:36	26/07/2022 17:49	NA	ILLUMINA	COVID-ARTIC-V3	99.6	98	98	422237	BA.2.12.1	4.3.1	Omicron (BA.2-like)	0.3.19	22C	NA	True	PRJEB70597	Severe acute respiratory syndrome coronavirus 2	ftp.sra.ebi.ac.uk/vol1/run/ERR125/ERR12534652/dd236ea3-ddd0-29e1-32b3-865d2d7d85bd.reads_1.fastq.gz;ftp.sra.ebi.ac.uk/vol1/run/ERR125/ERR12534652/dd236ea3-ddd0-29e1-32b3-865d2d7d85bd.reads_2.fastq.gz
3198	ERR12538175	5	Vietnam	10/05/2022	28/07/2022	B-07850ba9	53	sp3env-v0.2.47	28/07/2022 08:27	28/07/2022 08:45	NA	ILLUMINA	COVID-ARTIC-V4.1	98.4	99	99	850572	BA.1.1	4.3.1	Omicron (BA.1-like)	0.3.19	21K	NA	True	PRJEB70597	Severe acute respiratory syndrome coronavirus 2	ftp.sra.ebi.ac.uk/vol1/run/ERR125/ERR12538175/3dae075a-0218-df83-211e-b4b6e38af688.reads_1.fastq.gz;ftp.sra.ebi.ac.uk/vol1/run/ERR125/ERR12538175/3dae075a-0218-df83-211e-b4b6e38af688.reads_2.fastq.gz
3199	ERR12539106	6	United Kingdom	22/07/2022	22/07/2022	F-840491f4	1	sp3env-v0.2.47	22/07/2022 06:21	22/07/2022 06:32	NA	OXFORD_NANOPORE	COVID-MIDNIGHT-1200	99.3	29	29	10753	BA.4	4.3.1	Omicron (BA.4-like)	0.3.19	22A	NA	True	PRJEB70597	Severe acute respiratory syndrome coronavirus 2	ftp.sra.ebi.ac.uk/vol1/run/ERR125/ERR12539106/cd6dea9c-7a04-dd3f-9098-62402d789c5a.reads.fastq.gz
3200	ERR12536871	4	NSW, Australia	17/07/2022	25/07/2022	E-b2d36233	1	sp3env-v0.2.47	25/07/2022 13:01	25/07/2022 13:39	NA	ILLUMINA	COVID-MIDNIGHT-1200	91.6	29	27	1344458	BA.4.1	4.3.1	Omicron (BA.4-like)	0.3.19	22A	NA	True	PRJEB70597	Severe acute respiratory syndrome coronavirus 2	ftp.sra.ebi.ac.uk/vol1/run/ERR125/ERR12536871/9acbafbe-ad5d-05ea-a8c7-769d8a1ced89.reads_1.fastq.gz;ftp.sra.ebi.ac.uk/vol1/run/ERR125/ERR12536871/9acbafbe-ad5d-05ea-a8c7-769d8a1ced89.reads_2.fastq.gz
3201	ERR12537596	4	NSW, Australia	02/07/2022	25/07/2022	B-f25dc576	1	sp3env-v0.2.47	25/07/2022 09:45	25/07/2022 11:01	NA	ILLUMINA	COVID-MIDNIGHT-1200	92.9	29	28	1565533	BA.5.1	4.3.1	Omicron (BA.5-like)	0.3.19	22B	NA	True	PRJEB70597	Severe acute respiratory syndrome coronavirus 2	ftp.sra.ebi.ac.uk/vol1/run/ERR125/ERR12537596/7d187404-9bad-a1c9-58f3-4c74ccefd078.reads_1.fastq.gz;ftp.sra.ebi.ac.uk/vol1/run/ERR125/ERR12537596/7d187404-9bad-a1c9-58f3-4c74ccefd078.reads_2.fastq.gz
3202	ERR12539861	6	United Kingdom	26/07/2022	26/07/2022	D-8cb3e642	1	sp3env-v0.2.47	26/07/2022 07:09	26/07/2022 07:20	NA	OXFORD_NANOPORE	COVID-MIDNIGHT-1200	99.2	29	29	38378	BA.4	4.3.1	Omicron (BA.4-like)	0.3.19	22A	NA	True	PRJEB70597	Severe acute respiratory syndrome coronavirus 2	ftp.sra.ebi.ac.uk/vol1/run/ERR125/ERR12539861/3639e565-06b5-7783-446b-b2660c92df38.reads.fastq.gz
3203	ERR12535842	2	Chile	28/06/2022	25/07/2022	A-c78b996f	1	sp3env-v0.2.47	25/07/2022 12:48	25/07/2022 15:39	NA	ILLUMINA	COVID-ARTIC-V3	93.7	98	94	308209	BA.2.9	4.3.1	Omicron (BA.2-like)	0.3.19	21L	NA	True	PRJEB70597	Severe acute respiratory syndrome coronavirus 2	ftp.sra.ebi.ac.uk/vol1/run/ERR125/ERR12535842/d52f4c7d-75a8-fe5b-8b31-d886429133dd.reads_1.fastq.gz;ftp.sra.ebi.ac.uk/vol1/run/ERR125/ERR12535842/d52f4c7d-75a8-fe5b-8b31-d886429133dd.reads_2.fastq.gz
3204	ERR12534355	2	Chile	19/07/2022	26/07/2022	E-8e20bb2e	1	sp3env-v0.2.47	26/07/2022 17:25	26/07/2022 17:39	NA	ILLUMINA	COVID-ARTIC-V3	97.9	98	98	206913	BA.5.2	4.3.1	Omicron (BA.5-like)	0.3.19	22B	NA	True	PRJEB70597	Severe acute respiratory syndrome coronavirus 2	ftp.sra.ebi.ac.uk/vol1/run/ERR125/ERR12534355/0462612b-dd2e-7287-1688-428891685023.reads_1.fastq.gz;ftp.sra.ebi.ac.uk/vol1/run/ERR125/ERR12534355/0462612b-dd2e-7287-1688-428891685023.reads_2.fastq.gz
3205	ERR12535759	2	Chile	16/07/2022	26/07/2022	A-e8e5fe5a	1	sp3env-v0.2.47	26/07/2022 17:01	26/07/2022 17:14	NA	ILLUMINA	COVID-ARTIC-V3	97	98	97	372851	BA.5.1.30	4.3.1	Omicron (BA.5-like)	0.3.19	22B	NA	True	PRJEB70597	Severe acute respiratory syndrome coronavirus 2	ftp.sra.ebi.ac.uk/vol1/run/ERR125/ERR12535759/71f74729-77d2-a6be-e450-f7d1cbbff1c7.reads_1.fastq.gz;ftp.sra.ebi.ac.uk/vol1/run/ERR125/ERR12535759/71f74729-77d2-a6be-e450-f7d1cbbff1c7.reads_2.fastq.gz
3206	ERR12538901	7	Virginia, USA	14/06/2022	18/07/2022	B-b3848a5b	1	sp3env-v0.2.47	18/07/2022 02:18	19/07/2022 09:56	NA	OXFORD_NANOPORE	COVID-ARTIC-V4.1	96.6	99	98	43091	BE.1.4	4.3.1	Omicron (BA.5-like)	0.3.19	22B	NA	True	PRJEB70597	Severe acute respiratory syndrome coronavirus 2	ftp.sra.ebi.ac.uk/vol1/run/ERR125/ERR12538901/c067ec14-62b7-251e-bb31-162e73c29431.reads.fastq.gz
3207	ERR12537112	4	NSW, Australia	11/07/2022	25/07/2022	E-8df29832	1	sp3env-v0.2.47	25/07/2022 12:20	26/07/2022 11:45	NA	ILLUMINA	COVID-MIDNIGHT-1200	86.5	29	27	1365912	BA.2.12.1	4.3.1	Omicron (BA.2-like)	0.3.19	22C	NA	True	PRJEB70597	Severe acute respiratory syndrome coronavirus 2	ftp.sra.ebi.ac.uk/vol1/run/ERR125/ERR12537112/562172a3-991a-d4ea-f336-0b6b7207e09e.reads_1.fastq.gz;ftp.sra.ebi.ac.uk/vol1/run/ERR125/ERR12537112/562172a3-991a-d4ea-f336-0b6b7207e09e.reads_2.fastq.gz
3208	ERR12539545	6	United Kingdom	12/07/2022	12/07/2022	F-040af7c7	1	sp3env-v0.2.45	12/07/2022 07:00	12/07/2022 07:11	NA	OXFORD_NANOPORE	COVID-MIDNIGHT-1200	54.7	29	15	17413	Unassigned	4.3.1	Probable Omicron (Unassigned)	0.3.19	22C	NA	False	PRJEB70597	Severe acute respiratory syndrome coronavirus 2	ftp.sra.ebi.ac.uk/vol1/run/ERR125/ERR12539545/408ddbdd-a551-9fae-76de-c35d86adb19e.reads.fastq.gz
3209	ERR12540414	6	United Kingdom	15/07/2022	15/07/2022	C-3642acc4	1	sp3env-v0.2.47	15/07/2022 06:54	18/07/2022 14:47	NA	OXFORD_NANOPORE	COVID-MIDNIGHT-1200	94.1	29	29	8313	BA.5.1.30	4.3.1	Omicron (BA.5-like)	0.3.19	22B	NA	True	PRJEB70597	Severe acute respiratory syndrome coronavirus 2	ftp.sra.ebi.ac.uk/vol1/run/ERR125/ERR12540414/880a39a6-dbbd-b2e4-3785-23d45021a1c8.reads.fastq.gz
3210	ERR12533947	1	Senegal	18/07/2022	23/07/2022	C-ac0874ba	2	sp3env-v0.2.47	23/07/2022 20:32	23/07/2022 20:58	NA	OXFORD_NANOPORE	COVID-MIDNIGHT-1200	90	29	26	43571	BA.2	4.3.1	Omicron (BA.2-like)	0.3.19	21L	NA	True	PRJEB70597	Severe acute respiratory syndrome coronavirus 2	ftp.sra.ebi.ac.uk/vol1/run/ERR125/ERR12533947/ae45d797-557b-e8ab-772c-f72830665689.reads.fastq.gz
3211	ERR12538128	5	Vietnam	21/06/2022	03/08/2022	B-1ba96a1e	1	sp3env-v0.2.47	NA	NA	NA	ILLUMINA	COVID-ARTIC-V3	99	98	98	2112882	BA.2.3	4.3.1	Omicron (BA.2-like)	0.3.19	21L	NA	True	PRJEB70597	Severe acute respiratory syndrome coronavirus 2	ftp.sra.ebi.ac.uk/vol1/run/ERR125/ERR12538128/6df0e662-c97e-ac9e-7a33-24c55a27bf9b.reads_1.fastq.gz;ftp.sra.ebi.ac.uk/vol1/run/ERR125/ERR12538128/6df0e662-c97e-ac9e-7a33-24c55a27bf9b.reads_2.fastq.gz
3212	ERR12539415	6	United Kingdom	19/07/2022	19/07/2022	F-4c4ad812	1	NA	19/07/2022 06:28	19/07/2022 06:37	NA	OXFORD_NANOPORE	NA	NA	NA	NA	NA	NA	NA	NA	NA	NA	NA	NA	PRJEB70597	Severe acute respiratory syndrome coronavirus 2	ftp.sra.ebi.ac.uk/vol1/run/ERR125/ERR12539415/c8260396-28b4-720f-824c-2d41c0083370.reads.fastq.gz
3213	ERR12534228	2	Chile	02/07/2022	25/07/2022	F-50063e92	1	sp3env-v0.2.47	25/07/2022 16:16	25/07/2022 17:08	NA	ILLUMINA	COVID-ARTIC-V3	99.6	98	98	359916	BA.5.1	4.3.1	Omicron (BA.5-like)	0.3.19	22B	NA	True	PRJEB70597	Severe acute respiratory syndrome coronavirus 2	ftp.sra.ebi.ac.uk/vol1/run/ERR125/ERR12534228/d3abf0e5-35de-aef3-95c8-f5414869cd64.reads_1.fastq.gz;ftp.sra.ebi.ac.uk/vol1/run/ERR125/ERR12534228/d3abf0e5-35de-aef3-95c8-f5414869cd64.reads_2.fastq.gz
3214	ERR12534484	2	Chile	14/07/2022	26/07/2022	B-431bc231	1	sp3env-v0.2.47	26/07/2022 16:42	26/07/2022 16:59	NA	ILLUMINA	COVID-ARTIC-V3	97.6	98	96	378022	BA.5.1.22	4.3.1	Omicron (BA.5-like)	0.3.19	22B	NA	True	PRJEB70597	Severe acute respiratory syndrome coronavirus 2	ftp.sra.ebi.ac.uk/vol1/run/ERR125/ERR12534484/b7f8017a-8553-44ea-507b-59bc42abad4f.reads_1.fastq.gz;ftp.sra.ebi.ac.uk/vol1/run/ERR125/ERR12534484/b7f8017a-8553-44ea-507b-59bc42abad4f.reads_2.fastq.gz
3215	ERR12539503	6	United Kingdom	21/07/2022	21/07/2022	D-bf17b1ff	1	NA	21/07/2022 06:45	21/07/2022 06:56	NA	OXFORD_NANOPORE	COVID-MIDNIGHT-1200	64.9	29	27	2070	Unassigned	4.3.1	Omicron (Unassigned)	0.3.19	22A	NA	False	PRJEB70597	Severe acute respiratory syndrome coronavirus 2	ftp.sra.ebi.ac.uk/vol1/run/ERR125/ERR12539503/bb2a518c-3736-fe0c-2d5d-703449f8e80f.reads.fastq.gz
3216	ERR12538472	7	Virginia, USA	15/06/2022	25/07/2022	D-e4945a43	1	sp3env-v0.2.47	25/07/2022 18:23	25/07/2022 19:06	NA	ILLUMINA	COVID-ARTIC-V4.1	98.9	99	99	269242	BA.4	4.3.1	Omicron (BA.4-like)	0.3.19	22A	NA	True	PRJEB70597	Severe acute respiratory syndrome coronavirus 2	ftp.sra.ebi.ac.uk/vol1/run/ERR125/ERR12538472/1dc141e0-b119-cf4b-1933-148d88c277df.reads_1.fastq.gz;ftp.sra.ebi.ac.uk/vol1/run/ERR125/ERR12538472/1dc141e0-b119-cf4b-1933-148d88c277df.reads_2.fastq.gz
3217	ERR12540441	6	United Kingdom	15/07/2022	15/07/2022	C-3642acc4	1	sp3env-v0.2.47	15/07/2022 06:54	18/07/2022 14:43	NA	OXFORD_NANOPORE	COVID-MIDNIGHT-1200	72.5	29	25	2927	BA.5.2	4.3.1	Omicron (Unassigned)	0.3.19	22B	NA	False	PRJEB70597	Severe acute respiratory syndrome coronavirus 2	ftp.sra.ebi.ac.uk/vol1/run/ERR125/ERR12540441/48024005-6f84-e1b6-77a7-f15a02ff7517.reads.fastq.gz
3218	ERR12539708	6	United Kingdom	21/07/2022	22/07/2022	D-b1422aab	1	sp3env-v0.2.47	22/07/2022 11:37	22/07/2022 11:46	NA	OXFORD_NANOPORE	COVID-MIDNIGHT-1200	99.3	29	29	32063	BF.10	4.3.1	Omicron (BA.5-like)	0.3.19	22B	NA	True	PRJEB70597	Severe acute respiratory syndrome coronavirus 2	ftp.sra.ebi.ac.uk/vol1/run/ERR125/ERR12539708/71ee86c8-ac81-5cba-e7c9-93da55a88440.reads.fastq.gz
3219	ERR12537301	4	NSW, Australia	06/07/2022	25/07/2022	D-fe80d973	1	sp3env-v0.2.47	25/07/2022 11:52	25/07/2022 12:40	NA	ILLUMINA	COVID-MIDNIGHT-1200	93.2	29	29	1927222	BA.5.2.1	4.3.1	Omicron (BA.5-like)	0.3.19	22B	NA	True	PRJEB70597	Severe acute respiratory syndrome coronavirus 2	ftp.sra.ebi.ac.uk/vol1/run/ERR125/ERR12537301/94464d53-1ec2-2031-ab90-75e865840f58.reads_1.fastq.gz;ftp.sra.ebi.ac.uk/vol1/run/ERR125/ERR12537301/94464d53-1ec2-2031-ab90-75e865840f58.reads_2.fastq.gz
3220	ERR12537948	5	Vietnam	17/04/2022	28/07/2022	F-dc197891	1	sp3env-v0.2.47	28/07/2022 08:08	28/07/2022 08:27	NA	ILLUMINA	COVID-ARTIC-V4.1	97.4	99	97	963809	BA.2.3	4.3.1	Omicron (BA.2-like)	0.3.19	21L	NA	True	PRJEB70597	Severe acute respiratory syndrome coronavirus 2	ftp.sra.ebi.ac.uk/vol1/run/ERR125/ERR12537948/3ad2bcab-250d-0657-923f-876ff6b0d327.reads_1.fastq.gz;ftp.sra.ebi.ac.uk/vol1/run/ERR125/ERR12537948/3ad2bcab-250d-0657-923f-876ff6b0d327.reads_2.fastq.gz
3221	ERR12536018	3	South Africa	04/06/2022	25/07/2022	E-2bf20932	1	sp3env-v0.2.47	25/07/2022 08:46	25/07/2022 12:53	NA	ILLUMINA	COVID-ARTIC-V4.1	97.9	99	98	2567788	BA.4.1.8	4.3.1	Omicron (BA.4-like)	0.3.19	22A	NA	True	PRJEB70597	Severe acute respiratory syndrome coronavirus 2	ftp.sra.ebi.ac.uk/vol1/run/ERR125/ERR12536018/5188dbd5-6ed3-a740-5a46-2d92e3a6852d.reads_1.fastq.gz;ftp.sra.ebi.ac.uk/vol1/run/ERR125/ERR12536018/5188dbd5-6ed3-a740-5a46-2d92e3a6852d.reads_2.fastq.gz
3222	ERR12537823	4	NSW, Australia	09/07/2022	25/07/2022	B-cbc7b4d5	1	sp3env-v0.2.47	25/07/2022 12:02	25/07/2022 12:46	NA	ILLUMINA	COVID-MIDNIGHT-1200	80.6	29	25	850339	BA.2.12.1	4.3.1	Omicron (BA.2-like)	0.3.19	22C	NA	True	PRJEB70597	Severe acute respiratory syndrome coronavirus 2	ftp.sra.ebi.ac.uk/vol1/run/ERR125/ERR12537823/a2dce9fa-6a6b-cc48-d009-cfadc5c97ed8.reads_1.fastq.gz;ftp.sra.ebi.ac.uk/vol1/run/ERR125/ERR12537823/a2dce9fa-6a6b-cc48-d009-cfadc5c97ed8.reads_2.fastq.gz
3223	ERR12537710	4	NSW, Australia	05/07/2022	25/07/2022	B-f25dc576	1	sp3env-v0.2.47	25/07/2022 09:38	25/07/2022 10:59	NA	ILLUMINA	COVID-MIDNIGHT-1200	90.2	29	26	1804859	BA.5.2.1	4.3.1	Omicron (BA.5-like)	0.3.19	22B	NA	True	PRJEB70597	Severe acute respiratory syndrome coronavirus 2	ftp.sra.ebi.ac.uk/vol1/run/ERR125/ERR12537710/f6a21ec4-bccf-e8d4-f014-7ddd6896d023.reads_1.fastq.gz;ftp.sra.ebi.ac.uk/vol1/run/ERR125/ERR12537710/f6a21ec4-bccf-e8d4-f014-7ddd6896d023.reads_2.fastq.gz
3224	ERR12534663	2	Chile	20/07/2022	26/07/2022	B-36e03fc2	1	sp3env-v0.2.47	26/07/2022 17:36	26/07/2022 17:49	NA	ILLUMINA	COVID-ARTIC-V3	99.6	98	98	466127	BA.5.2.9	4.3.1	Omicron (BA.5-like)	0.3.19	22B	NA	True	PRJEB70597	Severe acute respiratory syndrome coronavirus 2	ftp.sra.ebi.ac.uk/vol1/run/ERR125/ERR12534663/b372008d-1aae-92ba-a3d6-6952c90aab39.reads_1.fastq.gz;ftp.sra.ebi.ac.uk/vol1/run/ERR125/ERR12534663/b372008d-1aae-92ba-a3d6-6952c90aab39.reads_2.fastq.gz
3225	ERR12540763	6	United Kingdom	12/07/2022	12/07/2022	A-98d02242	1	sp3env-v0.2.45	12/07/2022 06:49	12/07/2022 07:00	NA	OXFORD_NANOPORE	COVID-MIDNIGHT-1200	99.3	29	29	24520	BA.5.1	4.3.1	Omicron (BA.5-like)	0.3.19	22B	NA	True	PRJEB70597	Severe acute respiratory syndrome coronavirus 2	ftp.sra.ebi.ac.uk/vol1/run/ERR125/ERR12540763/229ec4cc-5e4a-9aa7-6321-a1270b5288c6.reads.fastq.gz
3226	ERR12533917	1	Senegal	13/07/2022	23/07/2022	C-ac0874ba	5	sp3env-v0.2.47	23/07/2022 20:37	23/07/2022 21:07	NA	OXFORD_NANOPORE	COVID-MIDNIGHT-1200	75.6	29	23	11293	BA.2	4.3.1	Omicron (Unassigned)	0.3.19	21L	NA	False	PRJEB70597	Severe acute respiratory syndrome coronavirus 2	ftp.sra.ebi.ac.uk/vol1/run/ERR125/ERR12533917/65a0b895-2699-a48b-2d75-86179c92b153.reads.fastq.gz
3227	ERR12539354	6	United Kingdom	12/07/2022	12/07/2022	F-040af7c7	1	NA	12/07/2022 07:00	12/07/2022 07:11	NA	OXFORD_NANOPORE	NA	NA	NA	NA	NA	NA	NA	NA	NA	NA	NA	NA	PRJEB70597	Severe acute respiratory syndrome coronavirus 2	ftp.sra.ebi.ac.uk/vol1/run/ERR125/ERR12539354/b5ce3bd5-e462-f901-b606-c0caa263d7a0.reads.fastq.gz
3228	ERR12536761	4	NSW, Australia	06/07/2022	25/07/2022	E-e2117144	1	sp3env-v0.2.47	25/07/2022 11:36	25/07/2022 12:18	NA	ILLUMINA	COVID-MIDNIGHT-1200	90.3	29	28	1171789	BA.5.2	4.3.1	Omicron (BA.5-like)	0.3.19	22B	NA	True	PRJEB70597	Severe acute respiratory syndrome coronavirus 2	ftp.sra.ebi.ac.uk/vol1/run/ERR125/ERR12536761/9cf39ea2-1130-7622-3ea6-efbec6fbddd5.reads_1.fastq.gz;ftp.sra.ebi.ac.uk/vol1/run/ERR125/ERR12536761/9cf39ea2-1130-7622-3ea6-efbec6fbddd5.reads_2.fastq.gz
3229	ERR12539399	6	United Kingdom	19/07/2022	19/07/2022	F-4c4ad812	1	sp3env-v0.2.47	19/07/2022 06:28	19/07/2022 06:37	NA	OXFORD_NANOPORE	COVID-MIDNIGHT-1200	98.9	29	29	13723	BA.5.2	4.3.1	Omicron (BA.5-like)	0.3.19	22B	NA	True	PRJEB70597	Severe acute respiratory syndrome coronavirus 2	ftp.sra.ebi.ac.uk/vol1/run/ERR125/ERR12539399/47f46756-6673-6d94-2e5e-0a6ade6de738.reads.fastq.gz
3230	ERR12536971	4	NSW, Australia	11/07/2022	25/07/2022	E-8df29832	1	sp3env-v0.2.47	25/07/2022 12:22	26/07/2022 11:45	NA	ILLUMINA	COVID-MIDNIGHT-1200	88	29	25	1467884	BE.1	4.3.1	Omicron (BA.5-like)	0.3.19	22B	NA	True	PRJEB70597	Severe acute respiratory syndrome coronavirus 2	ftp.sra.ebi.ac.uk/vol1/run/ERR125/ERR12536971/819b3247-a9c3-1019-b604-512a9ce56bf4.reads_1.fastq.gz;ftp.sra.ebi.ac.uk/vol1/run/ERR125/ERR12536971/819b3247-a9c3-1019-b604-512a9ce56bf4.reads_2.fastq.gz
3231	ERR12538236	7	Virginia, USA	17/06/2022	25/07/2022	D-e4945a43	1	sp3env-v0.2.47	25/07/2022 18:23	25/07/2022 19:19	NA	ILLUMINA	COVID-ARTIC-V4.1	96.1	99	98	386349	BA.5.5	4.3.1	Omicron (BA.5-like)	0.3.19	22B	NA	True	PRJEB70597	Severe acute respiratory syndrome coronavirus 2	ftp.sra.ebi.ac.uk/vol1/run/ERR125/ERR12538236/c7d1e95b-f2f0-662c-5307-d8d7c96f9a16.reads_1.fastq.gz;ftp.sra.ebi.ac.uk/vol1/run/ERR125/ERR12538236/c7d1e95b-f2f0-662c-5307-d8d7c96f9a16.reads_2.fastq.gz
3232	ERR12539606	6	United Kingdom	12/07/2022	12/07/2022	F-040af7c7	1	sp3env-v0.2.45	12/07/2022 07:00	12/07/2022 07:08	NA	OXFORD_NANOPORE	COVID-MIDNIGHT-1200	99.3	29	29	37527	BA.5.2.1	4.3.1	Omicron (BA.5-like)	0.3.19	22B	NA	True	PRJEB70597	Severe acute respiratory syndrome coronavirus 2	ftp.sra.ebi.ac.uk/vol1/run/ERR125/ERR12539606/aa1e20ce-f4e0-00c6-8916-a229df305742.reads.fastq.gz
3233	ERR12539682	6	United Kingdom	21/07/2022	21/07/2022	D-bf17b1ff	1	sp3env-v0.2.47	21/07/2022 06:45	21/07/2022 06:54	NA	OXFORD_NANOPORE	COVID-MIDNIGHT-1200	95.9	29	29	4182	BA.5.2.1	4.3.1	Omicron (BA.5-like)	0.3.19	22B	NA	True	PRJEB70597	Severe acute respiratory syndrome coronavirus 2	ftp.sra.ebi.ac.uk/vol1/run/ERR125/ERR12539682/a4a33422-91ef-9622-539d-fffaa4f6e037.reads.fastq.gz
3234	ERR12539672	6	United Kingdom	26/07/2022	26/07/2022	D-8cb3e642	1	sp3env-v0.2.47	26/07/2022 07:09	26/07/2022 07:22	NA	OXFORD_NANOPORE	COVID-MIDNIGHT-1200	99.3	29	29	37596	BA.5.1.24	4.3.1	Omicron (BA.5-like)	0.3.19	22B	NA	True	PRJEB70597	Severe acute respiratory syndrome coronavirus 2	ftp.sra.ebi.ac.uk/vol1/run/ERR125/ERR12539672/b34dd730-ace2-71a6-b8cd-bd3d0aac13ec.reads.fastq.gz
3235	ERR12538130	5	Vietnam	16/06/2022	03/08/2022	B-1ba96a1e	1	sp3env-v0.2.47	NA	NA	NA	ILLUMINA	COVID-ARTIC-V3	99.6	98	98	1907468	BA.2.3	4.3.1	Omicron (BA.2-like)	0.3.19	21L	NA	True	PRJEB70597	Severe acute respiratory syndrome coronavirus 2	ftp.sra.ebi.ac.uk/vol1/run/ERR125/ERR12538130/27430716-2f3e-744b-2352-8ac1ccf9cc55.reads_1.fastq.gz;ftp.sra.ebi.ac.uk/vol1/run/ERR125/ERR12538130/27430716-2f3e-744b-2352-8ac1ccf9cc55.reads_2.fastq.gz
3236	ERR12537156	4	NSW, Australia	10/07/2022	25/07/2022	E-8df29832	1	sp3env-v0.2.47	25/07/2022 12:20	26/07/2022 11:47	NA	ILLUMINA	COVID-MIDNIGHT-1200	91.1	29	27	1333303	BA.5.1	4.3.1	Omicron (BA.5-like)	0.3.19	22B	NA	True	PRJEB70597	Severe acute respiratory syndrome coronavirus 2	ftp.sra.ebi.ac.uk/vol1/run/ERR125/ERR12537156/eef0b3f7-1b9d-c580-1006-11f779661a71.reads_1.fastq.gz;ftp.sra.ebi.ac.uk/vol1/run/ERR125/ERR12537156/eef0b3f7-1b9d-c580-1006-11f779661a71.reads_2.fastq.gz
3237	ERR12539474	6	United Kingdom	21/07/2022	21/07/2022	D-bf17b1ff	1	sp3env-v0.2.47	21/07/2022 06:45	21/07/2022 06:56	NA	OXFORD_NANOPORE	COVID-MIDNIGHT-1200	95.6	29	28	13682	BA.5.2	4.3.1	Omicron (BA.5-like)	0.3.19	22B	NA	True	PRJEB70597	Severe acute respiratory syndrome coronavirus 2	ftp.sra.ebi.ac.uk/vol1/run/ERR125/ERR12539474/7b229ffe-b7d6-351a-c80d-5dafbd9615ff.reads.fastq.gz
3238	ERR12536917	4	NSW, Australia	17/07/2022	25/07/2022	E-8df29832	1	NA	25/07/2022 12:22	26/07/2022 11:47	NEGATIVE	ILLUMINA	NA	NA	NA	NA	NA	NA	NA	NA	NA	NA	NA	NA	PRJEB70597	Severe acute respiratory syndrome coronavirus 2	ftp.sra.ebi.ac.uk/vol1/run/ERR125/ERR12536917/77476c9a-937f-db79-afd2-2e537d6d6027.reads_1.fastq.gz;ftp.sra.ebi.ac.uk/vol1/run/ERR125/ERR12536917/77476c9a-937f-db79-afd2-2e537d6d6027.reads_2.fastq.gz
3239	ERR12535718	2	Chile	03/07/2022	26/07/2022	B-18b7161d	1	sp3env-v0.2.47	26/07/2022 12:33	26/07/2022 12:50	NA	ILLUMINA	COVID-ARTIC-V3	99.4	98	98	254125	BA.4.1	4.3.1	Omicron (BA.4-like)	0.3.19	22A	NA	True	PRJEB70597	Severe acute respiratory syndrome coronavirus 2	ftp.sra.ebi.ac.uk/vol1/run/ERR125/ERR12535718/1ac32b19-443e-1e74-ac04-614634f362bd.reads_1.fastq.gz;ftp.sra.ebi.ac.uk/vol1/run/ERR125/ERR12535718/1ac32b19-443e-1e74-ac04-614634f362bd.reads_2.fastq.gz
3240	ERR12540236	6	United Kingdom	15/07/2022	15/07/2022	C-3642acc4	1	sp3env-v0.2.47	15/07/2022 06:54	18/07/2022 14:47	NA	OXFORD_NANOPORE	COVID-MIDNIGHT-1200	94.2	29	29	12827	BA.5.2.1	4.3.1	Omicron (BA.5-like)	0.3.19	22B	NA	True	PRJEB70597	Severe acute respiratory syndrome coronavirus 2	ftp.sra.ebi.ac.uk/vol1/run/ERR125/ERR12540236/ce750c2d-62ef-0c51-6fb4-069ef5600a86.reads.fastq.gz
3241	ERR12534085	2	Chile	28/06/2022	25/07/2022	F-50063e92	1	sp3env-v0.2.47	25/07/2022 16:31	25/07/2022 17:11	NA	ILLUMINA	COVID-ARTIC-V3	98	98	97	256866	BA.4.1	4.3.1	Omicron (BA.4-like)	0.3.19	22A	NA	True	PRJEB70597	Severe acute respiratory syndrome coronavirus 2	ftp.sra.ebi.ac.uk/vol1/run/ERR125/ERR12534085/90b4301c-46fb-60cf-cc9d-4bd7ead7c763.reads_1.fastq.gz;ftp.sra.ebi.ac.uk/vol1/run/ERR125/ERR12534085/90b4301c-46fb-60cf-cc9d-4bd7ead7c763.reads_2.fastq.gz
3242	ERR12540665	6	United Kingdom	12/07/2022	12/07/2022	A-98d02242	1	sp3env-v0.2.45	12/07/2022 06:49	12/07/2022 07:02	NA	OXFORD_NANOPORE	COVID-MIDNIGHT-1200	99.3	29	29	21977	BA.5	4.3.1	Omicron (BA.5-like)	0.3.19	22B	NA	False	PRJEB70597	Severe acute respiratory syndrome coronavirus 2	ftp.sra.ebi.ac.uk/vol1/run/ERR125/ERR12540665/a459a79a-4ad3-21b9-0336-f55c2bac2ed2.reads.fastq.gz
3243	ERR12540345	6	United Kingdom	13/07/2022	13/07/2022	C-045fea91	1	sp3env-v0.2.47	13/07/2022 07:04	13/07/2022 07:19	NA	OXFORD_NANOPORE	COVID-MIDNIGHT-1200	98.1	29	29	7402	BA.4.1	4.3.1	Omicron (BA.4-like)	0.3.19	22A	NA	True	PRJEB70597	Severe acute respiratory syndrome coronavirus 2	ftp.sra.ebi.ac.uk/vol1/run/ERR125/ERR12540345/5a534eae-b6e9-b0e9-14da-513e2c428f14.reads.fastq.gz
3244	ERR12534192	2	Chile	04/07/2022	25/07/2022	F-50063e92	1	sp3env-v0.2.47	25/07/2022 16:44	25/07/2022 17:11	NA	ILLUMINA	COVID-ARTIC-V3	96.8	98	96	335085	BA.4.1	4.3.1	Omicron (BA.4-like)	0.3.19	22A	NA	True	PRJEB70597	Severe acute respiratory syndrome coronavirus 2	ftp.sra.ebi.ac.uk/vol1/run/ERR125/ERR12534192/28858963-f404-9d92-5fa5-05ffe46c7ec7.reads_1.fastq.gz;ftp.sra.ebi.ac.uk/vol1/run/ERR125/ERR12534192/28858963-f404-9d92-5fa5-05ffe46c7ec7.reads_2.fastq.gz
3245	ERR12534322	2	Chile	13/07/2022	26/07/2022	F-320d567a	1	sp3env-v0.2.47	26/07/2022 16:26	26/07/2022 16:40	NA	ILLUMINA	COVID-ARTIC-V3	98.1	98	97	187512	BA.4	4.3.1	Omicron (BA.4-like)	0.3.19	22A	NA	True	PRJEB70597	Severe acute respiratory syndrome coronavirus 2	ftp.sra.ebi.ac.uk/vol1/run/ERR125/ERR12534322/604a3be9-3b7f-c8a9-5188-51a6ee826df1.reads_1.fastq.gz;ftp.sra.ebi.ac.uk/vol1/run/ERR125/ERR12534322/604a3be9-3b7f-c8a9-5188-51a6ee826df1.reads_2.fastq.gz
3246	ERR12538213	7	Virginia, USA	21/06/2022	25/07/2022	D-e4945a43	1	sp3env-v0.2.47	25/07/2022 18:23	25/07/2022 18:58	NA	ILLUMINA	COVID-ARTIC-V4.1	97.7	99	99	339818	BA.2.12.1	4.3.1	Omicron (BA.2-like)	0.3.19	22C	NA	True	PRJEB70597	Severe acute respiratory syndrome coronavirus 2	ftp.sra.ebi.ac.uk/vol1/run/ERR125/ERR12538213/8ad0d68d-d806-3fb9-eb71-73320926e319.reads_1.fastq.gz;ftp.sra.ebi.ac.uk/vol1/run/ERR125/ERR12538213/8ad0d68d-d806-3fb9-eb71-73320926e319.reads_2.fastq.gz
3247	ERR12534321	2	Chile	13/07/2022	26/07/2022	F-320d567a	1	sp3env-v0.2.47	26/07/2022 16:26	26/07/2022 16:40	NA	ILLUMINA	COVID-ARTIC-V3	98.7	98	98	302014	BA.5.1.1	4.3.1	Omicron (BA.5-like)	0.3.19	22B	NA	True	PRJEB70597	Severe acute respiratory syndrome coronavirus 2	ftp.sra.ebi.ac.uk/vol1/run/ERR125/ERR12534321/42337730-102c-f48f-869a-a2c779d9b02a.reads_1.fastq.gz;ftp.sra.ebi.ac.uk/vol1/run/ERR125/ERR12534321/42337730-102c-f48f-869a-a2c779d9b02a.reads_2.fastq.gz
3248	ERR12537667	4	NSW, Australia	10/07/2022	25/07/2022	B-cbc7b4d5	1	sp3env-v0.2.47	25/07/2022 12:02	25/07/2022 12:48	NA	ILLUMINA	COVID-MIDNIGHT-1200	92.8	29	28	1018474	BE.1.1	4.3.1	Omicron (BA.5-like)	0.3.19	22B	NA	True	PRJEB70597	Severe acute respiratory syndrome coronavirus 2	ftp.sra.ebi.ac.uk/vol1/run/ERR125/ERR12537667/54a88fe5-489a-e0c8-4ec5-e5ad9af40be9.reads_1.fastq.gz;ftp.sra.ebi.ac.uk/vol1/run/ERR125/ERR12537667/54a88fe5-489a-e0c8-4ec5-e5ad9af40be9.reads_2.fastq.gz
3249	ERR12539158	6	United Kingdom	19/07/2022	19/07/2022	F-4c4ad812	1	sp3env-v0.2.47	19/07/2022 06:28	19/07/2022 06:37	NA	OXFORD_NANOPORE	COVID-MIDNIGHT-1200	98.2	29	29	12376	BA.5	4.3.1	Omicron (BA.5-like)	0.3.19	22B	NA	True	PRJEB70597	Severe acute respiratory syndrome coronavirus 2	ftp.sra.ebi.ac.uk/vol1/run/ERR125/ERR12539158/361369bc-e9e9-a138-627c-6c40c17203b5.reads.fastq.gz
3250	ERR12538113	5	Vietnam	10/07/2022	03/08/2022	B-1ba96a1e	2	sp3env-v0.2.47	NA	NA	NA	ILLUMINA	COVID-ARTIC-V3	99.6	98	98	1325897	BA.5.2	4.3.1	Omicron (BA.5-like)	0.3.19	22B	NA	True	PRJEB70597	Severe acute respiratory syndrome coronavirus 2	ftp.sra.ebi.ac.uk/vol1/run/ERR125/ERR12538113/baa3acb7-45be-5fd2-6639-fd529896ce34.reads_1.fastq.gz;ftp.sra.ebi.ac.uk/vol1/run/ERR125/ERR12538113/baa3acb7-45be-5fd2-6639-fd529896ce34.reads_2.fastq.gz
3251	ERR12538812	7	Virginia, USA	27/06/2022	18/07/2022	C-2cc6d3c3	1	sp3env-v0.2.47	18/07/2022 02:29	19/07/2022 10:13	NA	ILLUMINA	COVID-ARTIC-V4.1	99.5	99	99	434302	BF.10	4.3.1	Omicron (BA.5-like)	0.3.19	22B	NA	True	PRJEB70597	Severe acute respiratory syndrome coronavirus 2	ftp.sra.ebi.ac.uk/vol1/run/ERR125/ERR12538812/2d19b707-615a-05e8-3afb-a50bff5b6bb7.reads_1.fastq.gz;ftp.sra.ebi.ac.uk/vol1/run/ERR125/ERR12538812/2d19b707-615a-05e8-3afb-a50bff5b6bb7.reads_2.fastq.gz
3252	ERR12539256	6	United Kingdom	22/07/2022	22/07/2022	F-840491f4	1	sp3env-v0.2.47	22/07/2022 06:21	22/07/2022 06:34	NA	OXFORD_NANOPORE	COVID-MIDNIGHT-1200	97.9	29	29	12501	BA.4.1	4.3.1	Omicron (BA.4-like)	0.3.19	22A	NA	True	PRJEB70597	Severe acute respiratory syndrome coronavirus 2	ftp.sra.ebi.ac.uk/vol1/run/ERR125/ERR12539256/5f037064-7164-0ca6-ec2a-74177a1ef2ae.reads.fastq.gz
3253	ERR12539507	6	United Kingdom	21/07/2022	21/07/2022	D-bf17b1ff	1	sp3env-v0.2.47	21/07/2022 06:45	21/07/2022 06:56	NA	OXFORD_NANOPORE	COVID-MIDNIGHT-1200	99.3	29	29	18072	BA.5.2.1	4.3.1	Omicron (BA.5-like)	0.3.19	22B	NA	True	PRJEB70597	Severe acute respiratory syndrome coronavirus 2	ftp.sra.ebi.ac.uk/vol1/run/ERR125/ERR12539507/01960ddf-2441-27d9-a626-e4b3b0d09f94.reads.fastq.gz
3254	ERR12539847	6	United Kingdom	26/07/2022	26/07/2022	D-8cb3e642	1	sp3env-v0.2.47	26/07/2022 07:09	26/07/2022 07:20	NA	OXFORD_NANOPORE	COVID-MIDNIGHT-1200	99.3	29	29	17424	BA.5.2	4.3.1	Omicron (BA.5-like)	0.3.19	22B	NA	True	PRJEB70597	Severe acute respiratory syndrome coronavirus 2	ftp.sra.ebi.ac.uk/vol1/run/ERR125/ERR12539847/69aece03-ccaa-6005-7b8f-cd1b5f1ef992.reads.fastq.gz
3255	ERR12537920	4	NSW, Australia	12/07/2022	25/07/2022	B-a0e40800	1	sp3env-v0.2.47	NA	NA	NA	ILLUMINA	COVID-MIDNIGHT-1200	94.6	29	28	5882607	BA.2.76	4.3.1	Omicron (BA.2-like)	0.3.19	21L	NA	True	PRJEB70597	Severe acute respiratory syndrome coronavirus 2	ftp.sra.ebi.ac.uk/vol1/run/ERR125/ERR12537920/bc067cf1-3fe9-6c50-79cc-2d458faa02e3.reads_1.fastq.gz;ftp.sra.ebi.ac.uk/vol1/run/ERR125/ERR12537920/bc067cf1-3fe9-6c50-79cc-2d458faa02e3.reads_2.fastq.gz
3256	ERR12537970	5	Vietnam	11/04/2022	28/07/2022	F-dc197891	30	sp3env-v0.2.47	28/07/2022 08:08	28/07/2022 08:25	NA	ILLUMINA	COVID-ARTIC-V4.1	94.7	99	94	872272	BA.2	4.3.1	Omicron (BA.2-like)	0.3.19	21L	NA	True	PRJEB70597	Severe acute respiratory syndrome coronavirus 2	ftp.sra.ebi.ac.uk/vol1/run/ERR125/ERR12537970/ab33f643-848a-43a9-0555-ff475722d14a.reads_1.fastq.gz;ftp.sra.ebi.ac.uk/vol1/run/ERR125/ERR12537970/ab33f643-848a-43a9-0555-ff475722d14a.reads_2.fastq.gz
3257	ERR12538005	5	Vietnam	07/04/2022	28/07/2022	F-4434b981	19	sp3env-v0.2.47	28/07/2022 03:41	28/07/2022 03:56	NA	ILLUMINA	COVID-ARTIC-V3	99.6	98	98	1365464	BA.2	4.3.1	Omicron (BA.2-like)	0.3.19	21L	NA	True	PRJEB70597	Severe acute respiratory syndrome coronavirus 2	ftp.sra.ebi.ac.uk/vol1/run/ERR125/ERR12538005/e2e48876-4e9c-ed6d-cd26-6d5f960fca36.reads_1.fastq.gz;ftp.sra.ebi.ac.uk/vol1/run/ERR125/ERR12538005/e2e48876-4e9c-ed6d-cd26-6d5f960fca36.reads_2.fastq.gz
3258	ERR12538266	7	Virginia, USA	17/06/2022	25/07/2022	D-e4945a43	1	sp3env-v0.2.47	25/07/2022 18:23	25/07/2022 19:15	NA	ILLUMINA	COVID-ARTIC-V4.1	99.3	99	99	417048	BA.4.2	4.3.1	Omicron (BA.4-like)	0.3.19	22A	NA	True	PRJEB70597	Severe acute respiratory syndrome coronavirus 2	ftp.sra.ebi.ac.uk/vol1/run/ERR125/ERR12538266/0e1c9b01-792f-595d-5eed-bf8cb8c4238f.reads_1.fastq.gz;ftp.sra.ebi.ac.uk/vol1/run/ERR125/ERR12538266/0e1c9b01-792f-595d-5eed-bf8cb8c4238f.reads_2.fastq.gz
3259	ERR12535798	2	Chile	01/07/2022	25/07/2022	A-c78b996f	1	sp3env-v0.2.47	25/07/2022 14:11	25/07/2022 15:43	NA	ILLUMINA	COVID-ARTIC-V3	94.7	98	94	341918	BG.5	4.3.1	Omicron (BA.2-like)	0.3.19	22C	NA	True	PRJEB70597	Severe acute respiratory syndrome coronavirus 2	ftp.sra.ebi.ac.uk/vol1/run/ERR125/ERR12535798/eff67757-264b-0d34-03e0-18bd8ac15853.reads_1.fastq.gz;ftp.sra.ebi.ac.uk/vol1/run/ERR125/ERR12535798/eff67757-264b-0d34-03e0-18bd8ac15853.reads_2.fastq.gz
3260	ERR12537570	4	NSW, Australia	03/07/2022	25/07/2022	B-f25dc576	1	sp3env-v0.2.47	25/07/2022 09:54	25/07/2022 11:04	NA	ILLUMINA	COVID-MIDNIGHT-1200	92.5	29	27	1505408	BA.5.2.1	4.3.1	Omicron (BA.5-like)	0.3.19	22B	NA	True	PRJEB70597	Severe acute respiratory syndrome coronavirus 2	ftp.sra.ebi.ac.uk/vol1/run/ERR125/ERR12537570/caf7da91-2329-1fd9-9d52-e4ddad8a4a65.reads_1.fastq.gz;ftp.sra.ebi.ac.uk/vol1/run/ERR125/ERR12537570/caf7da91-2329-1fd9-9d52-e4ddad8a4a65.reads_2.fastq.gz
3261	ERR12534560	2	Chile	06/07/2022	26/07/2022	E-5a67f475	1	sp3env-v0.2.47	26/07/2022 14:18	26/07/2022 14:57	NA	ILLUMINA	COVID-ARTIC-V3	99.1	98	98	264311	BA.2.12.1	4.3.1	Omicron (BA.2-like)	0.3.19	22C	NA	True	PRJEB70597	Severe acute respiratory syndrome coronavirus 2	ftp.sra.ebi.ac.uk/vol1/run/ERR125/ERR12534560/f0cc77a8-fcf9-731b-cc44-0f22899a9f38.reads_1.fastq.gz;ftp.sra.ebi.ac.uk/vol1/run/ERR125/ERR12534560/f0cc77a8-fcf9-731b-cc44-0f22899a9f38.reads_2.fastq.gz
3262	ERR12539794	6	United Kingdom	16/07/2022	16/07/2022	D-7553295c	1	NA	16/07/2022 09:00	16/07/2022 09:11	NA	OXFORD_NANOPORE	NA	NA	NA	NA	NA	NA	NA	NA	NA	NA	NA	NA	PRJEB70597	Severe acute respiratory syndrome coronavirus 2	ftp.sra.ebi.ac.uk/vol1/run/ERR125/ERR12539794/0dba162c-9312-ca4b-707e-ef9b744883a2.reads.fastq.gz
3263	ERR12536729	4	NSW, Australia	06/07/2022	25/07/2022	E-e2117144	1	sp3env-v0.2.47	25/07/2022 11:36	25/07/2022 12:20	NA	ILLUMINA	COVID-MIDNIGHT-1200	91.8	29	27	1444535	BA.4.1	4.3.1	Omicron (BA.4-like)	0.3.19	22A	NA	True	PRJEB70597	Severe acute respiratory syndrome coronavirus 2	ftp.sra.ebi.ac.uk/vol1/run/ERR125/ERR12536729/1b67721f-d4de-61fc-5d6b-1d14968818e8.reads_1.fastq.gz;ftp.sra.ebi.ac.uk/vol1/run/ERR125/ERR12536729/1b67721f-d4de-61fc-5d6b-1d14968818e8.reads_2.fastq.gz
3264	ERR12539986	6	United Kingdom	25/07/2022	25/07/2022	D-62015c57	1	sp3env-v0.2.47	25/07/2022 10:24	25/07/2022 10:37	NA	OXFORD_NANOPORE	COVID-MIDNIGHT-1200	95.6	29	29	7949	BA.5.2.1	4.3.1	Omicron (BA.5-like)	0.3.19	22B	NA	True	PRJEB70597	Severe acute respiratory syndrome coronavirus 2	ftp.sra.ebi.ac.uk/vol1/run/ERR125/ERR12539986/ff2e9cab-d015-a236-d888-bd934fc1c8c5.reads.fastq.gz
3265	ERR12540190	6	United Kingdom	22/07/2022	22/07/2022	C-4ea7232b	1	NA	22/07/2022 13:14	22/07/2022 13:25	NA	OXFORD_NANOPORE	NA	NA	NA	NA	NA	NA	NA	NA	NA	NA	NA	NA	PRJEB70597	Severe acute respiratory syndrome coronavirus 2	ftp.sra.ebi.ac.uk/vol1/run/ERR125/ERR12540190/130a5a1d-3936-de79-9c5d-91be7afe284b.reads.fastq.gz
3266	ERR12534170	2	Chile	21/07/2022	28/07/2022	F-08d2ed49	1	sp3env-v0.2.47	28/07/2022 13:59	28/07/2022 14:58	NA	ILLUMINA	COVID-ARTIC-V3	82.3	98	87	111281	BE.1	4.3.1	Omicron (BA.2-like)	0.3.19	22B	NA	True	PRJEB70597	Severe acute respiratory syndrome coronavirus 2	ftp.sra.ebi.ac.uk/vol1/run/ERR125/ERR12534170/f067a968-a065-2d26-eac6-82379726aabd.reads_1.fastq.gz;ftp.sra.ebi.ac.uk/vol1/run/ERR125/ERR12534170/f067a968-a065-2d26-eac6-82379726aabd.reads_2.fastq.gz
3267	ERR12540747	6	United Kingdom	12/07/2022	12/07/2022	A-98d02242	1	NA	12/07/2022 06:49	12/07/2022 06:57	NA	OXFORD_NANOPORE	NA	NA	NA	NA	NA	NA	NA	NA	NA	NA	NA	NA	PRJEB70597	Severe acute respiratory syndrome coronavirus 2	ftp.sra.ebi.ac.uk/vol1/run/ERR125/ERR12540747/98104291-43e4-bcc1-66fe-7f08ea70962d.reads.fastq.gz
3268	ERR12538964	6	United Kingdom	15/07/2022	15/07/2022	F-d4bc6631	1	sp3env-v0.2.47	15/07/2022 06:45	18/07/2022 14:40	NA	OXFORD_NANOPORE	COVID-MIDNIGHT-1200	98	29	29	7630	BA.5.1	4.3.1	Omicron (BA.5-like)	0.3.19	22B	NA	True	PRJEB70597	Severe acute respiratory syndrome coronavirus 2	ftp.sra.ebi.ac.uk/vol1/run/ERR125/ERR12538964/4bf9611b-c20c-9123-5b47-cf7501b4a084.reads.fastq.gz
3269	ERR12536849	4	NSW, Australia	14/07/2022	25/07/2022	E-b2d36233	1	sp3env-v0.2.47	25/07/2022 13:04	25/07/2022 13:39	NA	ILLUMINA	COVID-MIDNIGHT-1200	92.9	29	27	1625563	BA.5.2	4.3.1	Omicron (BA.5-like)	0.3.19	22B	NA	True	PRJEB70597	Severe acute respiratory syndrome coronavirus 2	ftp.sra.ebi.ac.uk/vol1/run/ERR125/ERR12536849/36d88cb1-3169-a5bf-ce17-9bb30cce7dac.reads_1.fastq.gz;ftp.sra.ebi.ac.uk/vol1/run/ERR125/ERR12536849/36d88cb1-3169-a5bf-ce17-9bb30cce7dac.reads_2.fastq.gz
3270	ERR12540555	6	United Kingdom	13/07/2022	13/07/2022	A-b78c4d59	1	sp3env-v0.2.47	13/07/2022 11:06	13/07/2022 11:19	NA	OXFORD_NANOPORE	COVID-MIDNIGHT-1200	99.3	29	29	14764	BA.5.1.24	4.3.1	Omicron (BA.5-like)	0.3.19	22B	NA	True	PRJEB70597	Severe acute respiratory syndrome coronavirus 2	ftp.sra.ebi.ac.uk/vol1/run/ERR125/ERR12540555/1a2de0a0-5032-31c8-7f5b-d4fe3ec1aad0.reads.fastq.gz
3271	ERR12537809	4	NSW, Australia	11/07/2022	25/07/2022	B-a0e40800	1	sp3env-v0.2.47	NA	NA	NA	ILLUMINA	COVID-MIDNIGHT-1200	85.3	29	26	2799810	BA.2	4.3.1	Omicron (BA.2-like)	0.3.19	21L	NA	True	PRJEB70597	Severe acute respiratory syndrome coronavirus 2	ftp.sra.ebi.ac.uk/vol1/run/ERR125/ERR12537809/98b8c2a4-d140-3e5c-1e47-598cd3f09351.reads_1.fastq.gz;ftp.sra.ebi.ac.uk/vol1/run/ERR125/ERR12537809/98b8c2a4-d140-3e5c-1e47-598cd3f09351.reads_2.fastq.gz
3272	ERR12535706	2	Chile	04/07/2022	26/07/2022	B-18b7161d	1	sp3env-v0.2.47	26/07/2022 12:33	26/07/2022 12:50	NA	ILLUMINA	COVID-ARTIC-V3	99	98	98	373280	BF.31	4.3.1	Omicron (BA.5-like)	0.3.19	22B	NA	True	PRJEB70597	Severe acute respiratory syndrome coronavirus 2	ftp.sra.ebi.ac.uk/vol1/run/ERR125/ERR12535706/39ad3d9b-f1c8-1f51-a2ba-75264a8655ec.reads_1.fastq.gz;ftp.sra.ebi.ac.uk/vol1/run/ERR125/ERR12535706/39ad3d9b-f1c8-1f51-a2ba-75264a8655ec.reads_2.fastq.gz
3273	ERR12539765	6	United Kingdom	16/07/2022	16/07/2022	D-7553295c	1	sp3env-v0.2.47	16/07/2022 09:00	16/07/2022 09:13	NA	OXFORD_NANOPORE	COVID-MIDNIGHT-1200	99.3	29	29	29993	BA.5.2.1	4.3.1	Omicron (BA.5-like)	0.3.19	22B	NA	True	PRJEB70597	Severe acute respiratory syndrome coronavirus 2	ftp.sra.ebi.ac.uk/vol1/run/ERR125/ERR12539765/74f62d46-731e-99ea-ac60-2c0f64636c78.reads.fastq.gz
3274	ERR12539576	6	United Kingdom	12/07/2022	12/07/2022	F-040af7c7	1	sp3env-v0.2.45	12/07/2022 07:00	12/07/2022 07:11	NA	OXFORD_NANOPORE	COVID-MIDNIGHT-1200	99.3	29	29	19858	BE.1.1	4.3.1	Omicron (BA.5-like)	0.3.19	22B	NA	True	PRJEB70597	Severe acute respiratory syndrome coronavirus 2	ftp.sra.ebi.ac.uk/vol1/run/ERR125/ERR12539576/5067495a-978f-cf29-3459-9d7b11d1de02.reads.fastq.gz
3275	ERR12540070	6	United Kingdom	20/07/2022	20/07/2022	D-749b228e	1	NA	20/07/2022 06:50	20/07/2022 07:03	NA	OXFORD_NANOPORE	COVID-MIDNIGHT-1200	50.8	29	15	10236	Unassigned	4.3.1	Probable Omicron (Unassigned)	0.3.19	22B	NA	False	PRJEB70597	Severe acute respiratory syndrome coronavirus 2	ftp.sra.ebi.ac.uk/vol1/run/ERR125/ERR12540070/7fbeb2e1-cbf2-2d71-3210-7fa893e4ef63.reads.fastq.gz
3276	ERR12540369	6	United Kingdom	13/07/2022	13/07/2022	C-045fea91	1	sp3env-v0.2.47	13/07/2022 07:04	13/07/2022 07:17	NA	OXFORD_NANOPORE	COVID-MIDNIGHT-1200	99.3	29	29	20198	BA.5.8	4.3.1	Omicron (BA.5-like)	0.3.19	22B	NA	True	PRJEB70597	Severe acute respiratory syndrome coronavirus 2	ftp.sra.ebi.ac.uk/vol1/run/ERR125/ERR12540369/e482bfc7-4afe-02fd-a39e-abd4c2a04aea.reads.fastq.gz
3277	ERR12538080	5	Vietnam	04/02/2022	27/07/2022	C-de44c64e	19	sp3env-v0.2.47	27/07/2022 05:04	27/07/2022 05:22	NA	ILLUMINA	COVID-ARTIC-V4.1	92.5	99	95	601571	BA.2.3	4.3.1	Omicron (BA.2-like)	0.3.19	21L	NA	True	PRJEB70597	Severe acute respiratory syndrome coronavirus 2	ftp.sra.ebi.ac.uk/vol1/run/ERR125/ERR12538080/3dd95ada-b22a-d421-f99f-0b3802d60936.reads_1.fastq.gz;ftp.sra.ebi.ac.uk/vol1/run/ERR125/ERR12538080/3dd95ada-b22a-d421-f99f-0b3802d60936.reads_2.fastq.gz
3278	ERR12539561	6	United Kingdom	12/07/2022	12/07/2022	F-040af7c7	1	sp3env-v0.2.45	12/07/2022 07:00	12/07/2022 07:11	NA	OXFORD_NANOPORE	COVID-MIDNIGHT-1200	99.3	29	29	15938	BA.5.2.1	4.3.1	Omicron (BA.5-like)	0.3.19	22B	NA	True	PRJEB70597	Severe acute respiratory syndrome coronavirus 2	ftp.sra.ebi.ac.uk/vol1/run/ERR125/ERR12539561/3daeb839-f85b-8481-b74e-76e3dc20095a.reads.fastq.gz
3279	ERR12537717	4	NSW, Australia	05/07/2022	25/07/2022	B-f25dc576	1	sp3env-v0.2.47	25/07/2022 09:36	25/07/2022 10:59	NA	ILLUMINA	COVID-MIDNIGHT-1200	85.7	29	26	845100	BA.5.2.1	4.3.1	Omicron (BA.5-like)	0.3.19	22B	NA	True	PRJEB70597	Severe acute respiratory syndrome coronavirus 2	ftp.sra.ebi.ac.uk/vol1/run/ERR125/ERR12537717/4889c0b1-0c0b-be0b-7847-56d676c07673.reads_1.fastq.gz;ftp.sra.ebi.ac.uk/vol1/run/ERR125/ERR12537717/4889c0b1-0c0b-be0b-7847-56d676c07673.reads_2.fastq.gz
3280	ERR12539562	6	United Kingdom	12/07/2022	12/07/2022	F-040af7c7	1	sp3env-v0.2.45	12/07/2022 07:00	12/07/2022 07:11	NA	OXFORD_NANOPORE	COVID-MIDNIGHT-1200	99.3	29	29	11666	BE.1.1	4.3.1	Omicron (BA.5-like)	0.3.19	22B	NA	True	PRJEB70597	Severe acute respiratory syndrome coronavirus 2	ftp.sra.ebi.ac.uk/vol1/run/ERR125/ERR12539562/ba4e78a7-8d10-ae1c-3016-d2f997559594.reads.fastq.gz
3281	ERR12534492	2	Chile	14/07/2022	26/07/2022	B-431bc231	1	sp3env-v0.2.47	26/07/2022 16:42	26/07/2022 16:59	NA	ILLUMINA	COVID-ARTIC-V3	87.1	98	90	259798	BE.1	4.3.1	Omicron (Unassigned)	0.3.19	22B	NA	True	PRJEB70597	Severe acute respiratory syndrome coronavirus 2	ftp.sra.ebi.ac.uk/vol1/run/ERR125/ERR12534492/c4b01df7-78ef-28cd-9cc5-9be67a6fc84e.reads_1.fastq.gz;ftp.sra.ebi.ac.uk/vol1/run/ERR125/ERR12534492/c4b01df7-78ef-28cd-9cc5-9be67a6fc84e.reads_2.fastq.gz
3282	ERR12533920	1	Senegal	13/07/2022	23/07/2022	C-ac0874ba	5	NA	23/07/2022 20:37	23/07/2022 21:07	NA	OXFORD_NANOPORE	COVID-MIDNIGHT-1200	58.4	29	21	5003	Unassigned	4.3.1	Probable Omicron (Unassigned)	0.3.19	22B	NA	False	PRJEB70597	Severe acute respiratory syndrome coronavirus 2	ftp.sra.ebi.ac.uk/vol1/run/ERR125/ERR12533920/ef253813-57b2-ded4-2f4f-d0a50497d484.reads.fastq.gz
3283	ERR12534570	2	Chile	06/07/2022	26/07/2022	E-5a67f475	1	sp3env-v0.2.47	26/07/2022 14:13	26/07/2022 14:57	NA	ILLUMINA	COVID-ARTIC-V3	87.5	98	92	242805	BA.5.2.1	4.3.1	Omicron (Unassigned)	0.3.19	22B	NA	True	PRJEB70597	Severe acute respiratory syndrome coronavirus 2	ftp.sra.ebi.ac.uk/vol1/run/ERR125/ERR12534570/d28dbaa5-071c-26e5-6984-92b94f156ac1.reads_1.fastq.gz;ftp.sra.ebi.ac.uk/vol1/run/ERR125/ERR12534570/d28dbaa5-071c-26e5-6984-92b94f156ac1.reads_2.fastq.gz
3284	ERR12534367	2	Chile	19/07/2022	26/07/2022	E-8e20bb2e	1	sp3env-v0.2.47	26/07/2022 17:25	26/07/2022 17:36	NA	ILLUMINA	COVID-ARTIC-V3	96.7	98	98	212393	BA.5.6.1	4.3.1	Omicron (BA.5-like)	0.3.19	22B	NA	True	PRJEB70597	Severe acute respiratory syndrome coronavirus 2	ftp.sra.ebi.ac.uk/vol1/run/ERR125/ERR12534367/2bfbed98-a472-c758-3dbe-1f1d0b15a63a.reads_1.fastq.gz;ftp.sra.ebi.ac.uk/vol1/run/ERR125/ERR12534367/2bfbed98-a472-c758-3dbe-1f1d0b15a63a.reads_2.fastq.gz
3285	ERR12537289	4	NSW, Australia	07/07/2022	25/07/2022	D-fe80d973	1	sp3env-v0.2.47	25/07/2022 11:54	25/07/2022 12:40	NA	ILLUMINA	COVID-MIDNIGHT-1200	91.7	29	27	2111621	BA.4	4.3.1	Omicron (BA.4-like)	0.3.19	22A	NA	True	PRJEB70597	Severe acute respiratory syndrome coronavirus 2	ftp.sra.ebi.ac.uk/vol1/run/ERR125/ERR12537289/eea29347-226a-3564-105a-ab8e22479d30.reads_1.fastq.gz;ftp.sra.ebi.ac.uk/vol1/run/ERR125/ERR12537289/eea29347-226a-3564-105a-ab8e22479d30.reads_2.fastq.gz
3286	ERR12540508	6	United Kingdom	13/07/2022	13/07/2022	A-b78c4d59	1	sp3env-v0.2.47	13/07/2022 11:06	13/07/2022 11:24	NA	OXFORD_NANOPORE	COVID-MIDNIGHT-1200	99.3	29	29	26140	BF.1	4.3.1	Omicron (BA.5-like)	0.3.19	22B	NA	True	PRJEB70597	Severe acute respiratory syndrome coronavirus 2	ftp.sra.ebi.ac.uk/vol1/run/ERR125/ERR12540508/503726c2-f8c3-cb79-504e-a75e565a667f.reads.fastq.gz
3287	ERR12539893	6	United Kingdom	16/07/2022	16/07/2022	D-7553295c	1	NA	16/07/2022 09:00	16/07/2022 09:11	NA	OXFORD_NANOPORE	COVID-MIDNIGHT-1200	54.1	29	20	3010	Unassigned	4.3.1	Omicron (Unassigned)	0.3.19	22B	NA	False	PRJEB70597	Severe acute respiratory syndrome coronavirus 2	ftp.sra.ebi.ac.uk/vol1/run/ERR125/ERR12539893/ca1d5295-f7fc-2451-a515-81fe9334ecc9.reads.fastq.gz
3288	ERR12535856	3	South Africa	17/05/2022	26/07/2022	F-f979ac54	1	sp3env-v0.2.47	26/07/2022 16:09	26/07/2022 16:50	NA	ILLUMINA	COVID-ARTIC-V4.1	94.4	99	95	896275	BA.4	4.3.1	Omicron (BA.4-like)	0.3.19	22A	NA	True	PRJEB70597	Severe acute respiratory syndrome coronavirus 2	ftp.sra.ebi.ac.uk/vol1/run/ERR125/ERR12535856/ae518289-b1c5-4be3-c768-ffe4339e8416.reads_1.fastq.gz;ftp.sra.ebi.ac.uk/vol1/run/ERR125/ERR12535856/ae518289-b1c5-4be3-c768-ffe4339e8416.reads_2.fastq.gz
3289	ERR12540030	6	United Kingdom	20/07/2022	20/07/2022	D-749b228e	1	sp3env-v0.2.47	20/07/2022 06:52	20/07/2022 07:01	NA	OXFORD_NANOPORE	COVID-MIDNIGHT-1200	99	29	29	39236	BA.4.1	4.3.1	Omicron (BA.4-like)	0.3.19	22A	NA	True	PRJEB70597	Severe acute respiratory syndrome coronavirus 2	ftp.sra.ebi.ac.uk/vol1/run/ERR125/ERR12540030/3192148f-6377-bf4c-cc09-fb4399bef993.reads.fastq.gz
3290	ERR12536748	4	NSW, Australia	06/07/2022	25/07/2022	E-e2117144	1	sp3env-v0.2.47	25/07/2022 11:36	25/07/2022 12:18	NA	ILLUMINA	COVID-MIDNIGHT-1200	92.7	29	28	1559809	BA.5.2	4.3.1	Omicron (BA.5-like)	0.3.19	22B	NA	True	PRJEB70597	Severe acute respiratory syndrome coronavirus 2	ftp.sra.ebi.ac.uk/vol1/run/ERR125/ERR12536748/a6a0d552-898b-8d91-f7b5-2817b5e4585b.reads_1.fastq.gz;ftp.sra.ebi.ac.uk/vol1/run/ERR125/ERR12536748/a6a0d552-898b-8d91-f7b5-2817b5e4585b.reads_2.fastq.gz
3291	ERR12537633	4	NSW, Australia	05/07/2022	25/07/2022	B-f25dc576	1	sp3env-v0.2.47	25/07/2022 10:18	25/07/2022 10:57	NA	ILLUMINA	COVID-MIDNIGHT-1200	89.3	29	29	964249	BA.5.2	4.3.1	Omicron (BA.5-like)	0.3.19	22B	NA	True	PRJEB70597	Severe acute respiratory syndrome coronavirus 2	ftp.sra.ebi.ac.uk/vol1/run/ERR125/ERR12537633/7865e4be-eb05-40d9-1efe-d0b6786581b3.reads_1.fastq.gz;ftp.sra.ebi.ac.uk/vol1/run/ERR125/ERR12537633/7865e4be-eb05-40d9-1efe-d0b6786581b3.reads_2.fastq.gz
3292	ERR12535461	2	Chile	02/07/2022	18/07/2022	B-364640b7	1	sp3env-v0.2.47	18/07/2022 20:21	18/07/2022 21:38	NA	ILLUMINA	COVID-ARTIC-V3	98.1	98	98	739924	BA.4.1	4.3.1	Omicron (BA.4-like)	0.3.19	22A	NA	True	PRJEB70597	Severe acute respiratory syndrome coronavirus 2	ftp.sra.ebi.ac.uk/vol1/run/ERR125/ERR12535461/87e91ca5-2120-477b-4757-9fc83d648999.reads_1.fastq.gz;ftp.sra.ebi.ac.uk/vol1/run/ERR125/ERR12535461/87e91ca5-2120-477b-4757-9fc83d648999.reads_2.fastq.gz
3293	ERR12539889	6	United Kingdom	16/07/2022	16/07/2022	D-7553295c	1	NA	16/07/2022 09:00	16/07/2022 09:11	NEGATIVE	OXFORD_NANOPORE	NA	NA	NA	NA	NA	NA	NA	NA	NA	NA	NA	NA	PRJEB70597	Severe acute respiratory syndrome coronavirus 2	ftp.sra.ebi.ac.uk/vol1/run/ERR125/ERR12539889/e8f7f46d-9fba-c125-34ac-4c2dfb0114ae.reads.fastq.gz
3294	ERR12536950	4	NSW, Australia	11/07/2022	25/07/2022	E-8df29832	1	sp3env-v0.2.47	25/07/2022 12:22	26/07/2022 11:47	NA	ILLUMINA	COVID-MIDNIGHT-1200	88	29	28	1748872	BA.5.2	4.3.1	Omicron (BA.5-like)	0.3.19	22B	NA	True	PRJEB70597	Severe acute respiratory syndrome coronavirus 2	ftp.sra.ebi.ac.uk/vol1/run/ERR125/ERR12536950/7bd3be4a-20e8-ce26-547d-504d233d665d.reads_1.fastq.gz;ftp.sra.ebi.ac.uk/vol1/run/ERR125/ERR12536950/7bd3be4a-20e8-ce26-547d-504d233d665d.reads_2.fastq.gz
3295	ERR12540049	6	United Kingdom	20/07/2022	20/07/2022	D-749b228e	1	NA	20/07/2022 06:52	20/07/2022 07:01	NA	OXFORD_NANOPORE	NA	NA	NA	NA	NA	NA	NA	NA	NA	NA	NA	NA	PRJEB70597	Severe acute respiratory syndrome coronavirus 2	ftp.sra.ebi.ac.uk/vol1/run/ERR125/ERR12540049/9573e95c-27ae-86d6-1382-1ce5e040f8fb.reads.fastq.gz
3296	ERR12540034	6	United Kingdom	20/07/2022	20/07/2022	C-67230f3a	1	sp3env-v0.2.47	20/07/2022 06:56	20/07/2022 07:10	NA	OXFORD_NANOPORE	COVID-MIDNIGHT-1200	99.3	29	29	25105	BA.4	4.3.1	Omicron (BA.5-like)	0.3.19	21L	NA	True	PRJEB70597	Severe acute respiratory syndrome coronavirus 2	ftp.sra.ebi.ac.uk/vol1/run/ERR125/ERR12540034/9544e821-8331-ed91-b1da-2b97dacecbb9.reads.fastq.gz
3297	ERR12536847	4	NSW, Australia	14/07/2022	25/07/2022	E-b2d36233	1	sp3env-v0.2.47	25/07/2022 13:04	25/07/2022 13:39	NA	ILLUMINA	COVID-MIDNIGHT-1200	92.1	29	27	1369497	BA.5.2.1	4.3.1	Omicron (BA.5-like)	0.3.19	22B	NA	True	PRJEB70597	Severe acute respiratory syndrome coronavirus 2	ftp.sra.ebi.ac.uk/vol1/run/ERR125/ERR12536847/9831656c-4ca9-144d-7987-08039492e1fc.reads_1.fastq.gz;ftp.sra.ebi.ac.uk/vol1/run/ERR125/ERR12536847/9831656c-4ca9-144d-7987-08039492e1fc.reads_2.fastq.gz
3298	ERR12537031	4	NSW, Australia	14/07/2022	25/07/2022	E-b2d36233	1	sp3env-v0.2.47	25/07/2022 13:01	25/07/2022 13:34	NA	ILLUMINA	COVID-MIDNIGHT-1200	90.5	29	27	1749701	BA.5.2.1	4.3.1	Omicron (BA.5-like)	0.3.19	22B	NA	True	PRJEB70597	Severe acute respiratory syndrome coronavirus 2	ftp.sra.ebi.ac.uk/vol1/run/ERR125/ERR12537031/599283a6-bda7-5b27-02fb-35867c931ded.reads_1.fastq.gz;ftp.sra.ebi.ac.uk/vol1/run/ERR125/ERR12537031/599283a6-bda7-5b27-02fb-35867c931ded.reads_2.fastq.gz
3299	ERR12534316	2	Chile	13/07/2022	26/07/2022	F-320d567a	1	sp3env-v0.2.47	26/07/2022 16:26	26/07/2022 16:40	NA	ILLUMINA	COVID-ARTIC-V3	99.3	98	98	263676	BA.5.5	4.3.1	Omicron (BA.5-like)	0.3.19	22B	NA	True	PRJEB70597	Severe acute respiratory syndrome coronavirus 2	ftp.sra.ebi.ac.uk/vol1/run/ERR125/ERR12534316/9fe4c9a4-eb42-a020-f9bc-82f2fbaa8aad.reads_1.fastq.gz;ftp.sra.ebi.ac.uk/vol1/run/ERR125/ERR12534316/9fe4c9a4-eb42-a020-f9bc-82f2fbaa8aad.reads_2.fastq.gz
3300	ERR12537897	4	NSW, Australia	08/07/2022	25/07/2022	B-a0e40800	1	sp3env-v0.2.47	NA	NA	NA	ILLUMINA	COVID-MIDNIGHT-1200	94.1	29	28	4854296	BE.1	4.3.1	Omicron (BA.5-like)	0.3.19	22B	NA	True	PRJEB70597	Severe acute respiratory syndrome coronavirus 2	ftp.sra.ebi.ac.uk/vol1/run/ERR125/ERR12537897/f586aaaf-5862-4321-494e-3efae9c5be92.reads_1.fastq.gz;ftp.sra.ebi.ac.uk/vol1/run/ERR125/ERR12537897/f586aaaf-5862-4321-494e-3efae9c5be92.reads_2.fastq.gz
3301	ERR12539566	6	United Kingdom	12/07/2022	12/07/2022	F-040af7c7	1	sp3env-v0.2.45	12/07/2022 07:00	12/07/2022 07:11	NA	OXFORD_NANOPORE	COVID-MIDNIGHT-1200	99.1	29	29	14542	BA.5.2.1	4.3.1	Omicron (BA.5-like)	0.3.19	22B	NA	True	PRJEB70597	Severe acute respiratory syndrome coronavirus 2	ftp.sra.ebi.ac.uk/vol1/run/ERR125/ERR12539566/4945d6b2-a9f2-507b-54e3-2b74e4762d52.reads.fastq.gz
3302	ERR12539340	6	United Kingdom	13/07/2022	13/07/2022	F-20e2abfc	1	sp3env-v0.2.47	13/07/2022 07:39	13/07/2022 07:52	NA	OXFORD_NANOPORE	COVID-MIDNIGHT-1200	99.3	29	29	28360	BA.5.1	4.3.1	Omicron (BA.5-like)	0.3.19	22B	NA	True	PRJEB70597	Severe acute respiratory syndrome coronavirus 2	ftp.sra.ebi.ac.uk/vol1/run/ERR125/ERR12539340/cb9ad5cb-fa51-48d5-09df-e23387301e61.reads.fastq.gz
3303	ERR12539171	6	United Kingdom	19/07/2022	19/07/2022	F-4c4ad812	1	sp3env-v0.2.47	19/07/2022 06:28	19/07/2022 06:39	NA	OXFORD_NANOPORE	COVID-MIDNIGHT-1200	99.3	29	29	21096	BE.1.1	4.3.1	Omicron (BA.5-like)	0.3.19	22B	NA	True	PRJEB70597	Severe acute respiratory syndrome coronavirus 2	ftp.sra.ebi.ac.uk/vol1/run/ERR125/ERR12539171/19e53ea0-db34-43f2-bb59-ad15fd9b7652.reads.fastq.gz
3304	ERR12539366	6	United Kingdom	12/07/2022	12/07/2022	F-040af7c7	1	sp3env-v0.2.45	12/07/2022 07:00	12/07/2022 07:08	NA	OXFORD_NANOPORE	COVID-MIDNIGHT-1200	85.7	29	28	3800	BA.5.6	4.3.1	Omicron (Unassigned)	0.3.19	22B	NA	False	PRJEB70597	Severe acute respiratory syndrome coronavirus 2	ftp.sra.ebi.ac.uk/vol1/run/ERR125/ERR12539366/88aad91a-9ef6-4edc-b41f-77a8e719246c.reads.fastq.gz
3305	ERR12536852	4	NSW, Australia	13/07/2022	25/07/2022	E-b2d36233	1	sp3env-v0.2.47	25/07/2022 13:04	25/07/2022 13:39	NA	ILLUMINA	COVID-MIDNIGHT-1200	93.1	29	27	1913187	BA.5.2.1	4.3.1	Omicron (BA.5-like)	0.3.19	22B	NA	True	PRJEB70597	Severe acute respiratory syndrome coronavirus 2	ftp.sra.ebi.ac.uk/vol1/run/ERR125/ERR12536852/51266b79-2916-5ee9-e7ed-0df0370061ed.reads_1.fastq.gz;ftp.sra.ebi.ac.uk/vol1/run/ERR125/ERR12536852/51266b79-2916-5ee9-e7ed-0df0370061ed.reads_2.fastq.gz
3306	ERR12534506	2	Chile	14/07/2022	26/07/2022	B-431bc231	1	sp3env-v0.2.47	26/07/2022 16:40	26/07/2022 16:55	NA	ILLUMINA	COVID-ARTIC-V3	93.1	98	95	256249	BA.5	4.3.1	Omicron (BA.5-like)	0.3.19	22B	NA	True	PRJEB70597	Severe acute respiratory syndrome coronavirus 2	ftp.sra.ebi.ac.uk/vol1/run/ERR125/ERR12534506/c46185e3-4067-492e-21f0-c7f9da2dd919.reads_1.fastq.gz;ftp.sra.ebi.ac.uk/vol1/run/ERR125/ERR12534506/c46185e3-4067-492e-21f0-c7f9da2dd919.reads_2.fastq.gz
3307	ERR12535780	2	Chile	29/06/2022	25/07/2022	A-c78b996f	1	sp3env-v0.2.47	25/07/2022 14:38	25/07/2022 15:45	NA	ILLUMINA	COVID-ARTIC-V3	94.2	98	94	379749	BA.4.1	4.3.1	Omicron (BA.4-like)	0.3.19	22A	NA	True	PRJEB70597	Severe acute respiratory syndrome coronavirus 2	ftp.sra.ebi.ac.uk/vol1/run/ERR125/ERR12535780/3264685e-5f08-5c31-387a-38d0130e5e82.reads_1.fastq.gz;ftp.sra.ebi.ac.uk/vol1/run/ERR125/ERR12535780/3264685e-5f08-5c31-387a-38d0130e5e82.reads_2.fastq.gz
3308	ERR12537028	4	NSW, Australia	14/07/2022	25/07/2022	E-b2d36233	1	sp3env-v0.2.47	25/07/2022 13:01	25/07/2022 13:34	NA	ILLUMINA	COVID-MIDNIGHT-1200	NA	29	24	158829	NA	NA	NA	NA	NA	NA	False	PRJEB70597	Severe acute respiratory syndrome coronavirus 2	ftp.sra.ebi.ac.uk/vol1/run/ERR125/ERR12537028/8d72be06-49bc-0227-acf0-a490fd962264.reads_1.fastq.gz;ftp.sra.ebi.ac.uk/vol1/run/ERR125/ERR12537028/8d72be06-49bc-0227-acf0-a490fd962264.reads_2.fastq.gz
3309	ERR12539718	6	United Kingdom	21/07/2022	22/07/2022	D-b1422aab	1	NA	22/07/2022 11:37	22/07/2022 11:46	NA	OXFORD_NANOPORE	COVID-MIDNIGHT-1200	57.7	29	21	2921	Unassigned	4.3.1	Probable Omicron (Unassigned)	0.3.19	22B	NA	False	PRJEB70597	Severe acute respiratory syndrome coronavirus 2	ftp.sra.ebi.ac.uk/vol1/run/ERR125/ERR12539718/c5b42730-8512-6128-ee14-c154ae8e2953.reads.fastq.gz
3310	ERR12538930	7	Virginia, USA	24/06/2022	18/07/2022	C-2cc6d3c3	1	sp3env-v0.2.47	18/07/2022 02:29	19/07/2022 10:16	NA	ILLUMINA	COVID-ARTIC-V4.1	84.9	99	86	118760	BA.4.2	4.3.1	Omicron (BA.2-like)	0.3.19	22A	NA	True	PRJEB70597	Severe acute respiratory syndrome coronavirus 2	ftp.sra.ebi.ac.uk/vol1/run/ERR125/ERR12538930/3466e9ad-5dad-8dca-734a-05db4c057a83.reads_1.fastq.gz;ftp.sra.ebi.ac.uk/vol1/run/ERR125/ERR12538930/3466e9ad-5dad-8dca-734a-05db4c057a83.reads_2.fastq.gz
3311	ERR12538227	7	Virginia, USA	19/06/2022	25/07/2022	D-e4945a43	1	sp3env-v0.2.47	25/07/2022 18:23	25/07/2022 19:19	NA	ILLUMINA	COVID-ARTIC-V4.1	92.7	99	95	256049	BA.4.1	4.3.1	Omicron (BA.4-like)	0.3.19	22A	NA	True	PRJEB70597	Severe acute respiratory syndrome coronavirus 2	ftp.sra.ebi.ac.uk/vol1/run/ERR125/ERR12538227/c33c6ff7-93e4-b69c-57d4-b930d665a4df.reads_1.fastq.gz;ftp.sra.ebi.ac.uk/vol1/run/ERR125/ERR12538227/c33c6ff7-93e4-b69c-57d4-b930d665a4df.reads_2.fastq.gz
3312	ERR12540440	6	United Kingdom	15/07/2022	15/07/2022	C-3642acc4	1	sp3env-v0.2.47	15/07/2022 06:54	18/07/2022 14:43	NA	OXFORD_NANOPORE	COVID-MIDNIGHT-1200	99.3	29	29	32291	BA.4.1	4.3.1	Omicron (BA.4-like)	0.3.19	22A	NA	True	PRJEB70597	Severe acute respiratory syndrome coronavirus 2	ftp.sra.ebi.ac.uk/vol1/run/ERR125/ERR12540440/2e06fd09-9eb3-87f9-72c9-89d49761a898.reads.fastq.gz
3313	ERR12538676	7	Virginia, USA	13/06/2022	25/07/2022	D-e4945a43	1	sp3env-v0.2.47	25/07/2022 18:23	25/07/2022 19:00	NA	ILLUMINA	COVID-ARTIC-V4.1	83.4	99	87	47289	BA.2	4.3.1	Omicron (Unassigned)	0.3.19	21L	NA	True	PRJEB70597	Severe acute respiratory syndrome coronavirus 2	ftp.sra.ebi.ac.uk/vol1/run/ERR125/ERR12538676/f4d50e37-b3cd-e94e-0d9a-60086a13fdc8.reads_1.fastq.gz;ftp.sra.ebi.ac.uk/vol1/run/ERR125/ERR12538676/f4d50e37-b3cd-e94e-0d9a-60086a13fdc8.reads_2.fastq.gz
3314	ERR12537709	4	NSW, Australia	05/07/2022	25/07/2022	B-f25dc576	1	sp3env-v0.2.47	25/07/2022 09:38	25/07/2022 10:59	NA	ILLUMINA	COVID-MIDNIGHT-1200	94.1	29	27	2086940	BA.5.2	4.3.1	Omicron (BA.5-like)	0.3.19	22B	NA	True	PRJEB70597	Severe acute respiratory syndrome coronavirus 2	ftp.sra.ebi.ac.uk/vol1/run/ERR125/ERR12537709/9d0893b0-61f9-f998-a261-1929c51c4182.reads_1.fastq.gz;ftp.sra.ebi.ac.uk/vol1/run/ERR125/ERR12537709/9d0893b0-61f9-f998-a261-1929c51c4182.reads_2.fastq.gz
3315	ERR12538445	7	Virginia, USA	07/06/2022	25/07/2022	D-e4945a43	1	sp3env-v0.2.47	25/07/2022 18:23	25/07/2022 19:08	NA	ILLUMINA	COVID-ARTIC-V4.1	98.4	99	98	372305	BA.2.12.1	4.3.1	Omicron (BA.2-like)	0.3.19	22C	NA	True	PRJEB70597	Severe acute respiratory syndrome coronavirus 2	ftp.sra.ebi.ac.uk/vol1/run/ERR125/ERR12538445/7e03e750-828c-20fb-0466-98a20a39fc96.reads_1.fastq.gz;ftp.sra.ebi.ac.uk/vol1/run/ERR125/ERR12538445/7e03e750-828c-20fb-0466-98a20a39fc96.reads_2.fastq.gz
3316	ERR12540392	6	United Kingdom	13/07/2022	13/07/2022	C-045fea91	1	sp3env-v0.2.47	13/07/2022 07:04	13/07/2022 07:17	NA	OXFORD_NANOPORE	COVID-MIDNIGHT-1200	94.7	29	28	15023	BA.5.2	4.3.1	Omicron (BA.5-like)	0.3.19	22B	NA	True	PRJEB70597	Severe acute respiratory syndrome coronavirus 2	ftp.sra.ebi.ac.uk/vol1/run/ERR125/ERR12540392/b13c5303-f028-53db-725c-957917afd389.reads.fastq.gz
3317	ERR12537874	4	NSW, Australia	12/07/2022	25/07/2022	B-a0e40800	1	sp3env-v0.2.47	NA	NA	NA	ILLUMINA	COVID-MIDNIGHT-1200	91.6	29	27	1109482	BA.5.2	4.3.1	Omicron (BA.5-like)	0.3.19	22B	NA	True	PRJEB70597	Severe acute respiratory syndrome coronavirus 2	ftp.sra.ebi.ac.uk/vol1/run/ERR125/ERR12537874/4551034c-5d41-767a-29ab-401d7d07e262.reads_1.fastq.gz;ftp.sra.ebi.ac.uk/vol1/run/ERR125/ERR12537874/4551034c-5d41-767a-29ab-401d7d07e262.reads_2.fastq.gz
3318	ERR12535492	2	Chile	03/07/2022	26/07/2022	B-281828b3	1	sp3env-v0.2.47	26/07/2022 16:05	26/07/2022 16:22	NA	ILLUMINA	COVID-ARTIC-V3	99.6	98	98	256390	BA.2	4.3.1	Omicron (BA.2-like)	0.3.19	21L	NA	True	PRJEB70597	Severe acute respiratory syndrome coronavirus 2	ftp.sra.ebi.ac.uk/vol1/run/ERR125/ERR12535492/c26bb3c2-bf7a-e39e-da46-e9fbfd1ed757.reads_1.fastq.gz;ftp.sra.ebi.ac.uk/vol1/run/ERR125/ERR12535492/c26bb3c2-bf7a-e39e-da46-e9fbfd1ed757.reads_2.fastq.gz
3319	ERR12536652	3	South Africa	11/06/2022	25/07/2022	E-2bf20932	1	sp3env-v0.2.47	25/07/2022 09:16	25/07/2022 12:55	NA	ILLUMINA	COVID-ARTIC-V4.1	97.4	99	97	3049525	BF.28	4.3.1	Omicron (BA.5-like)	0.3.19	22B	NA	True	PRJEB70597	Severe acute respiratory syndrome coronavirus 2	ftp.sra.ebi.ac.uk/vol1/run/ERR125/ERR12536652/6490fa26-de52-a2fa-2cda-a097e4130f3e.reads_1.fastq.gz;ftp.sra.ebi.ac.uk/vol1/run/ERR125/ERR12536652/6490fa26-de52-a2fa-2cda-a097e4130f3e.reads_2.fastq.gz
3320	ERR12538592	7	Virginia, USA	07/06/2022	25/07/2022	D-e4945a43	1	sp3env-v0.2.47	25/07/2022 18:23	25/07/2022 19:02	NA	ILLUMINA	COVID-ARTIC-V4.1	99.1	99	99	399257	BA.2.12.1	4.3.1	Omicron (BA.2-like)	0.3.19	22C	NA	True	PRJEB70597	Severe acute respiratory syndrome coronavirus 2	ftp.sra.ebi.ac.uk/vol1/run/ERR125/ERR12538592/209798f7-b3c7-986a-e7b2-a904a1506874.reads_1.fastq.gz;ftp.sra.ebi.ac.uk/vol1/run/ERR125/ERR12538592/209798f7-b3c7-986a-e7b2-a904a1506874.reads_2.fastq.gz
3321	ERR12540068	6	United Kingdom	20/07/2022	20/07/2022	D-749b228e	1	sp3env-v0.2.47	20/07/2022 06:50	20/07/2022 07:03	NA	OXFORD_NANOPORE	COVID-MIDNIGHT-1200	83.2	29	26	59364	BA.5.1	4.3.1	Omicron (Unassigned)	0.3.19	22B	NA	True	PRJEB70597	Severe acute respiratory syndrome coronavirus 2	ftp.sra.ebi.ac.uk/vol1/run/ERR125/ERR12540068/b4491bf6-90a6-197e-1aa7-f6b8c3a0d6d2.reads.fastq.gz
3322	ERR12539481	6	United Kingdom	21/07/2022	21/07/2022	D-bf17b1ff	1	sp3env-v0.2.47	21/07/2022 06:45	21/07/2022 06:56	NA	OXFORD_NANOPORE	COVID-MIDNIGHT-1200	98.7	29	29	5364	BA.5.1	4.3.1	Omicron (BA.5-like)	0.3.19	22B	NA	True	PRJEB70597	Severe acute respiratory syndrome coronavirus 2	ftp.sra.ebi.ac.uk/vol1/run/ERR125/ERR12539481/e92d81d6-d295-89c5-763e-aa2af8a10e23.reads.fastq.gz
3323	ERR12538096	5	Vietnam	07/05/2022	03/08/2022	B-4e811695	1	NA	NA	NA	NA	ILLUMINA	NA	NA	NA	NA	NA	NA	NA	NA	NA	NA	NA	NA	PRJEB70597	Severe acute respiratory syndrome coronavirus 2	ftp.sra.ebi.ac.uk/vol1/run/ERR125/ERR12538096/c327385a-a4a2-0515-2694-ffc3c177fe6c.reads_1.fastq.gz;ftp.sra.ebi.ac.uk/vol1/run/ERR125/ERR12538096/c327385a-a4a2-0515-2694-ffc3c177fe6c.reads_2.fastq.gz
3324	ERR12540146	6	United Kingdom	22/07/2022	22/07/2022	C-4ea7232b	1	sp3env-v0.2.47	22/07/2022 13:14	22/07/2022 13:27	NA	OXFORD_NANOPORE	COVID-MIDNIGHT-1200	99.2	29	29	17344	BE.1.1	4.3.1	Omicron (BA.5-like)	0.3.19	22B	NA	True	PRJEB70597	Severe acute respiratory syndrome coronavirus 2	ftp.sra.ebi.ac.uk/vol1/run/ERR125/ERR12540146/20db9450-4ab7-fe86-adb1-0ca3ad8d322f.reads.fastq.gz
3325	ERR12539139	6	United Kingdom	22/07/2022	22/07/2022	F-840491f4	1	sp3env-v0.2.47	22/07/2022 06:21	22/07/2022 06:32	NA	OXFORD_NANOPORE	COVID-MIDNIGHT-1200	99.1	29	29	13679	BA.5	4.3.1	Omicron (BA.5-like)	0.3.19	22B	NA	True	PRJEB70597	Severe acute respiratory syndrome coronavirus 2	ftp.sra.ebi.ac.uk/vol1/run/ERR125/ERR12539139/166541d7-0805-a521-618e-d1259cd538c1.reads.fastq.gz
3326	ERR12536990	4	NSW, Australia	08/07/2022	25/07/2022	E-8df29832	1	sp3env-v0.2.47	25/07/2022 12:20	26/07/2022 11:45	NA	ILLUMINA	COVID-MIDNIGHT-1200	93.2	29	27	1685454	BE.1	4.3.1	Omicron (BA.5-like)	0.3.19	22B	NA	True	PRJEB70597	Severe acute respiratory syndrome coronavirus 2	ftp.sra.ebi.ac.uk/vol1/run/ERR125/ERR12536990/cfdc0f2b-ca64-a60f-7af1-13de904b471b.reads_1.fastq.gz;ftp.sra.ebi.ac.uk/vol1/run/ERR125/ERR12536990/cfdc0f2b-ca64-a60f-7af1-13de904b471b.reads_2.fastq.gz
3327	ERR12540091	6	United Kingdom	20/07/2022	20/07/2022	D-749b228e	1	sp3env-v0.2.47	20/07/2022 06:50	20/07/2022 07:01	NA	OXFORD_NANOPORE	COVID-MIDNIGHT-1200	54.7	29	15	44694	Unassigned	4.3.1	Probable Omicron (Unassigned)	0.3.19	22A	NA	False	PRJEB70597	Severe acute respiratory syndrome coronavirus 2	ftp.sra.ebi.ac.uk/vol1/run/ERR125/ERR12540091/bdc380a1-6ad6-20a9-8e88-cf7dec3df042.reads.fastq.gz
3328	ERR12538151	5	Vietnam	17/05/2022	28/07/2022	B-07850ba9	15	sp3env-v0.2.47	28/07/2022 08:29	28/07/2022 08:47	NA	ILLUMINA	COVID-ARTIC-V4.1	98	99	99	1499792	BA.2	4.3.1	Omicron (BA.2-like)	0.3.19	21L	NA	True	PRJEB70597	Severe acute respiratory syndrome coronavirus 2	ftp.sra.ebi.ac.uk/vol1/run/ERR125/ERR12538151/7b4b7faf-da67-ce3e-3d96-c1e92b1b01da.reads_1.fastq.gz;ftp.sra.ebi.ac.uk/vol1/run/ERR125/ERR12538151/7b4b7faf-da67-ce3e-3d96-c1e92b1b01da.reads_2.fastq.gz
3329	ERR12536948	4	NSW, Australia	11/07/2022	25/07/2022	E-8df29832	1	NA	25/07/2022 12:22	26/07/2022 11:47	NA	ILLUMINA	COVID-MIDNIGHT-1200	85.6	29	26	1606540	BE.1	4.3.1	Omicron (BA.5-like)	0.3.19	22B	NA	True	PRJEB70597	Severe acute respiratory syndrome coronavirus 2	ftp.sra.ebi.ac.uk/vol1/run/ERR125/ERR12536948/80221602-ac8a-dea4-5313-1659f60d6ece.reads_1.fastq.gz;ftp.sra.ebi.ac.uk/vol1/run/ERR125/ERR12536948/80221602-ac8a-dea4-5313-1659f60d6ece.reads_2.fastq.gz
3330	ERR12539508	6	United Kingdom	21/07/2022	21/07/2022	D-bf17b1ff	1	sp3env-v0.2.47	21/07/2022 06:45	21/07/2022 06:56	NA	OXFORD_NANOPORE	COVID-MIDNIGHT-1200	90.8	29	27	6718	BF.6	4.3.1	Omicron (BA.5-like)	0.3.19	22B	NA	True	PRJEB70597	Severe acute respiratory syndrome coronavirus 2	ftp.sra.ebi.ac.uk/vol1/run/ERR125/ERR12539508/0d93067d-c89a-b555-ad8c-d634f8724e27.reads.fastq.gz
3331	ERR12535688	2	Chile	03/07/2022	26/07/2022	B-18b7161d	1	sp3env-v0.2.47	26/07/2022 12:35	26/07/2022 12:52	NA	ILLUMINA	COVID-ARTIC-V3	99.4	98	98	308103	BA.4.1	4.3.1	Omicron (BA.4-like)	0.3.19	22A	NA	True	PRJEB70597	Severe acute respiratory syndrome coronavirus 2	ftp.sra.ebi.ac.uk/vol1/run/ERR125/ERR12535688/d24b9050-2663-711b-1792-2aed35c49d74.reads_1.fastq.gz;ftp.sra.ebi.ac.uk/vol1/run/ERR125/ERR12535688/d24b9050-2663-711b-1792-2aed35c49d74.reads_2.fastq.gz
3332	ERR12533876	1	Senegal	13/07/2022	23/07/2022	C-ac0874ba	5	sp3env-v0.2.47	23/07/2022 20:37	23/07/2022 21:09	NA	OXFORD_NANOPORE	COVID-MIDNIGHT-1200	95.8	29	28	24839	BA.5.1	4.3.1	Omicron (BA.5-like)	0.3.19	22B	NA	False	PRJEB70597	Severe acute respiratory syndrome coronavirus 2	ftp.sra.ebi.ac.uk/vol1/run/ERR125/ERR12533876/fe63d7af-d1c4-2460-3fd3-191e65fbfbca.reads.fastq.gz
3333	ERR12536640	3	South Africa	13/06/2022	25/07/2022	E-2bf20932	1	sp3env-v0.2.47	25/07/2022 09:25	25/07/2022 12:55	NA	ILLUMINA	COVID-ARTIC-V4.1	96.3	99	96	3529471	XBA	4.3.1	Delta (B.1.617.2-like)	0.3.19	recombinant	NA	True	PRJEB70597	Severe acute respiratory syndrome coronavirus 2	ftp.sra.ebi.ac.uk/vol1/run/ERR125/ERR12536640/bd2f86ae-1b8d-cfe7-25a7-767e2910b85d.reads_1.fastq.gz;ftp.sra.ebi.ac.uk/vol1/run/ERR125/ERR12536640/bd2f86ae-1b8d-cfe7-25a7-767e2910b85d.reads_2.fastq.gz
3334	ERR12537990	5	Vietnam	11/04/2022	28/07/2022	F-4434b981	26	sp3env-v0.2.47	28/07/2022 03:43	28/07/2022 03:54	NA	ILLUMINA	COVID-ARTIC-V3	98.2	98	98	963644	AY.57	4.3.1	Delta (B.1.617.2-like)	0.3.19	21I	NA	True	PRJEB70597	Severe acute respiratory syndrome coronavirus 2	ftp.sra.ebi.ac.uk/vol1/run/ERR125/ERR12537990/0376be0c-c093-414c-7c43-9130d54162f5.reads_1.fastq.gz;ftp.sra.ebi.ac.uk/vol1/run/ERR125/ERR12537990/0376be0c-c093-414c-7c43-9130d54162f5.reads_2.fastq.gz
3335	ERR12539282	6	United Kingdom	13/07/2022	13/07/2022	F-20e2abfc	1	sp3env-v0.2.47	13/07/2022 07:39	13/07/2022 07:49	NA	OXFORD_NANOPORE	COVID-MIDNIGHT-1200	99.3	29	29	12698	BE.1	4.3.1	Omicron (BA.5-like)	0.3.19	22B	NA	True	PRJEB70597	Severe acute respiratory syndrome coronavirus 2	ftp.sra.ebi.ac.uk/vol1/run/ERR125/ERR12539282/7d075342-080f-e1d1-e1be-0fa3b97e6455.reads.fastq.gz
3336	ERR12534352	2	Chile	19/07/2022	26/07/2022	E-8e20bb2e	1	sp3env-v0.2.47	26/07/2022 17:25	26/07/2022 17:39	NA	ILLUMINA	COVID-ARTIC-V3	97.6	98	98	248350	BA.5.1.1	4.3.1	Omicron (BA.5-like)	0.3.19	22B	NA	True	PRJEB70597	Severe acute respiratory syndrome coronavirus 2	ftp.sra.ebi.ac.uk/vol1/run/ERR125/ERR12534352/e98c7fb9-c49b-d348-54fe-70f54eb1c8d4.reads_1.fastq.gz;ftp.sra.ebi.ac.uk/vol1/run/ERR125/ERR12534352/e98c7fb9-c49b-d348-54fe-70f54eb1c8d4.reads_2.fastq.gz
3337	ERR12539872	6	United Kingdom	26/07/2022	26/07/2022	D-8cb3e642	1	NA	26/07/2022 07:09	26/07/2022 07:20	NA	OXFORD_NANOPORE	NA	NA	NA	NA	NA	NA	NA	NA	NA	NA	NA	NA	PRJEB70597	Severe acute respiratory syndrome coronavirus 2	ftp.sra.ebi.ac.uk/vol1/run/ERR125/ERR12539872/ac95e1c6-78f2-8e17-fa57-cb16bd480768.reads.fastq.gz
3338	ERR12535228	2	Chile	10/07/2022	18/07/2022	B-364640b7	1	sp3env-v0.2.47	18/07/2022 20:23	18/07/2022 21:42	NA	ILLUMINA	COVID-ARTIC-V3	98	98	97	1182202	BA.4.1	4.3.1	Omicron (BA.4-like)	0.3.19	22A	NA	True	PRJEB70597	Severe acute respiratory syndrome coronavirus 2	ftp.sra.ebi.ac.uk/vol1/run/ERR125/ERR12535228/e1828dbd-6d40-f897-4b40-aff87073f47f.reads_1.fastq.gz;ftp.sra.ebi.ac.uk/vol1/run/ERR125/ERR12535228/e1828dbd-6d40-f897-4b40-aff87073f47f.reads_2.fastq.gz
3339	ERR12538134	5	Vietnam	07/06/2022	03/08/2022	B-1ba96a1e	1	sp3env-v0.2.47	NA	NA	NA	ILLUMINA	COVID-ARTIC-V3	99.6	98	98	1642536	BA.2.3.2	4.3.1	Omicron (BA.2-like)	0.3.19	21L	NA	False	PRJEB70597	Severe acute respiratory syndrome coronavirus 2	ftp.sra.ebi.ac.uk/vol1/run/ERR125/ERR12538134/da732b3d-693a-81f2-a408-6a0eb6c8a233.reads_1.fastq.gz;ftp.sra.ebi.ac.uk/vol1/run/ERR125/ERR12538134/da732b3d-693a-81f2-a408-6a0eb6c8a233.reads_2.fastq.gz
3340	ERR12534165	2	Chile	20/07/2022	28/07/2022	F-08d2ed49	1	sp3env-v0.2.47	28/07/2022 13:59	28/07/2022 14:58	NA	ILLUMINA	COVID-ARTIC-V3	95.4	98	97	274853	BA.2.12.1	4.3.1	Omicron (BA.2-like)	0.3.19	22C	NA	True	PRJEB70597	Severe acute respiratory syndrome coronavirus 2	ftp.sra.ebi.ac.uk/vol1/run/ERR125/ERR12534165/0e4a6455-c22b-4ee7-3687-159678030fd6.reads_1.fastq.gz;ftp.sra.ebi.ac.uk/vol1/run/ERR125/ERR12534165/0e4a6455-c22b-4ee7-3687-159678030fd6.reads_2.fastq.gz
3341	ERR12540077	6	United Kingdom	20/07/2022	20/07/2022	D-749b228e	1	NA	20/07/2022 06:50	20/07/2022 07:03	NA	OXFORD_NANOPORE	NA	NA	NA	NA	NA	NA	NA	NA	NA	NA	NA	NA	PRJEB70597	Severe acute respiratory syndrome coronavirus 2	ftp.sra.ebi.ac.uk/vol1/run/ERR125/ERR12540077/57bf5516-ab2f-8a09-7ae8-5e4959c5906c.reads.fastq.gz
3342	ERR12536753	4	NSW, Australia	06/07/2022	25/07/2022	E-e2117144	1	sp3env-v0.2.47	25/07/2022 11:36	25/07/2022 12:18	NA	ILLUMINA	COVID-MIDNIGHT-1200	92.1	29	28	1238742	BA.5.1	4.3.1	Omicron (BA.5-like)	0.3.19	22B	NA	True	PRJEB70597	Severe acute respiratory syndrome coronavirus 2	ftp.sra.ebi.ac.uk/vol1/run/ERR125/ERR12536753/f899f2eb-6c14-0aa7-2abe-23fd88874d45.reads_1.fastq.gz;ftp.sra.ebi.ac.uk/vol1/run/ERR125/ERR12536753/f899f2eb-6c14-0aa7-2abe-23fd88874d45.reads_2.fastq.gz
3343	ERR12538214	7	Virginia, USA	21/06/2022	25/07/2022	D-e4945a43	1	sp3env-v0.2.47	25/07/2022 18:23	25/07/2022 18:58	NA	ILLUMINA	COVID-ARTIC-V4.1	98	99	99	418100	BA.4.6	4.3.1	Omicron (BA.4-like)	0.3.19	22A	NA	True	PRJEB70597	Severe acute respiratory syndrome coronavirus 2	ftp.sra.ebi.ac.uk/vol1/run/ERR125/ERR12538214/8ca66b00-5cc9-96db-9618-72c445f149e4.reads_1.fastq.gz;ftp.sra.ebi.ac.uk/vol1/run/ERR125/ERR12538214/8ca66b00-5cc9-96db-9618-72c445f149e4.reads_2.fastq.gz
3344	ERR12535638	2	Chile	12/07/2022	26/07/2022	A-e8e5fe5a	1	sp3env-v0.2.47	26/07/2022 17:04	26/07/2022 17:19	NA	ILLUMINA	COVID-ARTIC-V3	67.7	98	75	71762	Unassigned	4.3.1	Probable Omicron (Unassigned)	0.3.19	22B	NA	False	PRJEB70597	Severe acute respiratory syndrome coronavirus 2	ftp.sra.ebi.ac.uk/vol1/run/ERR125/ERR12535638/2dd662c5-31e4-3223-c622-643be64f0024.reads_1.fastq.gz;ftp.sra.ebi.ac.uk/vol1/run/ERR125/ERR12535638/2dd662c5-31e4-3223-c622-643be64f0024.reads_2.fastq.gz
3345	ERR12535589	2	Chile	06/07/2022	26/07/2022	B-281828b3	1	sp3env-v0.2.47	26/07/2022 16:05	26/07/2022 16:18	NA	ILLUMINA	COVID-ARTIC-V3	99.6	98	98	323566	BA.2.12.1	4.3.1	Omicron (BA.2-like)	0.3.19	22C	NA	True	PRJEB70597	Severe acute respiratory syndrome coronavirus 2	ftp.sra.ebi.ac.uk/vol1/run/ERR125/ERR12535589/d754844b-d0c3-2b3f-eb03-0bc8f24b8fc0.reads_1.fastq.gz;ftp.sra.ebi.ac.uk/vol1/run/ERR125/ERR12535589/d754844b-d0c3-2b3f-eb03-0bc8f24b8fc0.reads_2.fastq.gz
3346	ERR12538354	7	Virginia, USA	13/06/2022	25/07/2022	D-e4945a43	1	sp3env-v0.2.47	25/07/2022 18:23	25/07/2022 19:04	NA	ILLUMINA	COVID-ARTIC-V4.1	98.4	99	99	439714	BA.2.12.1	4.3.1	Omicron (BA.2-like)	0.3.19	22C	NA	True	PRJEB70597	Severe acute respiratory syndrome coronavirus 2	ftp.sra.ebi.ac.uk/vol1/run/ERR125/ERR12538354/d4a3acd8-d1af-fdad-88ab-d3a32ad923df.reads_1.fastq.gz;ftp.sra.ebi.ac.uk/vol1/run/ERR125/ERR12538354/d4a3acd8-d1af-fdad-88ab-d3a32ad923df.reads_2.fastq.gz
3347	ERR12533887	1	Senegal	13/07/2022	23/07/2022	C-ac0874ba	5	sp3env-v0.2.47	23/07/2022 20:37	23/07/2022 21:09	NA	OXFORD_NANOPORE	COVID-MIDNIGHT-1200	77.9	29	25	9424	BF.1	4.3.1	Omicron (Unassigned)	0.3.19	22B	NA	False	PRJEB70597	Severe acute respiratory syndrome coronavirus 2	ftp.sra.ebi.ac.uk/vol1/run/ERR125/ERR12533887/4a1e7928-281e-7da9-6331-98de4774d915.reads.fastq.gz
3348	ERR12533955	1	Senegal	18/07/2022	23/07/2022	C-ac0874ba	2	NA	23/07/2022 20:32	23/07/2022 20:58	NA	OXFORD_NANOPORE	COVID-MIDNIGHT-1200	54.1	29	15	13213	Unassigned	4.3.1	Probable Omicron (Unassigned)	0.3.19	21L	NA	False	PRJEB70597	Severe acute respiratory syndrome coronavirus 2	ftp.sra.ebi.ac.uk/vol1/run/ERR125/ERR12533955/bf652b6a-b6ca-0aeb-c947-ff008b9cb8c5.reads.fastq.gz
3349	ERR12537023	4	NSW, Australia	14/07/2022	25/07/2022	E-b2d36233	1	sp3env-v0.2.47	25/07/2022 13:01	25/07/2022 13:34	NA	ILLUMINA	COVID-MIDNIGHT-1200	93.8	29	28	2779622	BA.5.2.1	4.3.1	Omicron (BA.5-like)	0.3.19	22B	NA	True	PRJEB70597	Severe acute respiratory syndrome coronavirus 2	ftp.sra.ebi.ac.uk/vol1/run/ERR125/ERR12537023/3a86fbac-96e8-b612-f9fe-351028d9dd44.reads_1.fastq.gz;ftp.sra.ebi.ac.uk/vol1/run/ERR125/ERR12537023/3a86fbac-96e8-b612-f9fe-351028d9dd44.reads_2.fastq.gz
3350	ERR12537153	4	NSW, Australia	10/07/2022	25/07/2022	E-8df29832	1	sp3env-v0.2.47	25/07/2022 12:20	26/07/2022 11:47	NA	ILLUMINA	COVID-MIDNIGHT-1200	86.8	29	26	1298147	BA.5	4.3.1	Omicron (BA.5-like)	0.3.19	22B	NA	True	PRJEB70597	Severe acute respiratory syndrome coronavirus 2	ftp.sra.ebi.ac.uk/vol1/run/ERR125/ERR12537153/eb417990-2365-161f-6ca1-be8d503fb739.reads_1.fastq.gz;ftp.sra.ebi.ac.uk/vol1/run/ERR125/ERR12537153/eb417990-2365-161f-6ca1-be8d503fb739.reads_2.fastq.gz
3351	ERR12533958	1	Senegal	18/07/2022	23/07/2022	C-ac0874ba	2	NA	23/07/2022 20:32	23/07/2022 20:58	NA	OXFORD_NANOPORE	NA	NA	NA	NA	NA	NA	NA	NA	NA	NA	NA	NA	PRJEB70597	Severe acute respiratory syndrome coronavirus 2	ftp.sra.ebi.ac.uk/vol1/run/ERR125/ERR12533958/df939397-7505-dc45-9e19-4c6bcbb4ea58.reads.fastq.gz
3352	ERR12538207	5	Vietnam	04/03/2022	27/07/2022	C-de44c64e	35	sp3env-v0.2.47	27/07/2022 05:07	27/07/2022 05:24	NA	ILLUMINA	COVID-ARTIC-V4.1	98.9	99	99	1237215	BA.2.3	4.3.1	Omicron (BA.2-like)	0.3.19	21L	NA	True	PRJEB70597	Severe acute respiratory syndrome coronavirus 2	ftp.sra.ebi.ac.uk/vol1/run/ERR125/ERR12538207/0afe3968-3e20-1a2a-cbae-a87222fd091c.reads_1.fastq.gz;ftp.sra.ebi.ac.uk/vol1/run/ERR125/ERR12538207/0afe3968-3e20-1a2a-cbae-a87222fd091c.reads_2.fastq.gz
3353	ERR12540639	6	United Kingdom	21/07/2022	22/07/2022	C-03a9d99a	1	sp3env-v0.2.47	22/07/2022 12:58	22/07/2022 13:05	NA	OXFORD_NANOPORE	COVID-MIDNIGHT-1200	97.2	29	29	7325	BA.5.1	4.3.1	Omicron (BA.5-like)	0.3.19	22B	NA	True	PRJEB70597	Severe acute respiratory syndrome coronavirus 2	ftp.sra.ebi.ac.uk/vol1/run/ERR125/ERR12540639/b873d174-c181-01bb-b72c-1260bdaaeae2.reads.fastq.gz
3354	ERR12535526	2	Chile	08/07/2022	26/07/2022	B-281828b3	1	sp3env-v0.2.47	26/07/2022 16:05	26/07/2022 16:20	NA	ILLUMINA	COVID-ARTIC-V3	73.4	98	85	116739	BA.2	4.3.1	Omicron (Unassigned)	0.3.19	21L	NA	False	PRJEB70597	Severe acute respiratory syndrome coronavirus 2	ftp.sra.ebi.ac.uk/vol1/run/ERR125/ERR12535526/fcae0fd2-b4e0-f6f2-5f0f-0e7f708ffd69.reads_1.fastq.gz;ftp.sra.ebi.ac.uk/vol1/run/ERR125/ERR12535526/fcae0fd2-b4e0-f6f2-5f0f-0e7f708ffd69.reads_2.fastq.gz
3355	ERR12537829	4	NSW, Australia	12/07/2022	25/07/2022	B-cbc7b4d5	1	sp3env-v0.2.47	25/07/2022 12:02	25/07/2022 12:46	NA	ILLUMINA	COVID-MIDNIGHT-1200	91.7	29	28	720699	BF.17	4.3.1	Omicron (BA.5-like)	0.3.19	22B	NA	True	PRJEB70597	Severe acute respiratory syndrome coronavirus 2	ftp.sra.ebi.ac.uk/vol1/run/ERR125/ERR12537829/90d3f7eb-44b8-6974-0e66-1cc3f1abdbe2.reads_1.fastq.gz;ftp.sra.ebi.ac.uk/vol1/run/ERR125/ERR12537829/90d3f7eb-44b8-6974-0e66-1cc3f1abdbe2.reads_2.fastq.gz
3356	ERR12540198	6	United Kingdom	22/07/2022	22/07/2022	C-4ea7232b	1	NA	22/07/2022 13:14	22/07/2022 13:25	NA	OXFORD_NANOPORE	NA	NA	NA	NA	NA	NA	NA	NA	NA	NA	NA	NA	PRJEB70597	Severe acute respiratory syndrome coronavirus 2	ftp.sra.ebi.ac.uk/vol1/run/ERR125/ERR12540198/948fdcf7-e1c6-b7ec-9fd2-66df1304aa27.reads.fastq.gz
3357	ERR12540468	6	United Kingdom	15/07/2022	15/07/2022	C-3642acc4	1	sp3env-v0.2.47	15/07/2022 06:54	18/07/2022 14:43	NA	OXFORD_NANOPORE	COVID-MIDNIGHT-1200	99.3	29	29	26822	BA.5	4.3.1	Omicron (BA.5-like)	0.3.19	22B	NA	True	PRJEB70597	Severe acute respiratory syndrome coronavirus 2	ftp.sra.ebi.ac.uk/vol1/run/ERR125/ERR12540468/6ce4294d-3ea6-4608-8dc3-9d59166b0f95.reads.fastq.gz
3358	ERR12534027	1	Senegal	13/07/2022	23/07/2022	C-ac0874ba	1	sp3env-v0.2.47	23/07/2022 20:34	23/07/2022 21:03	NA	OXFORD_NANOPORE	COVID-MIDNIGHT-1200	86.4	29	26	14999	BF.41	4.3.1	Omicron (BA.5-like)	0.3.19	22B	NA	True	PRJEB70597	Severe acute respiratory syndrome coronavirus 2	ftp.sra.ebi.ac.uk/vol1/run/ERR125/ERR12534027/2c888966-93dd-6475-5890-a5fe1d42906a.reads.fastq.gz
3359	ERR12537213	4	NSW, Australia	06/07/2022	25/07/2022	D-fe80d973	1	sp3env-v0.2.47	25/07/2022 11:54	25/07/2022 12:33	NA	ILLUMINA	COVID-MIDNIGHT-1200	88.2	29	27	1839702	BA.5.2.1	4.3.1	Omicron (BA.5-like)	0.3.19	22B	NA	True	PRJEB70597	Severe acute respiratory syndrome coronavirus 2	ftp.sra.ebi.ac.uk/vol1/run/ERR125/ERR12537213/70d74545-53cc-c3e0-670b-ea15515974b3.reads_1.fastq.gz;ftp.sra.ebi.ac.uk/vol1/run/ERR125/ERR12537213/70d74545-53cc-c3e0-670b-ea15515974b3.reads_2.fastq.gz
3360	ERR12539728	6	United Kingdom	21/07/2022	22/07/2022	D-b1422aab	1	sp3env-v0.2.47	22/07/2022 11:37	22/07/2022 11:46	NA	OXFORD_NANOPORE	COVID-MIDNIGHT-1200	99.2	29	29	37195	BA.4.1	4.3.1	Omicron (BA.4-like)	0.3.19	22A	NA	True	PRJEB70597	Severe acute respiratory syndrome coronavirus 2	ftp.sra.ebi.ac.uk/vol1/run/ERR125/ERR12539728/b3600b5e-19f7-3210-f158-d799552d411e.reads.fastq.gz
3361	ERR12538144	5	Vietnam	19/05/2022	28/07/2022	B-07850ba9	6	sp3env-v0.2.47	28/07/2022 08:29	28/07/2022 08:47	NA	ILLUMINA	COVID-ARTIC-V4.1	93.8	99	96	920664	BA.2.3	4.3.1	Omicron (BA.2-like)	0.3.19	21L	NA	True	PRJEB70597	Severe acute respiratory syndrome coronavirus 2	ftp.sra.ebi.ac.uk/vol1/run/ERR125/ERR12538144/006bf2b3-de7d-fced-8085-69b432acef1c.reads_1.fastq.gz;ftp.sra.ebi.ac.uk/vol1/run/ERR125/ERR12538144/006bf2b3-de7d-fced-8085-69b432acef1c.reads_2.fastq.gz
3362	ERR12538330	7	Virginia, USA	18/06/2022	25/07/2022	D-e4945a43	1	sp3env-v0.2.47	25/07/2022 18:23	25/07/2022 18:58	NA	ILLUMINA	COVID-ARTIC-V4.1	99.4	99	99	482632	BA.5.2.1	4.3.1	Omicron (BA.5-like)	0.3.19	22B	NA	True	PRJEB70597	Severe acute respiratory syndrome coronavirus 2	ftp.sra.ebi.ac.uk/vol1/run/ERR125/ERR12538330/06aa6b3d-7157-ce56-714c-cca1ce606527.reads_1.fastq.gz;ftp.sra.ebi.ac.uk/vol1/run/ERR125/ERR12538330/06aa6b3d-7157-ce56-714c-cca1ce606527.reads_2.fastq.gz
3363	ERR12539827	6	United Kingdom	20/07/2022	20/07/2022	D-749b228e	1	sp3env-v0.2.47	20/07/2022 06:52	20/07/2022 07:01	NA	OXFORD_NANOPORE	COVID-MIDNIGHT-1200	80.3	29	24	28910	BA.5.2	4.3.1	Probable Omicron (Unassigned)	0.3.19	22B	NA	False	PRJEB70597	Severe acute respiratory syndrome coronavirus 2	ftp.sra.ebi.ac.uk/vol1/run/ERR125/ERR12539827/e273ca6c-ca53-3409-9f81-b16ec1eae128.reads.fastq.gz
3364	ERR12537089	4	NSW, Australia	09/07/2022	25/07/2022	D-fe80d973	1	sp3env-v0.2.47	25/07/2022 11:56	25/07/2022 12:35	NA	ILLUMINA	COVID-MIDNIGHT-1200	93.1	29	28	2236088	BA.5.2	4.3.1	Omicron (BA.5-like)	0.3.19	22B	NA	True	PRJEB70597	Severe acute respiratory syndrome coronavirus 2	ftp.sra.ebi.ac.uk/vol1/run/ERR125/ERR12537089/ca80f545-c71b-16a9-6732-498a85efa9b8.reads_1.fastq.gz;ftp.sra.ebi.ac.uk/vol1/run/ERR125/ERR12537089/ca80f545-c71b-16a9-6732-498a85efa9b8.reads_2.fastq.gz
3365	ERR12539377	6	United Kingdom	19/07/2022	19/07/2022	F-4c4ad812	1	sp3env-v0.2.47	19/07/2022 06:28	19/07/2022 06:39	NA	OXFORD_NANOPORE	COVID-MIDNIGHT-1200	99.3	29	29	23224	BA.5.2.1	4.3.1	Omicron (BA.5-like)	0.3.19	22B	NA	True	PRJEB70597	Severe acute respiratory syndrome coronavirus 2	ftp.sra.ebi.ac.uk/vol1/run/ERR125/ERR12539377/f634f2ff-5f1a-196e-63f2-4a56c8df16cb.reads.fastq.gz
3366	ERR12538977	6	United Kingdom	15/07/2022	15/07/2022	F-b0b90926	1	sp3env-v0.2.47	15/07/2022 07:05	18/07/2022 14:34	POSITIVE	OXFORD_NANOPORE	COVID-MIDNIGHT-1200	99.4	29	29	34234	A	4.3.1	NA	0.3.19	19B	NA	True	PRJEB70597	Severe acute respiratory syndrome coronavirus 2	ftp.sra.ebi.ac.uk/vol1/run/ERR125/ERR12538977/bbda3123-f60b-65e9-458e-81f48ade37df.reads.fastq.gz
3367	ERR12538155	5	Vietnam	17/05/2022	28/07/2022	B-07850ba9	37	sp3env-v0.2.47	28/07/2022 08:29	28/07/2022 08:45	NA	ILLUMINA	COVID-ARTIC-V4.1	98.9	99	99	1258627	BA.2.3	4.3.1	Omicron (BA.2-like)	0.3.19	21L	NA	True	PRJEB70597	Severe acute respiratory syndrome coronavirus 2	ftp.sra.ebi.ac.uk/vol1/run/ERR125/ERR12538155/db7cd87d-5da7-9ad7-480b-7fc87c5cef30.reads_1.fastq.gz;ftp.sra.ebi.ac.uk/vol1/run/ERR125/ERR12538155/db7cd87d-5da7-9ad7-480b-7fc87c5cef30.reads_2.fastq.gz
3368	ERR12540629	6	United Kingdom	21/07/2022	22/07/2022	C-03a9d99a	1	NA	22/07/2022 12:58	22/07/2022 13:07	NA	OXFORD_NANOPORE	NA	NA	NA	NA	NA	NA	NA	NA	NA	NA	NA	NA	PRJEB70597	Severe acute respiratory syndrome coronavirus 2	ftp.sra.ebi.ac.uk/vol1/run/ERR125/ERR12540629/b1a3c2cc-d0ce-a488-1390-a178904166e4.reads.fastq.gz
3369	ERR12539605	6	United Kingdom	12/07/2022	12/07/2022	F-040af7c7	1	sp3env-v0.2.45	12/07/2022 07:00	12/07/2022 07:08	NA	OXFORD_NANOPORE	COVID-MIDNIGHT-1200	99.2	29	29	19339	BA.5.6	4.3.1	Omicron (BA.5-like)	0.3.19	22B	NA	True	PRJEB70597	Severe acute respiratory syndrome coronavirus 2	ftp.sra.ebi.ac.uk/vol1/run/ERR125/ERR12539605/9814128c-7e94-96c6-b3d7-72b90218dc35.reads.fastq.gz
3370	ERR12535577	2	Chile	07/07/2022	26/07/2022	B-281828b3	1	sp3env-v0.2.47	26/07/2022 16:05	26/07/2022 16:18	NA	ILLUMINA	COVID-ARTIC-V3	99.4	98	98	301618	BA.4.1	4.3.1	Omicron (BA.4-like)	0.3.19	22A	NA	True	PRJEB70597	Severe acute respiratory syndrome coronavirus 2	ftp.sra.ebi.ac.uk/vol1/run/ERR125/ERR12535577/ed2e37a0-c5d7-7565-528d-30b1ca4ad503.reads_1.fastq.gz;ftp.sra.ebi.ac.uk/vol1/run/ERR125/ERR12535577/ed2e37a0-c5d7-7565-528d-30b1ca4ad503.reads_2.fastq.gz
3371	ERR12538300	5	Vietnam	10/04/2022	28/07/2022	A-afcb295b	9	sp3env-v0.2.47	28/07/2022 08:47	28/07/2022 08:58	NA	ILLUMINA	COVID-ARTIC-V4.1	99.1	99	99	1113878	BA.2.3.2	4.3.1	Omicron (BA.2-like)	0.3.19	21L	NA	True	PRJEB70597	Severe acute respiratory syndrome coronavirus 2	ftp.sra.ebi.ac.uk/vol1/run/ERR125/ERR12538300/8736c6c7-dc95-25fc-22c4-1a0386f2cf80.reads_1.fastq.gz;ftp.sra.ebi.ac.uk/vol1/run/ERR125/ERR12538300/8736c6c7-dc95-25fc-22c4-1a0386f2cf80.reads_2.fastq.gz
3372	ERR12540124	6	United Kingdom	22/07/2022	22/07/2022	C-4ea7232b	1	sp3env-v0.2.47	22/07/2022 13:14	22/07/2022 13:31	NA	OXFORD_NANOPORE	COVID-MIDNIGHT-1200	98.6	29	29	13086	BA.4	4.3.1	Omicron (BA.4-like)	0.3.19	22A	NA	True	PRJEB70597	Severe acute respiratory syndrome coronavirus 2	ftp.sra.ebi.ac.uk/vol1/run/ERR125/ERR12540124/5667e8cb-1beb-634f-17a0-87c2268b06ca.reads.fastq.gz
3373	ERR12538233	7	Virginia, USA	17/06/2022	25/07/2022	D-e4945a43	1	sp3env-v0.2.47	25/07/2022 18:23	25/07/2022 19:19	NA	ILLUMINA	COVID-ARTIC-V4.1	95.1	99	97	325410	BA.2.12.1	4.3.1	Omicron (BA.2-like)	0.3.19	22C	NA	True	PRJEB70597	Severe acute respiratory syndrome coronavirus 2	ftp.sra.ebi.ac.uk/vol1/run/ERR125/ERR12538233/7fa86de9-b36e-be17-cca5-e3b308fed703.reads_1.fastq.gz;ftp.sra.ebi.ac.uk/vol1/run/ERR125/ERR12538233/7fa86de9-b36e-be17-cca5-e3b308fed703.reads_2.fastq.gz
3374	ERR12539385	6	United Kingdom	19/07/2022	19/07/2022	F-4c4ad812	1	NA	19/07/2022 06:28	19/07/2022 06:37	NA	OXFORD_NANOPORE	NA	NA	NA	NA	NA	NA	NA	NA	NA	NA	NA	NA	PRJEB70597	Severe acute respiratory syndrome coronavirus 2	ftp.sra.ebi.ac.uk/vol1/run/ERR125/ERR12539385/a370ef42-b4c6-d796-c268-ea371cdbed58.reads.fastq.gz
3375	ERR12537427	4	NSW, Australia	13/07/2022	25/07/2022	C-8ae49230	1	sp3env-v0.2.47	25/07/2022 12:46	26/07/2022 14:28	NA	ILLUMINA	COVID-MIDNIGHT-1200	NA	29	25	416356	NA	NA	NA	NA	NA	NA	False	PRJEB70597	Severe acute respiratory syndrome coronavirus 2	ftp.sra.ebi.ac.uk/vol1/run/ERR125/ERR12537427/750599d0-2f4e-0525-2424-73a2001db934.reads_1.fastq.gz;ftp.sra.ebi.ac.uk/vol1/run/ERR125/ERR12537427/750599d0-2f4e-0525-2424-73a2001db934.reads_2.fastq.gz
3376	ERR12536782	4	NSW, Australia	05/07/2022	25/07/2022	E-e2117144	1	sp3env-v0.2.47	25/07/2022 11:34	25/07/2022 12:16	NA	ILLUMINA	COVID-MIDNIGHT-1200	91	29	28	1218460	BE.1.1	4.3.1	Omicron (BA.5-like)	0.3.19	22B	NA	True	PRJEB70597	Severe acute respiratory syndrome coronavirus 2	ftp.sra.ebi.ac.uk/vol1/run/ERR125/ERR12536782/8b2d2632-22ce-ccf0-b6a7-dbe5b29f1d6d.reads_1.fastq.gz;ftp.sra.ebi.ac.uk/vol1/run/ERR125/ERR12536782/8b2d2632-22ce-ccf0-b6a7-dbe5b29f1d6d.reads_2.fastq.gz
3377	ERR12539936	6	United Kingdom	25/07/2022	25/07/2022	D-62015c57	1	sp3env-v0.2.47	25/07/2022 10:24	25/07/2022 10:39	NA	OXFORD_NANOPORE	COVID-MIDNIGHT-1200	95.8	29	28	21631	BA.4	4.3.1	Omicron (BA.4-like)	0.3.19	22A	NA	True	PRJEB70597	Severe acute respiratory syndrome coronavirus 2	ftp.sra.ebi.ac.uk/vol1/run/ERR125/ERR12539936/880eab4a-fa74-977b-fd94-be51d917d1bb.reads.fastq.gz
3378	ERR12535403	2	Chile	10/07/2022	18/07/2022	B-364640b7	1	sp3env-v0.2.47	18/07/2022 20:26	18/07/2022 21:49	NA	ILLUMINA	COVID-ARTIC-V3	99.6	98	98	1076505	BA.4.1.1	4.3.1	Omicron (BA.4-like)	0.3.19	22A	NA	True	PRJEB70597	Severe acute respiratory syndrome coronavirus 2	ftp.sra.ebi.ac.uk/vol1/run/ERR125/ERR12535403/47e3a1a0-6f25-3d04-ee1f-d316d76127dc.reads_1.fastq.gz;ftp.sra.ebi.ac.uk/vol1/run/ERR125/ERR12535403/47e3a1a0-6f25-3d04-ee1f-d316d76127dc.reads_2.fastq.gz
3379	ERR12539607	6	United Kingdom	12/07/2022	12/07/2022	F-040af7c7	1	sp3env-v0.2.45	12/07/2022 07:00	12/07/2022 07:08	NA	OXFORD_NANOPORE	COVID-MIDNIGHT-1200	99.3	29	29	10121	BF.28	4.3.1	Omicron (BA.5-like)	0.3.19	22B	NA	True	PRJEB70597	Severe acute respiratory syndrome coronavirus 2	ftp.sra.ebi.ac.uk/vol1/run/ERR125/ERR12539607/fad25e9b-8463-8439-8c27-f0b3d7c6248f.reads.fastq.gz
3380	ERR12540704	6	United Kingdom	13/07/2022	13/07/2022	A-b78c4d59	1	sp3env-v0.2.47	13/07/2022 11:06	13/07/2022 11:17	NA	OXFORD_NANOPORE	COVID-MIDNIGHT-1200	99.3	29	29	20619	BA.5.6	4.3.1	Omicron (BA.5-like)	0.3.19	22B	NA	True	PRJEB70597	Severe acute respiratory syndrome coronavirus 2	ftp.sra.ebi.ac.uk/vol1/run/ERR125/ERR12540704/4dc58f76-3562-9076-7403-d81791ceb830.reads.fastq.gz
3381	ERR12538886	7	Virginia, USA	13/06/2022	18/07/2022	B-b3848a5b	1	sp3env-v0.2.47	18/07/2022 02:18	19/07/2022 09:56	NA	OXFORD_NANOPORE	COVID-ARTIC-V4.1	97.2	99	97	53263	BA.2.12.1	4.3.1	Omicron (BA.2-like)	0.3.19	22C	NA	True	PRJEB70597	Severe acute respiratory syndrome coronavirus 2	ftp.sra.ebi.ac.uk/vol1/run/ERR125/ERR12538886/46ac77d3-ff19-1fef-838a-3752b215795f.reads.fastq.gz
3382	ERR12538189	5	Vietnam	04/03/2022	27/07/2022	C-de44c64e	12	sp3env-v0.2.47	27/07/2022 05:07	27/07/2022 05:24	NA	ILLUMINA	COVID-ARTIC-V4.1	98.9	99	99	1403203	BA.2.3	4.3.1	Omicron (BA.2-like)	0.3.19	21L	NA	True	PRJEB70597	Severe acute respiratory syndrome coronavirus 2	ftp.sra.ebi.ac.uk/vol1/run/ERR125/ERR12538189/1fa4b82f-1ebd-4c93-211a-0e0b4c3760f2.reads_1.fastq.gz;ftp.sra.ebi.ac.uk/vol1/run/ERR125/ERR12538189/1fa4b82f-1ebd-4c93-211a-0e0b4c3760f2.reads_2.fastq.gz
3383	ERR12537099	4	NSW, Australia	07/07/2022	25/07/2022	D-fe80d973	1	sp3env-v0.2.47	25/07/2022 11:54	25/07/2022 12:33	NA	ILLUMINA	COVID-MIDNIGHT-1200	91.5	29	28	1841069	BA.5.2	4.3.1	Omicron (BA.5-like)	0.3.19	22B	NA	True	PRJEB70597	Severe acute respiratory syndrome coronavirus 2	ftp.sra.ebi.ac.uk/vol1/run/ERR125/ERR12537099/2838a50b-cc42-c1f5-2b1f-ef2d3a74554b.reads_1.fastq.gz;ftp.sra.ebi.ac.uk/vol1/run/ERR125/ERR12537099/2838a50b-cc42-c1f5-2b1f-ef2d3a74554b.reads_2.fastq.gz
3384	ERR12539608	6	United Kingdom	12/07/2022	12/07/2022	F-040af7c7	1	sp3env-v0.2.45	12/07/2022 07:00	12/07/2022 07:08	NA	OXFORD_NANOPORE	COVID-MIDNIGHT-1200	96.8	29	29	8819	BA.5.2.1	4.3.1	Omicron (BA.5-like)	0.3.19	22B	NA	True	PRJEB70597	Severe acute respiratory syndrome coronavirus 2	ftp.sra.ebi.ac.uk/vol1/run/ERR125/ERR12539608/8b7c9f00-1b85-3cd8-62b0-cf62397d6d7c.reads.fastq.gz
3385	ERR12533959	1	Senegal	18/07/2022	23/07/2022	C-ac0874ba	2	NA	23/07/2022 20:32	23/07/2022 20:58	NA	OXFORD_NANOPORE	NA	NA	NA	NA	NA	NA	NA	NA	NA	NA	NA	NA	PRJEB70597	Severe acute respiratory syndrome coronavirus 2	ftp.sra.ebi.ac.uk/vol1/run/ERR125/ERR12533959/96d80a94-7187-c486-000a-55a1135ed561.reads.fastq.gz
3386	ERR12540344	6	United Kingdom	13/07/2022	13/07/2022	C-045fea91	1	sp3env-v0.2.47	13/07/2022 07:04	13/07/2022 07:19	NA	OXFORD_NANOPORE	COVID-MIDNIGHT-1200	94.8	29	29	11130	BE.1	4.3.1	Omicron (BA.5-like)	0.3.19	22B	NA	True	PRJEB70597	Severe acute respiratory syndrome coronavirus 2	ftp.sra.ebi.ac.uk/vol1/run/ERR125/ERR12540344/fae47a8c-d177-f51a-cb99-f5645752e9b3.reads.fastq.gz
3387	ERR12537360	4	NSW, Australia	14/07/2022	25/07/2022	C-8ae49230	1	sp3env-v0.2.47	25/07/2022 12:48	26/07/2022 14:33	NA	ILLUMINA	COVID-MIDNIGHT-1200	87.2	29	26	1402564	BA.5.2	4.3.1	Omicron (BA.5-like)	0.3.19	22B	NA	True	PRJEB70597	Severe acute respiratory syndrome coronavirus 2	ftp.sra.ebi.ac.uk/vol1/run/ERR125/ERR12537360/94c0bce9-75ad-06f6-2f4b-7a5ff9f9a683.reads_1.fastq.gz;ftp.sra.ebi.ac.uk/vol1/run/ERR125/ERR12537360/94c0bce9-75ad-06f6-2f4b-7a5ff9f9a683.reads_2.fastq.gz
3388	ERR12538842	7	Virginia, USA	08/06/2022	18/07/2022	B-b3848a5b	1	sp3env-v0.2.47	18/07/2022 02:18	19/07/2022 10:03	NA	OXFORD_NANOPORE	COVID-ARTIC-V4.1	92.8	99	97	18214	BA.2.12.1	4.3.1	Omicron (BA.2-like)	0.3.19	22C	NA	True	PRJEB70597	Severe acute respiratory syndrome coronavirus 2	ftp.sra.ebi.ac.uk/vol1/run/ERR125/ERR12538842/a7becfed-b014-171f-dc71-84ecd469f8d7.reads.fastq.gz
3389	ERR12536006	3	South Africa	06/06/2022	25/07/2022	E-2bf20932	1	sp3env-v0.2.47	25/07/2022 08:59	25/07/2022 12:55	NA	ILLUMINA	COVID-ARTIC-V4.1	92.4	99	95	2509756	BA.2.12.1	4.3.1	Omicron (BA.2-like)	0.3.19	22C	NA	True	PRJEB70597	Severe acute respiratory syndrome coronavirus 2	ftp.sra.ebi.ac.uk/vol1/run/ERR125/ERR12536006/1573b614-bfe5-6584-5c92-48e5c022a02b.reads_1.fastq.gz;ftp.sra.ebi.ac.uk/vol1/run/ERR125/ERR12536006/1573b614-bfe5-6584-5c92-48e5c022a02b.reads_2.fastq.gz
3390	ERR12536895	4	NSW, Australia	13/07/2022	25/07/2022	E-b2d36233	1	sp3env-v0.2.47	25/07/2022 13:01	25/07/2022 13:36	NA	ILLUMINA	COVID-MIDNIGHT-1200	88.1	29	25	1196131	BA.4.1.1	4.3.1	Omicron (BA.4-like)	0.3.19	22A	NA	True	PRJEB70597	Severe acute respiratory syndrome coronavirus 2	ftp.sra.ebi.ac.uk/vol1/run/ERR125/ERR12536895/a613f0b2-8900-1fab-f066-5f8865c70783.reads_1.fastq.gz;ftp.sra.ebi.ac.uk/vol1/run/ERR125/ERR12536895/a613f0b2-8900-1fab-f066-5f8865c70783.reads_2.fastq.gz
3391	ERR12540238	6	United Kingdom	20/07/2022	20/07/2022	C-67230f3a	1	sp3env-v0.2.47	20/07/2022 06:56	20/07/2022 07:07	NA	OXFORD_NANOPORE	COVID-MIDNIGHT-1200	98	29	29	17513	BA.5.2.22	4.3.1	Omicron (BA.5-like)	0.3.19	22B	NA	True	PRJEB70597	Severe acute respiratory syndrome coronavirus 2	ftp.sra.ebi.ac.uk/vol1/run/ERR125/ERR12540238/db79f0cc-88bd-87d7-790f-28941616ffa0.reads.fastq.gz
3392	ERR12538903	7	Virginia, USA	14/06/2022	18/07/2022	B-b3848a5b	1	sp3env-v0.2.47	18/07/2022 02:18	19/07/2022 09:56	NA	OXFORD_NANOPORE	COVID-ARTIC-V4.1	95.3	99	99	38543	BA.2.12.1	4.3.1	Omicron (BA.2-like)	0.3.19	22C	NA	False	PRJEB70597	Severe acute respiratory syndrome coronavirus 2	ftp.sra.ebi.ac.uk/vol1/run/ERR125/ERR12538903/5ef69d5a-f4de-cf97-7596-4e41c19f8701.reads.fastq.gz
3393	ERR12537995	5	Vietnam	09/04/2022	28/07/2022	F-4434b981	15	sp3env-v0.2.47	28/07/2022 03:41	28/07/2022 03:56	NA	ILLUMINA	COVID-ARTIC-V3	96.1	98	97	1195622	AY.57	4.3.1	Delta (B.1.617.2-like)	0.3.19	21I	NA	True	PRJEB70597	Severe acute respiratory syndrome coronavirus 2	ftp.sra.ebi.ac.uk/vol1/run/ERR125/ERR12537995/a03b1fbf-fecb-f3b3-6342-213893b8c273.reads_1.fastq.gz;ftp.sra.ebi.ac.uk/vol1/run/ERR125/ERR12537995/a03b1fbf-fecb-f3b3-6342-213893b8c273.reads_2.fastq.gz
3394	ERR12539020	6	United Kingdom	15/07/2022	15/07/2022	F-b0b90926	1	sp3env-v0.2.47	15/07/2022 07:03	18/07/2022 14:32	NA	OXFORD_NANOPORE	COVID-MIDNIGHT-1200	99.3	29	29	46229	BA.5.2	4.3.1	Omicron (BA.5-like)	0.3.19	22B	NA	True	PRJEB70597	Severe acute respiratory syndrome coronavirus 2	ftp.sra.ebi.ac.uk/vol1/run/ERR125/ERR12539020/e8d57f30-d443-9e8c-aa57-00e16437d78e.reads.fastq.gz
3395	ERR12539644	6	United Kingdom	26/07/2022	26/07/2022	D-8cb3e642	1	sp3env-v0.2.47	26/07/2022 07:09	26/07/2022 07:22	NA	OXFORD_NANOPORE	COVID-MIDNIGHT-1200	99.3	29	29	23483	BA.5.1	4.3.1	Omicron (BA.5-like)	0.3.19	22B	NA	True	PRJEB70597	Severe acute respiratory syndrome coronavirus 2	ftp.sra.ebi.ac.uk/vol1/run/ERR125/ERR12539644/65b88b27-0926-f118-2217-6cc782b5f823.reads.fastq.gz
3396	ERR12534671	2	Chile	20/07/2022	26/07/2022	B-36e03fc2	1	sp3env-v0.2.47	26/07/2022 17:36	26/07/2022 17:49	NA	ILLUMINA	COVID-ARTIC-V3	85.9	98	90	206883	BE.1.1	4.3.1	Omicron (Unassigned)	0.3.19	22B	NA	False	PRJEB70597	Severe acute respiratory syndrome coronavirus 2	ftp.sra.ebi.ac.uk/vol1/run/ERR125/ERR12534671/5e6a6475-5729-0db0-33f5-2e9dd9ae326f.reads_1.fastq.gz;ftp.sra.ebi.ac.uk/vol1/run/ERR125/ERR12534671/5e6a6475-5729-0db0-33f5-2e9dd9ae326f.reads_2.fastq.gz
3397	ERR12539379	6	United Kingdom	19/07/2022	19/07/2022	F-4c4ad812	1	sp3env-v0.2.47	19/07/2022 06:28	19/07/2022 06:37	NA	OXFORD_NANOPORE	COVID-MIDNIGHT-1200	99.2	29	29	21525	BA.5.2.1	4.3.1	Omicron (BA.5-like)	0.3.19	22B	NA	True	PRJEB70597	Severe acute respiratory syndrome coronavirus 2	ftp.sra.ebi.ac.uk/vol1/run/ERR125/ERR12539379/18a7b8d1-1223-7069-ab0c-e45caf2be5a0.reads.fastq.gz
3398	ERR12537887	4	NSW, Australia	12/07/2022	25/07/2022	B-a0e40800	1	sp3env-v0.2.47	NA	NA	NA	ILLUMINA	COVID-MIDNIGHT-1200	NA	29	24	100618	NA	NA	NA	NA	NA	NA	False	PRJEB70597	Severe acute respiratory syndrome coronavirus 2	ftp.sra.ebi.ac.uk/vol1/run/ERR125/ERR12537887/a78b2a64-3ee0-1b82-2e64-130bbaa6d975.reads_1.fastq.gz;ftp.sra.ebi.ac.uk/vol1/run/ERR125/ERR12537887/a78b2a64-3ee0-1b82-2e64-130bbaa6d975.reads_2.fastq.gz
3399	ERR12540556	6	United Kingdom	13/07/2022	13/07/2022	A-b78c4d59	1	sp3env-v0.2.47	13/07/2022 11:06	13/07/2022 11:19	NA	OXFORD_NANOPORE	COVID-MIDNIGHT-1200	99.3	29	29	33138	BA.5.1.1	4.3.1	Omicron (BA.5-like)	0.3.19	22B	NA	True	PRJEB70597	Severe acute respiratory syndrome coronavirus 2	ftp.sra.ebi.ac.uk/vol1/run/ERR125/ERR12540556/d520b476-50ee-431b-98b5-e43f2a13c886.reads.fastq.gz
3400	ERR12540688	6	United Kingdom	12/07/2022	12/07/2022	A-98d02242	1	NA	12/07/2022 06:49	12/07/2022 07:00	NA	OXFORD_NANOPORE	NA	NA	NA	NA	NA	NA	NA	NA	NA	NA	NA	NA	PRJEB70597	Severe acute respiratory syndrome coronavirus 2	ftp.sra.ebi.ac.uk/vol1/run/ERR125/ERR12540688/5976a4c6-f22d-89df-d0b9-834f36480880.reads.fastq.gz
3401	ERR12539010	6	United Kingdom	15/07/2022	15/07/2022	F-b0b90926	1	sp3env-v0.2.47	15/07/2022 07:03	18/07/2022 14:32	NA	OXFORD_NANOPORE	COVID-MIDNIGHT-1200	98.9	29	29	25885	BA.5.1.30	4.3.1	Omicron (BA.5-like)	0.3.19	22B	NA	True	PRJEB70597	Severe acute respiratory syndrome coronavirus 2	ftp.sra.ebi.ac.uk/vol1/run/ERR125/ERR12539010/5e595ad7-bb36-77dc-7a94-7e2c8190d187.reads.fastq.gz
3402	ERR12534695	2	Chile	11/07/2022	18/07/2022	B-364640b7	1	sp3env-v0.2.47	18/07/2022 20:39	18/07/2022 21:35	NA	ILLUMINA	COVID-ARTIC-V3	99.6	98	98	903201	BA.4.1	4.3.1	Omicron (BA.4-like)	0.3.19	22A	NA	False	PRJEB70597	Severe acute respiratory syndrome coronavirus 2	ftp.sra.ebi.ac.uk/vol1/run/ERR125/ERR12534695/d3df1631-f9d2-a8fa-7d45-b33f69667fda.reads_1.fastq.gz;ftp.sra.ebi.ac.uk/vol1/run/ERR125/ERR12534695/d3df1631-f9d2-a8fa-7d45-b33f69667fda.reads_2.fastq.gz
3403	ERR12536721	4	NSW, Australia	07/07/2022	25/07/2022	E-e2117144	1	sp3env-v0.2.47	25/07/2022 11:36	25/07/2022 12:20	NA	ILLUMINA	COVID-MIDNIGHT-1200	93.1	29	28	2078417	BA.4.6	4.3.1	Omicron (BA.4-like)	0.3.19	22A	NA	True	PRJEB70597	Severe acute respiratory syndrome coronavirus 2	ftp.sra.ebi.ac.uk/vol1/run/ERR125/ERR12536721/a2220c39-e5a8-0d71-c341-c978688cac22.reads_1.fastq.gz;ftp.sra.ebi.ac.uk/vol1/run/ERR125/ERR12536721/a2220c39-e5a8-0d71-c341-c978688cac22.reads_2.fastq.gz
3404	ERR12535582	2	Chile	07/07/2022	26/07/2022	B-281828b3	1	sp3env-v0.2.47	26/07/2022 16:05	26/07/2022 16:18	NA	ILLUMINA	COVID-ARTIC-V3	98	98	97	259256	BA.2	4.3.1	Omicron (BA.2-like)	0.3.19	21L	NA	True	PRJEB70597	Severe acute respiratory syndrome coronavirus 2	ftp.sra.ebi.ac.uk/vol1/run/ERR125/ERR12535582/0ac9c131-8990-3c39-0556-d5c8a589cbea.reads_1.fastq.gz;ftp.sra.ebi.ac.uk/vol1/run/ERR125/ERR12535582/0ac9c131-8990-3c39-0556-d5c8a589cbea.reads_2.fastq.gz
3405	ERR12533961	1	Senegal	18/07/2022	23/07/2022	C-ac0874ba	2	NA	23/07/2022 20:32	23/07/2022 20:58	NA	OXFORD_NANOPORE	COVID-MIDNIGHT-1200	50.3	29	17	2602	Unassigned	4.3.1	NA	0.3.19	20A	NA	False	PRJEB70597	Severe acute respiratory syndrome coronavirus 2	ftp.sra.ebi.ac.uk/vol1/run/ERR125/ERR12533961/35acb686-dd78-2413-6d44-1156622de87c.reads.fastq.gz
3406	ERR12540019	6	United Kingdom	20/07/2022	20/07/2022	C-67230f3a	1	sp3env-v0.2.47	20/07/2022 06:56	20/07/2022 07:10	NA	OXFORD_NANOPORE	COVID-MIDNIGHT-1200	99.3	29	29	19175	BA.5.3.3	4.3.1	Omicron (BA.5-like)	0.3.19	22B	NA	True	PRJEB70597	Severe acute respiratory syndrome coronavirus 2	ftp.sra.ebi.ac.uk/vol1/run/ERR125/ERR12540019/70a533b4-330e-aafe-2a79-65d9c78eb23f.reads.fastq.gz
3407	ERR12540731	6	United Kingdom	12/07/2022	12/07/2022	A-98d02242	1	sp3env-v0.2.45	12/07/2022 06:49	12/07/2022 07:00	NA	OXFORD_NANOPORE	COVID-MIDNIGHT-1200	99.3	29	29	15615	BA.5.1.10	4.3.1	Omicron (BA.5-like)	0.3.19	22B	NA	True	PRJEB70597	Severe acute respiratory syndrome coronavirus 2	ftp.sra.ebi.ac.uk/vol1/run/ERR125/ERR12540731/8d60717b-5d86-78df-d464-a51355e8b060.reads.fastq.gz
3408	ERR12535537	2	Chile	08/07/2022	26/07/2022	B-281828b3	1	sp3env-v0.2.47	26/07/2022 16:05	26/07/2022 16:18	NA	ILLUMINA	COVID-ARTIC-V3	97.4	98	98	301287	BA.5.5	4.3.1	Omicron (BA.5-like)	0.3.19	22B	NA	True	PRJEB70597	Severe acute respiratory syndrome coronavirus 2	ftp.sra.ebi.ac.uk/vol1/run/ERR125/ERR12535537/add9d0cf-e5d1-e700-9cb7-49f00753e93e.reads_1.fastq.gz;ftp.sra.ebi.ac.uk/vol1/run/ERR125/ERR12535537/add9d0cf-e5d1-e700-9cb7-49f00753e93e.reads_2.fastq.gz
3409	ERR12535593	2	Chile	04/07/2022	26/07/2022	B-18b7161d	1	sp3env-v0.2.47	26/07/2022 12:31	26/07/2022 12:50	NA	ILLUMINA	COVID-ARTIC-V3	98	98	97	290634	BA.4.1	4.3.1	Omicron (BA.4-like)	0.3.19	22A	NA	True	PRJEB70597	Severe acute respiratory syndrome coronavirus 2	ftp.sra.ebi.ac.uk/vol1/run/ERR125/ERR12535593/4fe1f131-2787-83f9-410b-7d7a93c43c5a.reads_1.fastq.gz;ftp.sra.ebi.ac.uk/vol1/run/ERR125/ERR12535593/4fe1f131-2787-83f9-410b-7d7a93c43c5a.reads_2.fastq.gz
3410	ERR12540242	6	United Kingdom	20/07/2022	20/07/2022	C-67230f3a	1	sp3env-v0.2.47	20/07/2022 06:56	20/07/2022 07:07	NA	OXFORD_NANOPORE	COVID-MIDNIGHT-1200	99.3	29	29	32938	BA.5.1	4.3.1	Omicron (BA.5-like)	0.3.19	22B	NA	True	PRJEB70597	Severe acute respiratory syndrome coronavirus 2	ftp.sra.ebi.ac.uk/vol1/run/ERR125/ERR12540242/0c6bd7f7-8109-55ee-028b-477bf2b52dad.reads.fastq.gz
3411	ERR12537859	4	NSW, Australia	08/07/2022	25/07/2022	B-cbc7b4d5	1	sp3env-v0.2.47	25/07/2022 12:00	25/07/2022 12:44	NA	ILLUMINA	COVID-MIDNIGHT-1200	90.1	29	26	829705	BA.2	4.3.1	Omicron (BA.2-like)	0.3.19	21L	NA	True	PRJEB70597	Severe acute respiratory syndrome coronavirus 2	ftp.sra.ebi.ac.uk/vol1/run/ERR125/ERR12537859/d73fc8c1-87dd-477d-bb1a-2d6a368dd00b.reads_1.fastq.gz;ftp.sra.ebi.ac.uk/vol1/run/ERR125/ERR12537859/d73fc8c1-87dd-477d-bb1a-2d6a368dd00b.reads_2.fastq.gz
3412	ERR12535243	2	Chile	07/07/2022	18/07/2022	B-364640b7	1	sp3env-v0.2.47	18/07/2022 20:21	18/07/2022 21:42	NA	ILLUMINA	COVID-ARTIC-V3	99.6	98	98	1436650	BA.4.1	4.3.1	Omicron (BA.4-like)	0.3.19	22A	NA	True	PRJEB70597	Severe acute respiratory syndrome coronavirus 2	ftp.sra.ebi.ac.uk/vol1/run/ERR125/ERR12535243/36d4ec8c-55c2-1a08-48ae-a6b41a8b8389.reads_1.fastq.gz;ftp.sra.ebi.ac.uk/vol1/run/ERR125/ERR12535243/36d4ec8c-55c2-1a08-48ae-a6b41a8b8389.reads_2.fastq.gz
3413	ERR12539263	6	United Kingdom	22/07/2022	22/07/2022	F-840491f4	1	sp3env-v0.2.47	22/07/2022 06:21	22/07/2022 06:32	NA	OXFORD_NANOPORE	COVID-MIDNIGHT-1200	99.3	29	29	12859	BA.5.1	4.3.1	Omicron (BA.5-like)	0.3.19	22B	NA	True	PRJEB70597	Severe acute respiratory syndrome coronavirus 2	ftp.sra.ebi.ac.uk/vol1/run/ERR125/ERR12539263/6cc62a0f-5e45-2757-6f13-c97086f5bc75.reads.fastq.gz
3414	ERR12537737	4	NSW, Australia	15/07/2022	25/07/2022	B-cbc7b4d5	1	NA	25/07/2022 12:05	25/07/2022 12:53	NEGATIVE	ILLUMINA	NA	NA	NA	NA	NA	NA	NA	NA	NA	NA	NA	NA	PRJEB70597	Severe acute respiratory syndrome coronavirus 2	ftp.sra.ebi.ac.uk/vol1/run/ERR125/ERR12537737/df7ef783-46f0-bf32-6585-8b38a4150ca5.reads_1.fastq.gz;ftp.sra.ebi.ac.uk/vol1/run/ERR125/ERR12537737/df7ef783-46f0-bf32-6585-8b38a4150ca5.reads_2.fastq.gz
3415	ERR12537501	4	NSW, Australia	11/07/2022	25/07/2022	C-8ae49230	1	sp3env-v0.2.47	25/07/2022 12:44	26/07/2022 14:26	NA	ILLUMINA	COVID-MIDNIGHT-1200	87	29	27	2238330	BA.4.1	4.3.1	Omicron (Unassigned)	0.3.19	22A	NA	True	PRJEB70597	Severe acute respiratory syndrome coronavirus 2	ftp.sra.ebi.ac.uk/vol1/run/ERR125/ERR12537501/7e865bf7-af9a-87cb-50ac-9c4f4a73d3f0.reads_1.fastq.gz;ftp.sra.ebi.ac.uk/vol1/run/ERR125/ERR12537501/7e865bf7-af9a-87cb-50ac-9c4f4a73d3f0.reads_2.fastq.gz
3416	ERR12534601	2	Chile	07/07/2022	26/07/2022	B-431bc231	1	sp3env-v0.2.47	26/07/2022 16:44	26/07/2022 16:57	NA	ILLUMINA	COVID-ARTIC-V3	98.9	98	98	460169	BA.4.1	4.3.1	Omicron (BA.4-like)	0.3.19	22A	NA	True	PRJEB70597	Severe acute respiratory syndrome coronavirus 2	ftp.sra.ebi.ac.uk/vol1/run/ERR125/ERR12534601/eabe5107-6b8b-da35-3686-540c098f9a33.reads_1.fastq.gz;ftp.sra.ebi.ac.uk/vol1/run/ERR125/ERR12534601/eabe5107-6b8b-da35-3686-540c098f9a33.reads_2.fastq.gz
3417	ERR12537708	4	NSW, Australia	05/07/2022	25/07/2022	B-f25dc576	1	sp3env-v0.2.47	25/07/2022 09:41	25/07/2022 10:59	NA	ILLUMINA	COVID-MIDNIGHT-1200	83.7	29	24	1602632	BA.4.6.4	4.3.1	Omicron (BA.2-like)	0.3.19	22A	NA	True	PRJEB70597	Severe acute respiratory syndrome coronavirus 2	ftp.sra.ebi.ac.uk/vol1/run/ERR125/ERR12537708/316b3989-8174-f6c3-450e-2311ed1674e2.reads_1.fastq.gz;ftp.sra.ebi.ac.uk/vol1/run/ERR125/ERR12537708/316b3989-8174-f6c3-450e-2311ed1674e2.reads_2.fastq.gz
3418	ERR12535785	2	Chile	26/06/2022	25/07/2022	A-c78b996f	1	sp3env-v0.2.47	25/07/2022 14:29	25/07/2022 15:45	NA	ILLUMINA	COVID-ARTIC-V3	82.5	98	83	189358	BA.5.2.1	4.3.1	Probable Omicron (Unassigned)	0.3.19	22B	NA	True	PRJEB70597	Severe acute respiratory syndrome coronavirus 2	ftp.sra.ebi.ac.uk/vol1/run/ERR125/ERR12535785/ac0ab3ae-12e0-c7a9-8e98-1b332f2416ed.reads_1.fastq.gz;ftp.sra.ebi.ac.uk/vol1/run/ERR125/ERR12535785/ac0ab3ae-12e0-c7a9-8e98-1b332f2416ed.reads_2.fastq.gz
3419	ERR12537672	4	NSW, Australia	10/07/2022	25/07/2022	B-cbc7b4d5	1	sp3env-v0.2.47	25/07/2022 12:02	25/07/2022 12:48	NA	ILLUMINA	COVID-MIDNIGHT-1200	86.6	29	27	1648638	BA.5.2.44	4.3.1	Omicron (BA.5-like)	0.3.19	22B	NA	True	PRJEB70597	Severe acute respiratory syndrome coronavirus 2	ftp.sra.ebi.ac.uk/vol1/run/ERR125/ERR12537672/e2c016a0-34f8-b365-cf37-0b369227b0dd.reads_1.fastq.gz;ftp.sra.ebi.ac.uk/vol1/run/ERR125/ERR12537672/e2c016a0-34f8-b365-cf37-0b369227b0dd.reads_2.fastq.gz
3420	ERR12538858	7	Virginia, USA	09/06/2022	18/07/2022	B-b3848a5b	1	sp3env-v0.2.47	18/07/2022 02:18	19/07/2022 10:00	NA	OXFORD_NANOPORE	COVID-ARTIC-V4.1	97.5	99	98	56921	BA.4.2	4.3.1	Omicron (BA.4-like)	0.3.19	22A	NA	True	PRJEB70597	Severe acute respiratory syndrome coronavirus 2	ftp.sra.ebi.ac.uk/vol1/run/ERR125/ERR12538858/41a06e3a-de60-96db-55fe-9bea71621eff.reads.fastq.gz
3421	ERR12540088	6	United Kingdom	20/07/2022	20/07/2022	D-749b228e	1	sp3env-v0.2.47	20/07/2022 06:50	20/07/2022 07:01	NA	OXFORD_NANOPORE	COVID-MIDNIGHT-1200	70.7	29	23	52700	BA.2	4.3.1	Probable Omicron (Unassigned)	0.3.19	21L	NA	False	PRJEB70597	Severe acute respiratory syndrome coronavirus 2	ftp.sra.ebi.ac.uk/vol1/run/ERR125/ERR12540088/d56cb33e-749e-eb5f-1165-3623c2d67d6e.reads.fastq.gz
3422	ERR12536015	3	South Africa	03/06/2022	25/07/2022	E-2bf20932	1	sp3env-v0.2.47	25/07/2022 08:50	25/07/2022 12:53	NA	ILLUMINA	COVID-ARTIC-V4.1	99.5	99	99	4985566	BA.5.3	4.3.1	Omicron (BA.5-like)	0.3.19	22B	NA	True	PRJEB70597	Severe acute respiratory syndrome coronavirus 2	ftp.sra.ebi.ac.uk/vol1/run/ERR125/ERR12536015/757a1dcc-f7c0-fb60-ebf9-c7c1b9624357.reads_1.fastq.gz;ftp.sra.ebi.ac.uk/vol1/run/ERR125/ERR12536015/757a1dcc-f7c0-fb60-ebf9-c7c1b9624357.reads_2.fastq.gz
3423	ERR12534200	2	Chile	04/07/2022	25/07/2022	F-50063e92	1	sp3env-v0.2.47	25/07/2022 16:40	25/07/2022 17:11	NA	ILLUMINA	COVID-ARTIC-V3	96.1	98	95	178286	BA.4.1	4.3.1	Omicron (BA.4-like)	0.3.19	22A	NA	True	PRJEB70597	Severe acute respiratory syndrome coronavirus 2	ftp.sra.ebi.ac.uk/vol1/run/ERR125/ERR12534200/d22b158f-4859-67b9-d30a-e432f440246a.reads_1.fastq.gz;ftp.sra.ebi.ac.uk/vol1/run/ERR125/ERR12534200/d22b158f-4859-67b9-d30a-e432f440246a.reads_2.fastq.gz
3424	ERR12534311	2	Chile	13/07/2022	26/07/2022	F-320d567a	1	sp3env-v0.2.47	26/07/2022 16:26	26/07/2022 16:40	NA	ILLUMINA	COVID-ARTIC-V3	98.1	98	98	246306	BA.2	4.3.1	Omicron (BA.2-like)	0.3.19	21L	NA	True	PRJEB70597	Severe acute respiratory syndrome coronavirus 2	ftp.sra.ebi.ac.uk/vol1/run/ERR125/ERR12534311/0664b75f-d63b-0cb0-6584-e9c4beb4cbe0.reads_1.fastq.gz;ftp.sra.ebi.ac.uk/vol1/run/ERR125/ERR12534311/0664b75f-d63b-0cb0-6584-e9c4beb4cbe0.reads_2.fastq.gz
3425	ERR12535814	2	Chile	22/06/2022	25/07/2022	A-c78b996f	1	sp3env-v0.2.47	25/07/2022 13:50	25/07/2022 15:43	NA	ILLUMINA	COVID-ARTIC-V3	95.3	98	94	321843	BA.4.1	4.3.1	Omicron (BA.4-like)	0.3.19	22A	NA	True	PRJEB70597	Severe acute respiratory syndrome coronavirus 2	ftp.sra.ebi.ac.uk/vol1/run/ERR125/ERR12535814/af3eefca-f7b3-6749-63d1-5959cf51f888.reads_1.fastq.gz;ftp.sra.ebi.ac.uk/vol1/run/ERR125/ERR12535814/af3eefca-f7b3-6749-63d1-5959cf51f888.reads_2.fastq.gz
3426	ERR12535248	2	Chile	05/07/2022	18/07/2022	B-364640b7	1	sp3env-v0.2.47	18/07/2022 20:26	18/07/2022 21:51	NA	ILLUMINA	COVID-ARTIC-V3	99.6	98	98	987407	BA.4.1	4.3.1	Omicron (BA.4-like)	0.3.19	22A	NA	True	PRJEB70597	Severe acute respiratory syndrome coronavirus 2	ftp.sra.ebi.ac.uk/vol1/run/ERR125/ERR12535248/8c89beba-b24a-fd5c-0e13-cefaebdfd52f.reads_1.fastq.gz;ftp.sra.ebi.ac.uk/vol1/run/ERR125/ERR12535248/8c89beba-b24a-fd5c-0e13-cefaebdfd52f.reads_2.fastq.gz
3427	ERR12539411	6	United Kingdom	19/07/2022	19/07/2022	F-4c4ad812	1	NA	19/07/2022 06:28	19/07/2022 06:37	NA	OXFORD_NANOPORE	NA	NA	NA	NA	NA	NA	NA	NA	NA	NA	NA	NA	PRJEB70597	Severe acute respiratory syndrome coronavirus 2	ftp.sra.ebi.ac.uk/vol1/run/ERR125/ERR12539411/ca8f2481-77ee-14db-8870-3f767c83b078.reads.fastq.gz
3428	ERR12536012	3	South Africa	06/06/2022	25/07/2022	E-2bf20932	1	sp3env-v0.2.47	25/07/2022 08:52	25/07/2022 12:53	NA	ILLUMINA	COVID-ARTIC-V4.1	96.3	99	97	3236672	BA.4	4.3.1	Omicron (BA.4-like)	0.3.19	22A	NA	True	PRJEB70597	Severe acute respiratory syndrome coronavirus 2	ftp.sra.ebi.ac.uk/vol1/run/ERR125/ERR12536012/a3f97e32-626a-76ba-ac24-065dd8a4add1.reads_1.fastq.gz;ftp.sra.ebi.ac.uk/vol1/run/ERR125/ERR12536012/a3f97e32-626a-76ba-ac24-065dd8a4add1.reads_2.fastq.gz
3429	ERR12538297	5	Vietnam	12/04/2022	28/07/2022	A-afcb295b	10	sp3env-v0.2.47	28/07/2022 08:49	28/07/2022 09:00	NA	ILLUMINA	COVID-ARTIC-V4.1	98.9	99	98	1355014	BA.2	4.3.1	Omicron (BA.2-like)	0.3.19	21L	NA	True	PRJEB70597	Severe acute respiratory syndrome coronavirus 2	ftp.sra.ebi.ac.uk/vol1/run/ERR125/ERR12538297/a0b53190-3211-c418-2a94-16eca115b476.reads_1.fastq.gz;ftp.sra.ebi.ac.uk/vol1/run/ERR125/ERR12538297/a0b53190-3211-c418-2a94-16eca115b476.reads_2.fastq.gz
3430	ERR12539663	6	United Kingdom	26/07/2022	26/07/2022	D-8cb3e642	1	sp3env-v0.2.47	26/07/2022 07:09	26/07/2022 07:22	NA	OXFORD_NANOPORE	COVID-MIDNIGHT-1200	96.4	29	29	35884	BA.5.1	4.3.1	Omicron (BA.5-like)	0.3.19	22B	NA	True	PRJEB70597	Severe acute respiratory syndrome coronavirus 2	ftp.sra.ebi.ac.uk/vol1/run/ERR125/ERR12539663/212e21b7-3638-ac4a-79b9-5e8490dd28a5.reads.fastq.gz
3431	ERR12537576	4	NSW, Australia	06/07/2022	25/07/2022	B-f25dc576	1	sp3env-v0.2.47	25/07/2022 09:51	25/07/2022 11:04	NA	ILLUMINA	COVID-MIDNIGHT-1200	87	29	25	1479255	BA.2	4.3.1	Omicron (BA.2-like)	0.3.19	21L	NA	True	PRJEB70597	Severe acute respiratory syndrome coronavirus 2	ftp.sra.ebi.ac.uk/vol1/run/ERR125/ERR12537576/a46fd7bf-1c1b-32df-ef59-a1e70ce0235d.reads_1.fastq.gz;ftp.sra.ebi.ac.uk/vol1/run/ERR125/ERR12537576/a46fd7bf-1c1b-32df-ef59-a1e70ce0235d.reads_2.fastq.gz
3432	ERR12537307	4	NSW, Australia	06/07/2022	25/07/2022	D-fe80d973	1	sp3env-v0.2.47	25/07/2022 11:52	25/07/2022 12:40	NA	ILLUMINA	COVID-MIDNIGHT-1200	93.2	29	29	2389103	BE.1	4.3.1	Omicron (BA.5-like)	0.3.19	22B	NA	True	PRJEB70597	Severe acute respiratory syndrome coronavirus 2	ftp.sra.ebi.ac.uk/vol1/run/ERR125/ERR12537307/75202e35-ddf5-9e8b-6755-cb23ffe88be8.reads_1.fastq.gz;ftp.sra.ebi.ac.uk/vol1/run/ERR125/ERR12537307/75202e35-ddf5-9e8b-6755-cb23ffe88be8.reads_2.fastq.gz
3433	ERR12539900	6	United Kingdom	16/07/2022	16/07/2022	D-7553295c	1	sp3env-v0.2.47	16/07/2022 09:00	16/07/2022 09:11	NA	OXFORD_NANOPORE	COVID-MIDNIGHT-1200	99.3	29	29	25177	BE.1	4.3.1	Omicron (BA.5-like)	0.3.19	22B	NA	True	PRJEB70597	Severe acute respiratory syndrome coronavirus 2	ftp.sra.ebi.ac.uk/vol1/run/ERR125/ERR12539900/40004849-9b02-7673-91f0-3984d4f73fca.reads.fastq.gz
3434	ERR12533923	1	Senegal	18/07/2022	23/07/2022	C-ac0874ba	3	sp3env-v0.2.47	23/07/2022 20:37	23/07/2022 21:07	NA	OXFORD_NANOPORE	COVID-MIDNIGHT-1200	88.3	29	27	21746	BA.2.13	4.3.1	Omicron (BA.2-like)	0.3.19	21L	NA	False	PRJEB70597	Severe acute respiratory syndrome coronavirus 2	ftp.sra.ebi.ac.uk/vol1/run/ERR125/ERR12533923/eef36ba9-7051-9898-125e-1898ad200870.reads.fastq.gz
3435	ERR12538897	7	Virginia, USA	13/06/2022	18/07/2022	B-b3848a5b	1	sp3env-v0.2.47	18/07/2022 02:18	19/07/2022 09:56	NA	OXFORD_NANOPORE	COVID-ARTIC-V4.1	93.3	99	97	40368	BA.2.12.1	4.3.1	Omicron (BA.2-like)	0.3.19	22C	NA	True	PRJEB70597	Severe acute respiratory syndrome coronavirus 2	ftp.sra.ebi.ac.uk/vol1/run/ERR125/ERR12538897/0e1b68cc-32a0-fe49-718b-5686ed2d63c9.reads.fastq.gz
3436	ERR12538153	5	Vietnam	17/05/2022	28/07/2022	B-07850ba9	25	sp3env-v0.2.47	28/07/2022 08:29	28/07/2022 08:47	NA	ILLUMINA	COVID-ARTIC-V4.1	99.4	99	99	1041081	BA.2	4.3.1	Omicron (BA.2-like)	0.3.19	21L	NA	True	PRJEB70597	Severe acute respiratory syndrome coronavirus 2	ftp.sra.ebi.ac.uk/vol1/run/ERR125/ERR12538153/785d1fbe-91ca-34b7-c951-b60a2bcecc81.reads_1.fastq.gz;ftp.sra.ebi.ac.uk/vol1/run/ERR125/ERR12538153/785d1fbe-91ca-34b7-c951-b60a2bcecc81.reads_2.fastq.gz
3437	ERR12538817	7	Virginia, USA	27/06/2022	18/07/2022	C-2cc6d3c3	1	sp3env-v0.2.47	18/07/2022 02:29	19/07/2022 10:13	NA	ILLUMINA	COVID-ARTIC-V4.1	98.1	99	97	524189	BA.5.2.9	4.3.1	Omicron (BA.5-like)	0.3.19	22B	NA	True	PRJEB70597	Severe acute respiratory syndrome coronavirus 2	ftp.sra.ebi.ac.uk/vol1/run/ERR125/ERR12538817/4f737730-9287-ebf1-5467-f391814833c2.reads_1.fastq.gz;ftp.sra.ebi.ac.uk/vol1/run/ERR125/ERR12538817/4f737730-9287-ebf1-5467-f391814833c2.reads_2.fastq.gz
3438	ERR12534531	2	Chile	18/07/2022	26/07/2022	B-36e03fc2	1	sp3env-v0.2.47	26/07/2022 17:39	26/07/2022 17:52	NA	ILLUMINA	COVID-ARTIC-V3	99.6	98	98	485883	BA.4.1	4.3.1	Omicron (BA.4-like)	0.3.19	22A	NA	True	PRJEB70597	Severe acute respiratory syndrome coronavirus 2	ftp.sra.ebi.ac.uk/vol1/run/ERR125/ERR12534531/20413ff3-f404-b67c-f09e-30a69d6f3e63.reads_1.fastq.gz;ftp.sra.ebi.ac.uk/vol1/run/ERR125/ERR12534531/20413ff3-f404-b67c-f09e-30a69d6f3e63.reads_2.fastq.gz
3439	ERR12537689	4	NSW, Australia	09/07/2022	25/07/2022	B-cbc7b4d5	1	sp3env-v0.2.47	25/07/2022 12:02	25/07/2022 12:48	NA	ILLUMINA	COVID-MIDNIGHT-1200	NA	29	24	328534	NA	NA	NA	NA	NA	NA	False	PRJEB70597	Severe acute respiratory syndrome coronavirus 2	ftp.sra.ebi.ac.uk/vol1/run/ERR125/ERR12537689/75c3fe55-dc38-31c5-4dbe-fb59181e2e0c.reads_1.fastq.gz;ftp.sra.ebi.ac.uk/vol1/run/ERR125/ERR12537689/75c3fe55-dc38-31c5-4dbe-fb59181e2e0c.reads_2.fastq.gz
3440	ERR12534707	2	Chile	11/07/2022	18/07/2022	B-364640b7	1	sp3env-v0.2.47	18/07/2022 20:36	18/07/2022 21:33	NA	ILLUMINA	COVID-ARTIC-V3	99.6	98	98	1372207	BA.4.1	4.3.1	Omicron (BA.4-like)	0.3.19	22A	NA	True	PRJEB70597	Severe acute respiratory syndrome coronavirus 2	ftp.sra.ebi.ac.uk/vol1/run/ERR125/ERR12534707/29ea6465-1fff-ac63-5b59-7819f74943fa.reads_1.fastq.gz;ftp.sra.ebi.ac.uk/vol1/run/ERR125/ERR12534707/29ea6465-1fff-ac63-5b59-7819f74943fa.reads_2.fastq.gz
3441	ERR12538682	7	Virginia, USA	09/06/2022	25/07/2022	D-e4945a43	1	sp3env-v0.2.47	25/07/2022 18:23	25/07/2022 19:00	NA	ILLUMINA	COVID-ARTIC-V4.1	98.7	99	98	325678	BA.2.12.1	4.3.1	Omicron (BA.2-like)	0.3.19	22C	NA	True	PRJEB70597	Severe acute respiratory syndrome coronavirus 2	ftp.sra.ebi.ac.uk/vol1/run/ERR125/ERR12538682/0b5439c9-0719-309c-eba1-46abf9c5259e.reads_1.fastq.gz;ftp.sra.ebi.ac.uk/vol1/run/ERR125/ERR12538682/0b5439c9-0719-309c-eba1-46abf9c5259e.reads_2.fastq.gz
3442	ERR12539719	6	United Kingdom	21/07/2022	22/07/2022	D-b1422aab	1	sp3env-v0.2.47	22/07/2022 11:37	22/07/2022 11:46	NA	OXFORD_NANOPORE	COVID-MIDNIGHT-1200	97.3	29	29	8890	BA.5.2.26	4.3.1	Omicron (BA.5-like)	0.3.19	22B	NA	True	PRJEB70597	Severe acute respiratory syndrome coronavirus 2	ftp.sra.ebi.ac.uk/vol1/run/ERR125/ERR12539719/d8f9317d-67fd-8814-4822-b3a549671043.reads.fastq.gz
3443	ERR12539370	6	United Kingdom	12/07/2022	12/07/2022	F-040af7c7	1	sp3env-v0.2.45	12/07/2022 07:00	12/07/2022 07:08	NA	OXFORD_NANOPORE	COVID-MIDNIGHT-1200	99.2	29	29	20196	BA.5.1	4.3.1	Omicron (BA.5-like)	0.3.19	22B	NA	True	PRJEB70597	Severe acute respiratory syndrome coronavirus 2	ftp.sra.ebi.ac.uk/vol1/run/ERR125/ERR12539370/2e955368-9ea4-fb93-0607-0f5cf141356b.reads.fastq.gz
3444	ERR12538495	7	Virginia, USA	07/06/2022	25/07/2022	D-e4945a43	1	sp3env-v0.2.47	25/07/2022 18:23	25/07/2022 19:02	NA	ILLUMINA	COVID-ARTIC-V4.1	98.4	99	99	352577	BA.2.12.1	4.3.1	Omicron (BA.2-like)	0.3.19	22C	NA	True	PRJEB70597	Severe acute respiratory syndrome coronavirus 2	ftp.sra.ebi.ac.uk/vol1/run/ERR125/ERR12538495/4e3432aa-bdac-3172-5e77-2358b8a85307.reads_1.fastq.gz;ftp.sra.ebi.ac.uk/vol1/run/ERR125/ERR12538495/4e3432aa-bdac-3172-5e77-2358b8a85307.reads_2.fastq.gz
3445	ERR12534598	2	Chile	09/07/2022	26/07/2022	B-431bc231	1	sp3env-v0.2.47	26/07/2022 16:44	26/07/2022 16:57	NA	ILLUMINA	COVID-ARTIC-V3	99.4	98	98	267424	BA.4.1	4.3.1	Omicron (BA.4-like)	0.3.19	22A	NA	True	PRJEB70597	Severe acute respiratory syndrome coronavirus 2	ftp.sra.ebi.ac.uk/vol1/run/ERR125/ERR12534598/26e04333-963b-c127-81bb-f2ec6ba55e5d.reads_1.fastq.gz;ftp.sra.ebi.ac.uk/vol1/run/ERR125/ERR12534598/26e04333-963b-c127-81bb-f2ec6ba55e5d.reads_2.fastq.gz
3446	ERR12537334	4	NSW, Australia	07/07/2022	25/07/2022	D-fe80d973	1	sp3env-v0.2.47	25/07/2022 11:52	25/07/2022 12:37	NA	ILLUMINA	COVID-MIDNIGHT-1200	85.3	29	26	1462632	BA.5.2.26	4.3.1	Omicron (BA.5-like)	0.3.19	22B	NA	True	PRJEB70597	Severe acute respiratory syndrome coronavirus 2	ftp.sra.ebi.ac.uk/vol1/run/ERR125/ERR12537334/e14fad95-d4c3-af91-e0e5-c8055fb931da.reads_1.fastq.gz;ftp.sra.ebi.ac.uk/vol1/run/ERR125/ERR12537334/e14fad95-d4c3-af91-e0e5-c8055fb931da.reads_2.fastq.gz
3447	ERR12534219	2	Chile	30/06/2022	25/07/2022	F-50063e92	1	sp3env-v0.2.47	25/07/2022 16:22	25/07/2022 17:08	NA	ILLUMINA	COVID-ARTIC-V3	96.8	98	97	380173	BA.5.1	4.3.1	Omicron (BA.5-like)	0.3.19	22B	NA	True	PRJEB70597	Severe acute respiratory syndrome coronavirus 2	ftp.sra.ebi.ac.uk/vol1/run/ERR125/ERR12534219/6f737d33-fa86-e161-c95c-bbfce020eb14.reads_1.fastq.gz;ftp.sra.ebi.ac.uk/vol1/run/ERR125/ERR12534219/6f737d33-fa86-e161-c95c-bbfce020eb14.reads_2.fastq.gz
3448	ERR12539397	6	United Kingdom	19/07/2022	19/07/2022	F-4c4ad812	1	sp3env-v0.2.47	19/07/2022 06:28	19/07/2022 06:37	NA	OXFORD_NANOPORE	COVID-MIDNIGHT-1200	99.3	29	29	17032	BA.5.2	4.3.1	Omicron (BA.5-like)	0.3.19	22B	NA	True	PRJEB70597	Severe acute respiratory syndrome coronavirus 2	ftp.sra.ebi.ac.uk/vol1/run/ERR125/ERR12539397/9dbbe414-6b78-ef66-ec7a-4fcb12ed4759.reads.fastq.gz
3449	ERR12540634	6	United Kingdom	21/07/2022	22/07/2022	C-03a9d99a	1	sp3env-v0.2.47	22/07/2022 12:58	22/07/2022 13:07	NA	OXFORD_NANOPORE	COVID-MIDNIGHT-1200	97.2	29	29	8620	BA.5.2.1	4.3.1	Omicron (BA.5-like)	0.3.19	22B	NA	True	PRJEB70597	Severe acute respiratory syndrome coronavirus 2	ftp.sra.ebi.ac.uk/vol1/run/ERR125/ERR12540634/4edf776c-dc28-1010-08bb-a79b31352446.reads.fastq.gz
3450	ERR12537956	5	Vietnam	08/04/2022	28/07/2022	F-dc197891	36	sp3env-v0.2.47	28/07/2022 08:08	28/07/2022 08:25	NA	ILLUMINA	COVID-ARTIC-V4.1	98.2	99	98	1505612	BA.2.3	4.3.1	Omicron (BA.2-like)	0.3.19	21L	NA	True	PRJEB70597	Severe acute respiratory syndrome coronavirus 2	ftp.sra.ebi.ac.uk/vol1/run/ERR125/ERR12537956/9b54f41a-5d84-7889-228c-b1eea26cf69d.reads_1.fastq.gz;ftp.sra.ebi.ac.uk/vol1/run/ERR125/ERR12537956/9b54f41a-5d84-7889-228c-b1eea26cf69d.reads_2.fastq.gz
3451	ERR12539151	6	United Kingdom	19/07/2022	19/07/2022	F-4c4ad812	1	sp3env-v0.2.47	19/07/2022 06:28	19/07/2022 06:37	NA	OXFORD_NANOPORE	COVID-MIDNIGHT-1200	99.3	29	29	25080	BF.28	4.3.1	Omicron (BA.5-like)	0.3.19	22B	NA	True	PRJEB70597	Severe acute respiratory syndrome coronavirus 2	ftp.sra.ebi.ac.uk/vol1/run/ERR125/ERR12539151/0c8d367f-ec83-971c-e473-5ec95fd24b99.reads.fastq.gz
3452	ERR12540223	6	United Kingdom	20/07/2022	20/07/2022	C-67230f3a	1	sp3env-v0.2.47	20/07/2022 06:56	20/07/2022 07:07	NA	OXFORD_NANOPORE	COVID-MIDNIGHT-1200	99.4	29	29	28710	BF.2	4.3.1	Omicron (BA.5-like)	0.3.19	22B	NA	True	PRJEB70597	Severe acute respiratory syndrome coronavirus 2	ftp.sra.ebi.ac.uk/vol1/run/ERR125/ERR12540223/09264439-c660-57d4-5540-b39526d4deb1.reads.fastq.gz
3453	ERR12538878	7	Virginia, USA	10/06/2022	18/07/2022	B-b3848a5b	1	sp3env-v0.2.47	18/07/2022 02:18	19/07/2022 09:58	NA	OXFORD_NANOPORE	COVID-ARTIC-V4.1	97.4	99	98	32138	BA.2.12.1	4.3.1	Omicron (BA.2-like)	0.3.19	22C	NA	True	PRJEB70597	Severe acute respiratory syndrome coronavirus 2	ftp.sra.ebi.ac.uk/vol1/run/ERR125/ERR12538878/64480534-34ec-2c8a-5865-3c39b0c98254.reads.fastq.gz
3454	ERR12539788	6	United Kingdom	16/07/2022	16/07/2022	D-7553295c	1	NA	16/07/2022 09:00	16/07/2022 09:11	NA	OXFORD_NANOPORE	NA	NA	NA	NA	NA	NA	NA	NA	NA	NA	NA	NA	PRJEB70597	Severe acute respiratory syndrome coronavirus 2	ftp.sra.ebi.ac.uk/vol1/run/ERR125/ERR12539788/c65f070b-c333-323c-93c4-31c1405d8a9f.reads.fastq.gz
3455	ERR12534050	1	Senegal	13/07/2022	23/07/2022	C-ac0874ba	1	sp3env-v0.2.47	23/07/2022 20:34	23/07/2022 21:03	NA	OXFORD_NANOPORE	COVID-MIDNIGHT-1200	90.8	29	27	15438	BA.5.1.35	4.3.1	Omicron (BA.5-like)	0.3.19	22B	NA	True	PRJEB70597	Severe acute respiratory syndrome coronavirus 2	ftp.sra.ebi.ac.uk/vol1/run/ERR125/ERR12534050/b9424d27-f112-2d1a-a676-0d0e4c941b78.reads.fastq.gz
3456	ERR12534526	2	Chile	18/07/2022	26/07/2022	B-36e03fc2	1	sp3env-v0.2.47	26/07/2022 17:39	26/07/2022 17:52	NA	ILLUMINA	COVID-ARTIC-V3	99.6	98	98	482163	BF.31	4.3.1	Omicron (BA.5-like)	0.3.19	22B	NA	True	PRJEB70597	Severe acute respiratory syndrome coronavirus 2	ftp.sra.ebi.ac.uk/vol1/run/ERR125/ERR12534526/f3d271af-f14c-d76b-3574-97f431f93084.reads_1.fastq.gz;ftp.sra.ebi.ac.uk/vol1/run/ERR125/ERR12534526/f3d271af-f14c-d76b-3574-97f431f93084.reads_2.fastq.gz
3457	ERR12534006	1	Senegal	18/07/2022	23/07/2022	C-ac0874ba	3	sp3env-v0.2.47	23/07/2022 20:34	23/07/2022 21:05	NA	OXFORD_NANOPORE	COVID-MIDNIGHT-1200	85.2	29	26	26084	BA.4	4.3.1	Omicron (BA.5-like)	0.3.19	22A	NA	False	PRJEB70597	Severe acute respiratory syndrome coronavirus 2	ftp.sra.ebi.ac.uk/vol1/run/ERR125/ERR12534006/a6203f7a-1507-0e81-a7c2-eb912ac31709.reads.fastq.gz
3458	ERR12538668	7	Virginia, USA	09/06/2022	25/07/2022	D-e4945a43	1	sp3env-v0.2.47	25/07/2022 18:23	25/07/2022 19:02	NA	ILLUMINA	COVID-ARTIC-V4.1	98.5	99	99	365932	BA.2.12.1	4.3.1	Omicron (BA.2-like)	0.3.19	22C	NA	True	PRJEB70597	Severe acute respiratory syndrome coronavirus 2	ftp.sra.ebi.ac.uk/vol1/run/ERR125/ERR12538668/8f680927-beea-4df3-b225-4f96a97b520b.reads_1.fastq.gz;ftp.sra.ebi.ac.uk/vol1/run/ERR125/ERR12538668/8f680927-beea-4df3-b225-4f96a97b520b.reads_2.fastq.gz
3459	ERR12539420	6	United Kingdom	19/07/2022	19/07/2022	F-4c4ad812	1	NA	19/07/2022 06:28	19/07/2022 06:37	NA	OXFORD_NANOPORE	NA	NA	NA	NA	NA	NA	NA	NA	NA	NA	NA	NA	PRJEB70597	Severe acute respiratory syndrome coronavirus 2	ftp.sra.ebi.ac.uk/vol1/run/ERR125/ERR12539420/13eeca39-d3a6-d10d-2eb1-fc2c5c50712f.reads.fastq.gz
3460	ERR12535803	2	Chile	01/07/2022	25/07/2022	A-c78b996f	1	sp3env-v0.2.47	25/07/2022 14:07	25/07/2022 15:43	NA	ILLUMINA	COVID-ARTIC-V3	94.4	98	94	360879	BA.5.5	4.3.1	Omicron (BA.5-like)	0.3.19	22B	NA	True	PRJEB70597	Severe acute respiratory syndrome coronavirus 2	ftp.sra.ebi.ac.uk/vol1/run/ERR125/ERR12535803/da0fe825-2d46-5e65-5707-c1a284aa7c44.reads_1.fastq.gz;ftp.sra.ebi.ac.uk/vol1/run/ERR125/ERR12535803/da0fe825-2d46-5e65-5707-c1a284aa7c44.reads_2.fastq.gz
3461	ERR12539300	6	United Kingdom	13/07/2022	13/07/2022	F-20e2abfc	1	sp3env-v0.2.47	13/07/2022 07:39	13/07/2022 07:52	NA	OXFORD_NANOPORE	COVID-MIDNIGHT-1200	98.4	29	29	8304	BA.5.1	4.3.1	Omicron (BA.5-like)	0.3.19	22B	NA	True	PRJEB70597	Severe acute respiratory syndrome coronavirus 2	ftp.sra.ebi.ac.uk/vol1/run/ERR125/ERR12539300/b5caa317-fe6c-09ea-4b41-c5eb2975f1cb.reads.fastq.gz
3462	ERR12534189	2	Chile	04/07/2022	25/07/2022	F-50063e92	1	sp3env-v0.2.47	25/07/2022 16:44	25/07/2022 17:11	NA	ILLUMINA	COVID-ARTIC-V3	97.3	98	98	235512	BA.4	4.3.1	Omicron (BA.2-like)	0.3.19	21L	NA	False	PRJEB70597	Severe acute respiratory syndrome coronavirus 2	ftp.sra.ebi.ac.uk/vol1/run/ERR125/ERR12534189/40b692eb-8d9d-7b72-a02e-5613f1d65033.reads_1.fastq.gz;ftp.sra.ebi.ac.uk/vol1/run/ERR125/ERR12534189/40b692eb-8d9d-7b72-a02e-5613f1d65033.reads_2.fastq.gz
3463	ERR12540215	6	United Kingdom	15/07/2022	15/07/2022	C-3642acc4	1	sp3env-v0.2.47	15/07/2022 06:54	18/07/2022 14:47	NA	OXFORD_NANOPORE	COVID-MIDNIGHT-1200	99.3	29	29	27489	BF.1	4.3.1	Omicron (BA.5-like)	0.3.19	22B	NA	True	PRJEB70597	Severe acute respiratory syndrome coronavirus 2	ftp.sra.ebi.ac.uk/vol1/run/ERR125/ERR12540215/28b6772a-715e-3b5b-aceb-0ddb48e3f0e8.reads.fastq.gz
3464	ERR12534451	2	Chile	17/07/2022	26/07/2022	E-8e20bb2e	1	sp3env-v0.2.47	26/07/2022 17:25	26/07/2022 17:41	NA	ILLUMINA	COVID-ARTIC-V3	99.1	98	98	276731	BA.4.1	4.3.1	Omicron (BA.4-like)	0.3.19	22A	NA	True	PRJEB70597	Severe acute respiratory syndrome coronavirus 2	ftp.sra.ebi.ac.uk/vol1/run/ERR125/ERR12534451/de1f14ac-9f99-e085-764a-7b17f031baf7.reads_1.fastq.gz;ftp.sra.ebi.ac.uk/vol1/run/ERR125/ERR12534451/de1f14ac-9f99-e085-764a-7b17f031baf7.reads_2.fastq.gz
3465	ERR12540336	6	United Kingdom	13/07/2022	13/07/2022	C-045fea91	1	sp3env-v0.2.47	13/07/2022 07:04	13/07/2022 07:14	NA	OXFORD_NANOPORE	COVID-MIDNIGHT-1200	99.3	29	29	14390	BA.5.2.1	4.3.1	Omicron (BA.5-like)	0.3.19	22B	NA	True	PRJEB70597	Severe acute respiratory syndrome coronavirus 2	ftp.sra.ebi.ac.uk/vol1/run/ERR125/ERR12540336/b2078c34-4597-bf35-e5df-c9621562648f.reads.fastq.gz
3466	ERR12536984	4	NSW, Australia	09/07/2022	25/07/2022	E-8df29832	1	sp3env-v0.2.47	25/07/2022 12:22	26/07/2022 11:45	NA	ILLUMINA	COVID-MIDNIGHT-1200	86.3	29	25	1268521	BA.4.1	4.3.1	Omicron (BA.4-like)	0.3.19	22A	NA	True	PRJEB70597	Severe acute respiratory syndrome coronavirus 2	ftp.sra.ebi.ac.uk/vol1/run/ERR125/ERR12536984/4b3e490c-a0fc-d193-55e5-1132442420ff.reads_1.fastq.gz;ftp.sra.ebi.ac.uk/vol1/run/ERR125/ERR12536984/4b3e490c-a0fc-d193-55e5-1132442420ff.reads_2.fastq.gz
3467	ERR12537232	4	NSW, Australia	08/07/2022	25/07/2022	D-fe80d973	1	sp3env-v0.2.47	25/07/2022 11:54	25/07/2022 12:40	NA	ILLUMINA	COVID-MIDNIGHT-1200	88.1	29	28	1851158	BE.1	4.3.1	Omicron (BA.5-like)	0.3.19	22B	NA	True	PRJEB70597	Severe acute respiratory syndrome coronavirus 2	ftp.sra.ebi.ac.uk/vol1/run/ERR125/ERR12537232/4191b9bf-93b2-04c4-7409-f5f98719e904.reads_1.fastq.gz;ftp.sra.ebi.ac.uk/vol1/run/ERR125/ERR12537232/4191b9bf-93b2-04c4-7409-f5f98719e904.reads_2.fastq.gz
3468	ERR12536770	4	NSW, Australia	06/07/2022	25/07/2022	E-e2117144	1	sp3env-v0.2.47	25/07/2022 11:36	25/07/2022 12:18	NA	ILLUMINA	COVID-MIDNIGHT-1200	85.3	29	27	1146824	BA.4.4	4.3.1	Omicron (BA.4-like)	0.3.19	22A	NA	True	PRJEB70597	Severe acute respiratory syndrome coronavirus 2	ftp.sra.ebi.ac.uk/vol1/run/ERR125/ERR12536770/d9bca683-dd91-65b6-f57a-9d94bbacd9c9.reads_1.fastq.gz;ftp.sra.ebi.ac.uk/vol1/run/ERR125/ERR12536770/d9bca683-dd91-65b6-f57a-9d94bbacd9c9.reads_2.fastq.gz
3469	ERR12535628	2	Chile	05/07/2022	26/07/2022	B-18b7161d	1	sp3env-v0.2.47	26/07/2022 12:31	26/07/2022 12:46	NA	ILLUMINA	COVID-ARTIC-V3	99.2	98	98	292001	BA.5.2.1	4.3.1	Omicron (BA.5-like)	0.3.19	22B	NA	True	PRJEB70597	Severe acute respiratory syndrome coronavirus 2	ftp.sra.ebi.ac.uk/vol1/run/ERR125/ERR12535628/f23a59ac-7d18-70ef-5a83-fa562932673f.reads_1.fastq.gz;ftp.sra.ebi.ac.uk/vol1/run/ERR125/ERR12535628/f23a59ac-7d18-70ef-5a83-fa562932673f.reads_2.fastq.gz
3470	ERR12535807	2	Chile	01/07/2022	25/07/2022	A-c78b996f	1	sp3env-v0.2.47	25/07/2022 14:00	25/07/2022 15:43	NA	ILLUMINA	COVID-ARTIC-V3	86.6	98	90	320494	BA.5.1	4.3.1	Omicron (Unassigned)	0.3.19	22B	NA	True	PRJEB70597	Severe acute respiratory syndrome coronavirus 2	ftp.sra.ebi.ac.uk/vol1/run/ERR125/ERR12535807/8cb09e36-57aa-fa7d-0a89-37ad028ad8de.reads_1.fastq.gz;ftp.sra.ebi.ac.uk/vol1/run/ERR125/ERR12535807/8cb09e36-57aa-fa7d-0a89-37ad028ad8de.reads_2.fastq.gz
3471	ERR12535260	2	Chile	08/07/2022	18/07/2022	B-364640b7	1	sp3env-v0.2.47	18/07/2022 20:26	18/07/2022 21:51	NA	ILLUMINA	COVID-ARTIC-V3	99.6	98	98	927737	BA.4.1	4.3.1	Omicron (BA.4-like)	0.3.19	22A	NA	True	PRJEB70597	Severe acute respiratory syndrome coronavirus 2	ftp.sra.ebi.ac.uk/vol1/run/ERR125/ERR12535260/f7b24589-799c-887a-710c-640585394cfb.reads_1.fastq.gz;ftp.sra.ebi.ac.uk/vol1/run/ERR125/ERR12535260/f7b24589-799c-887a-710c-640585394cfb.reads_2.fastq.gz
3472	ERR12539577	6	United Kingdom	12/07/2022	12/07/2022	F-040af7c7	1	sp3env-v0.2.45	12/07/2022 07:00	12/07/2022 07:11	NA	OXFORD_NANOPORE	COVID-MIDNIGHT-1200	97.5	29	29	7528	BA.5.2.1	4.3.1	Omicron (BA.5-like)	0.3.19	22B	NA	True	PRJEB70597	Severe acute respiratory syndrome coronavirus 2	ftp.sra.ebi.ac.uk/vol1/run/ERR125/ERR12539577/a312e74f-7431-acb8-196d-0c683e9ea2cf.reads.fastq.gz
3473	ERR12537515	4	NSW, Australia	07/07/2022	25/07/2022	B-f25dc576	1	sp3env-v0.2.47	25/07/2022 10:13	25/07/2022 11:04	NA	ILLUMINA	COVID-MIDNIGHT-1200	91.9	29	28	1630928	BA.2	4.3.1	Omicron (BA.2-like)	0.3.19	21L	NA	True	PRJEB70597	Severe acute respiratory syndrome coronavirus 2	ftp.sra.ebi.ac.uk/vol1/run/ERR125/ERR12537515/eb5b7555-4de5-9cb0-2c34-becf3bc8c157.reads_1.fastq.gz;ftp.sra.ebi.ac.uk/vol1/run/ERR125/ERR12537515/eb5b7555-4de5-9cb0-2c34-becf3bc8c157.reads_2.fastq.gz
3474	ERR12539204	6	United Kingdom	15/07/2022	15/07/2022	F-b0b90926	1	sp3env-v0.2.47	15/07/2022 07:03	18/07/2022 14:32	NA	OXFORD_NANOPORE	COVID-MIDNIGHT-1200	99.3	29	29	44769	BA.5.1	4.3.1	Omicron (BA.5-like)	0.3.19	22B	NA	True	PRJEB70597	Severe acute respiratory syndrome coronavirus 2	ftp.sra.ebi.ac.uk/vol1/run/ERR125/ERR12539204/1dcfe3e7-831c-1ec9-7e4d-f224188036b5.reads.fastq.gz
3475	ERR12535809	2	Chile	01/07/2022	25/07/2022	A-c78b996f	1	sp3env-v0.2.47	25/07/2022 13:58	25/07/2022 15:43	NA	ILLUMINA	COVID-ARTIC-V3	90.9	98	93	251844	BA.5.1	4.3.1	Omicron (BA.2-like)	0.3.19	22B	NA	True	PRJEB70597	Severe acute respiratory syndrome coronavirus 2	ftp.sra.ebi.ac.uk/vol1/run/ERR125/ERR12535809/a888fe0d-91f4-6063-c74d-c770d7a8aabe.reads_1.fastq.gz;ftp.sra.ebi.ac.uk/vol1/run/ERR125/ERR12535809/a888fe0d-91f4-6063-c74d-c770d7a8aabe.reads_2.fastq.gz
3476	ERR12538350	7	Virginia, USA	08/06/2022	25/07/2022	D-e4945a43	1	sp3env-v0.2.47	25/07/2022 18:23	25/07/2022 19:04	NA	ILLUMINA	COVID-ARTIC-V4.1	98.6	99	99	299234	BA.2.12.1	4.3.1	Omicron (BA.2-like)	0.3.19	22C	NA	True	PRJEB70597	Severe acute respiratory syndrome coronavirus 2	ftp.sra.ebi.ac.uk/vol1/run/ERR125/ERR12538350/2452e04b-c79e-c74f-ec61-3dc9e64cc41a.reads_1.fastq.gz;ftp.sra.ebi.ac.uk/vol1/run/ERR125/ERR12538350/2452e04b-c79e-c74f-ec61-3dc9e64cc41a.reads_2.fastq.gz
3477	ERR12538162	5	Vietnam	16/05/2022	28/07/2022	B-07850ba9	31	sp3env-v0.2.47	28/07/2022 08:29	28/07/2022 08:45	NA	ILLUMINA	COVID-ARTIC-V4.1	98.1	99	99	746904	BA.2	4.3.1	Omicron (BA.2-like)	0.3.19	21L	NA	False	PRJEB70597	Severe acute respiratory syndrome coronavirus 2	ftp.sra.ebi.ac.uk/vol1/run/ERR125/ERR12538162/d6796286-cf77-2e45-9a6f-1e80255de6d8.reads_1.fastq.gz;ftp.sra.ebi.ac.uk/vol1/run/ERR125/ERR12538162/d6796286-cf77-2e45-9a6f-1e80255de6d8.reads_2.fastq.gz
3478	ERR12538771	7	Virginia, USA	22/06/2022	18/07/2022	C-2cc6d3c3	1	sp3env-v0.2.47	18/07/2022 02:29	19/07/2022 10:18	NA	ILLUMINA	COVID-ARTIC-V4.1	99.6	99	99	687288	BA.2.12.1	4.3.1	Omicron (BA.2-like)	0.3.19	22C	NA	True	PRJEB70597	Severe acute respiratory syndrome coronavirus 2	ftp.sra.ebi.ac.uk/vol1/run/ERR125/ERR12538771/2134e215-68c0-7021-112f-e1c17bbeb7f3.reads_1.fastq.gz;ftp.sra.ebi.ac.uk/vol1/run/ERR125/ERR12538771/2134e215-68c0-7021-112f-e1c17bbeb7f3.reads_2.fastq.gz
3479	ERR12535832	2	Chile	30/06/2022	25/07/2022	A-c78b996f	1	sp3env-v0.2.47	25/07/2022 13:12	25/07/2022 15:41	NA	ILLUMINA	COVID-ARTIC-V3	86.3	98	90	335433	BA.5.1.22	4.3.1	Omicron (Unassigned)	0.3.19	22B	NA	False	PRJEB70597	Severe acute respiratory syndrome coronavirus 2	ftp.sra.ebi.ac.uk/vol1/run/ERR125/ERR12535832/c77ae77e-807c-d473-0918-5c7efc27f0c1.reads_1.fastq.gz;ftp.sra.ebi.ac.uk/vol1/run/ERR125/ERR12535832/c77ae77e-807c-d473-0918-5c7efc27f0c1.reads_2.fastq.gz
3480	ERR12540518	6	United Kingdom	13/07/2022	13/07/2022	A-b78c4d59	1	sp3env-v0.2.47	13/07/2022 11:06	13/07/2022 11:21	NA	OXFORD_NANOPORE	COVID-MIDNIGHT-1200	99.3	29	29	24679	BE.1.1	4.3.1	Omicron (BA.5-like)	0.3.19	22B	NA	True	PRJEB70597	Severe acute respiratory syndrome coronavirus 2	ftp.sra.ebi.ac.uk/vol1/run/ERR125/ERR12540518/e3ee5709-67b1-2bf4-12d6-1b6c5fd9327a.reads.fastq.gz
3481	ERR12538176	5	Vietnam	11/05/2022	28/07/2022	B-07850ba9	7	sp3env-v0.2.47	28/07/2022 08:27	28/07/2022 08:45	NA	ILLUMINA	COVID-ARTIC-V4.1	85.4	99	88	630305	BA.2	4.3.1	Omicron (BA.2-like)	0.3.19	21L	NA	True	PRJEB70597	Severe acute respiratory syndrome coronavirus 2	ftp.sra.ebi.ac.uk/vol1/run/ERR125/ERR12538176/136bad49-d4a9-e7df-02c5-1efd8f11155d.reads_1.fastq.gz;ftp.sra.ebi.ac.uk/vol1/run/ERR125/ERR12538176/136bad49-d4a9-e7df-02c5-1efd8f11155d.reads_2.fastq.gz
3482	ERR12537376	4	NSW, Australia	13/07/2022	25/07/2022	C-8ae49230	1	sp3env-v0.2.47	25/07/2022 12:48	26/07/2022 14:31	NA	ILLUMINA	COVID-MIDNIGHT-1200	87	29	26	1236316	BA.5.2.1	4.3.1	Omicron (BA.5-like)	0.3.19	22B	NA	True	PRJEB70597	Severe acute respiratory syndrome coronavirus 2	ftp.sra.ebi.ac.uk/vol1/run/ERR125/ERR12537376/a76d000c-4acd-486a-0f07-49a387f01dda.reads_1.fastq.gz;ftp.sra.ebi.ac.uk/vol1/run/ERR125/ERR12537376/a76d000c-4acd-486a-0f07-49a387f01dda.reads_2.fastq.gz
3483	ERR12536763	4	NSW, Australia	06/07/2022	25/07/2022	E-e2117144	1	sp3env-v0.2.47	25/07/2022 11:36	25/07/2022 12:18	NA	ILLUMINA	COVID-MIDNIGHT-1200	90.5	29	28	994429	BA.5.1	4.3.1	Omicron (BA.5-like)	0.3.19	22B	NA	True	PRJEB70597	Severe acute respiratory syndrome coronavirus 2	ftp.sra.ebi.ac.uk/vol1/run/ERR125/ERR12536763/4447c287-b5f6-0bad-91e8-f23add9cd9f1.reads_1.fastq.gz;ftp.sra.ebi.ac.uk/vol1/run/ERR125/ERR12536763/4447c287-b5f6-0bad-91e8-f23add9cd9f1.reads_2.fastq.gz
3484	ERR12534509	2	Chile	14/07/2022	26/07/2022	B-431bc231	1	sp3env-v0.2.47	26/07/2022 16:40	26/07/2022 16:55	NA	ILLUMINA	COVID-ARTIC-V3	96.2	98	96	339566	BA.5.1	4.3.1	Omicron (BA.5-like)	0.3.19	22B	NA	True	PRJEB70597	Severe acute respiratory syndrome coronavirus 2	ftp.sra.ebi.ac.uk/vol1/run/ERR125/ERR12534509/38df023d-1f3a-a715-12de-a49369291885.reads_1.fastq.gz;ftp.sra.ebi.ac.uk/vol1/run/ERR125/ERR12534509/38df023d-1f3a-a715-12de-a49369291885.reads_2.fastq.gz
3485	ERR12538073	5	Vietnam	04/02/2022	27/07/2022	C-de44c64e	28	sp3env-v0.2.47	27/07/2022 05:04	27/07/2022 05:22	NA	ILLUMINA	COVID-ARTIC-V4.1	99	99	99	1029003	BA.2.3.2	4.3.1	Omicron (BA.2-like)	0.3.19	21L	NA	True	PRJEB70597	Severe acute respiratory syndrome coronavirus 2	ftp.sra.ebi.ac.uk/vol1/run/ERR125/ERR12538073/08f9128e-4d67-1058-72eb-0b93a938284d.reads_1.fastq.gz;ftp.sra.ebi.ac.uk/vol1/run/ERR125/ERR12538073/08f9128e-4d67-1058-72eb-0b93a938284d.reads_2.fastq.gz
3486	ERR12540591	6	United Kingdom	21/07/2022	22/07/2022	C-03a9d99a	1	sp3env-v0.2.47	22/07/2022 12:58	22/07/2022 13:07	NA	OXFORD_NANOPORE	COVID-MIDNIGHT-1200	99.2	29	29	18449	BA.2	4.3.1	Omicron (BA.2-like)	0.3.19	21L	NA	True	PRJEB70597	Severe acute respiratory syndrome coronavirus 2	ftp.sra.ebi.ac.uk/vol1/run/ERR125/ERR12540591/444f7744-4fed-a41b-4e2a-c93444596833.reads.fastq.gz
3487	ERR12539687	6	United Kingdom	21/07/2022	22/07/2022	D-b1422aab	1	sp3env-v0.2.47	22/07/2022 11:37	22/07/2022 11:48	NA	OXFORD_NANOPORE	COVID-MIDNIGHT-1200	99.2	29	29	18452	BA.4.1	4.3.1	Omicron (BA.4-like)	0.3.19	22A	NA	True	PRJEB70597	Severe acute respiratory syndrome coronavirus 2	ftp.sra.ebi.ac.uk/vol1/run/ERR125/ERR12539687/5b6cdd84-9ca4-ccb1-536e-50c5329ef07e.reads.fastq.gz
3488	ERR12539549	6	United Kingdom	12/07/2022	12/07/2022	F-040af7c7	1	NA	12/07/2022 07:00	12/07/2022 07:11	NA	OXFORD_NANOPORE	NA	NA	NA	NA	NA	NA	NA	NA	NA	NA	NA	NA	PRJEB70597	Severe acute respiratory syndrome coronavirus 2	ftp.sra.ebi.ac.uk/vol1/run/ERR125/ERR12539549/fa8a6fea-7eb7-8e38-1327-645613a886e7.reads.fastq.gz
3489	ERR12534511	2	Chile	19/07/2021	26/07/2022	B-36e03fc2	1	sp3env-v0.2.47	26/07/2022 17:39	26/07/2022 17:52	POSITIVE	ILLUMINA	COVID-ARTIC-V4.1	99.6	99	99	665411	P.1	4.3.1	Gamma (P.1-like)	0.3.19	20J	NA	True	PRJEB70597	Severe acute respiratory syndrome coronavirus 2	ftp.sra.ebi.ac.uk/vol1/run/ERR125/ERR12534511/930b41fa-68bd-ba67-41fb-4b1176e2b196.reads_1.fastq.gz;ftp.sra.ebi.ac.uk/vol1/run/ERR125/ERR12534511/930b41fa-68bd-ba67-41fb-4b1176e2b196.reads_2.fastq.gz
3490	ERR12533929	1	Senegal	18/07/2022	23/07/2022	C-ac0874ba	3	sp3env-v0.2.47	23/07/2022 20:34	23/07/2022 21:07	NA	OXFORD_NANOPORE	COVID-MIDNIGHT-1200	88.6	29	27	40945	BA.4.1	4.3.1	Omicron (BA.2-like)	0.3.19	22A	NA	False	PRJEB70597	Severe acute respiratory syndrome coronavirus 2	ftp.sra.ebi.ac.uk/vol1/run/ERR125/ERR12533929/ab354ac5-f426-da15-3a3c-3baa82d8edc9.reads.fastq.gz
3491	ERR12534046	1	Senegal	13/07/2022	23/07/2022	C-ac0874ba	1	sp3env-v0.2.47	23/07/2022 20:34	23/07/2022 21:03	NA	OXFORD_NANOPORE	COVID-MIDNIGHT-1200	84.1	29	27	13598	BA.5.1.2	4.3.1	Omicron (BA.5-like)	0.3.19	22B	NA	False	PRJEB70597	Severe acute respiratory syndrome coronavirus 2	ftp.sra.ebi.ac.uk/vol1/run/ERR125/ERR12534046/8f86d98f-aa00-49ac-42c4-9ee88c674f41.reads.fastq.gz
3492	ERR12535755	2	Chile	16/07/2022	26/07/2022	A-e8e5fe5a	1	sp3env-v0.2.47	26/07/2022 17:01	26/07/2022 17:14	NA	ILLUMINA	COVID-ARTIC-V3	94	98	95	268555	BA.5.1	4.3.1	Omicron (BA.5-like)	0.3.19	22B	NA	True	PRJEB70597	Severe acute respiratory syndrome coronavirus 2	ftp.sra.ebi.ac.uk/vol1/run/ERR125/ERR12535755/f97e8faa-1808-ef16-778d-6473e8777482.reads_1.fastq.gz;ftp.sra.ebi.ac.uk/vol1/run/ERR125/ERR12535755/f97e8faa-1808-ef16-778d-6473e8777482.reads_2.fastq.gz
3493	ERR12539511	6	United Kingdom	21/07/2022	21/07/2022	D-bf17b1ff	1	sp3env-v0.2.47	21/07/2022 06:45	21/07/2022 06:54	NA	OXFORD_NANOPORE	COVID-MIDNIGHT-1200	99.3	29	29	15299	BA.5.2.1	4.3.1	Omicron (BA.5-like)	0.3.19	22B	NA	True	PRJEB70597	Severe acute respiratory syndrome coronavirus 2	ftp.sra.ebi.ac.uk/vol1/run/ERR125/ERR12539511/7dd767ab-832c-9d03-c225-a756124864ff.reads.fastq.gz
3494	ERR12538321	7	Virginia, USA	21/06/2022	25/07/2022	D-e4945a43	1	sp3env-v0.2.47	25/07/2022 18:23	25/07/2022 18:58	NA	ILLUMINA	COVID-ARTIC-V4.1	98.8	99	99	336236	BA.2.12.1	4.3.1	Omicron (BA.2-like)	0.3.19	22C	NA	True	PRJEB70597	Severe acute respiratory syndrome coronavirus 2	ftp.sra.ebi.ac.uk/vol1/run/ERR125/ERR12538321/fd375f83-f4b3-e990-cec7-186ac26c993a.reads_1.fastq.gz;ftp.sra.ebi.ac.uk/vol1/run/ERR125/ERR12538321/fd375f83-f4b3-e990-cec7-186ac26c993a.reads_2.fastq.gz
3495	ERR12535438	2	Chile	06/07/2022	18/07/2022	B-364640b7	1	sp3env-v0.2.47	18/07/2022 20:23	18/07/2022 21:42	NA	ILLUMINA	COVID-ARTIC-V3	99.5	98	98	1180902	BA.2.9	4.3.1	Omicron (BA.2-like)	0.3.19	21L	NA	True	PRJEB70597	Severe acute respiratory syndrome coronavirus 2	ftp.sra.ebi.ac.uk/vol1/run/ERR125/ERR12535438/25606b67-8d55-b9dc-7c15-c2ff17998a0b.reads_1.fastq.gz;ftp.sra.ebi.ac.uk/vol1/run/ERR125/ERR12535438/25606b67-8d55-b9dc-7c15-c2ff17998a0b.reads_2.fastq.gz
3496	ERR12538283	5	Vietnam	09/05/2022	28/07/2022	B-07850ba9	9	sp3env-v0.2.47	28/07/2022 08:27	28/07/2022 08:43	NA	ILLUMINA	COVID-ARTIC-V4.1	83.7	99	87	321791	BA.2.13	4.3.1	Omicron (BA.2-like)	0.3.19	21L	NA	True	PRJEB70597	Severe acute respiratory syndrome coronavirus 2	ftp.sra.ebi.ac.uk/vol1/run/ERR125/ERR12538283/f0c5227b-3897-8fa8-3dca-4936a0ac5f3e.reads_1.fastq.gz;ftp.sra.ebi.ac.uk/vol1/run/ERR125/ERR12538283/f0c5227b-3897-8fa8-3dca-4936a0ac5f3e.reads_2.fastq.gz
3497	ERR12535180	2	Chile	07/07/2022	18/07/2022	B-364640b7	1	sp3env-v0.2.47	18/07/2022 20:30	18/07/2022 21:44	NA	ILLUMINA	COVID-ARTIC-V3	98.7	98	98	1044408	BF.31	4.3.1	Omicron (BA.5-like)	0.3.19	22B	NA	True	PRJEB70597	Severe acute respiratory syndrome coronavirus 2	ftp.sra.ebi.ac.uk/vol1/run/ERR125/ERR12535180/c197369f-6602-690a-0231-08d4bcef7aee.reads_1.fastq.gz;ftp.sra.ebi.ac.uk/vol1/run/ERR125/ERR12535180/c197369f-6602-690a-0231-08d4bcef7aee.reads_2.fastq.gz
3498	ERR12540759	6	United Kingdom	12/07/2022	12/07/2022	A-98d02242	1	sp3env-v0.2.45	12/07/2022 06:49	12/07/2022 07:00	NA	OXFORD_NANOPORE	COVID-MIDNIGHT-1200	99.3	29	29	30381	BA.4.1	4.3.1	Omicron (BA.4-like)	0.3.19	22A	NA	True	PRJEB70597	Severe acute respiratory syndrome coronavirus 2	ftp.sra.ebi.ac.uk/vol1/run/ERR125/ERR12540759/3d8e44da-897e-fbad-8011-42aa64e84cbf.reads.fastq.gz
3499	ERR12537864	4	NSW, Australia	13/07/2022	25/07/2022	B-a0e40800	1	sp3env-v0.2.47	NA	NA	NA	ILLUMINA	COVID-MIDNIGHT-1200	91.9	29	28	4377434	BA.5.2.1	4.3.1	Omicron (BA.5-like)	0.3.19	22B	NA	True	PRJEB70597	Severe acute respiratory syndrome coronavirus 2	ftp.sra.ebi.ac.uk/vol1/run/ERR125/ERR12537864/691802e9-044e-380c-acc5-d657b5ee9fc2.reads_1.fastq.gz;ftp.sra.ebi.ac.uk/vol1/run/ERR125/ERR12537864/691802e9-044e-380c-acc5-d657b5ee9fc2.reads_2.fastq.gz
3500	ERR12539468	6	United Kingdom	21/07/2022	21/07/2022	D-bf17b1ff	1	sp3env-v0.2.47	21/07/2022 06:45	21/07/2022 06:56	NA	OXFORD_NANOPORE	COVID-MIDNIGHT-1200	99.2	29	29	15521	BA.5.1	4.3.1	Omicron (BA.5-like)	0.3.19	22B	NA	True	PRJEB70597	Severe acute respiratory syndrome coronavirus 2	ftp.sra.ebi.ac.uk/vol1/run/ERR125/ERR12539468/c01705aa-50a3-5de8-c2f0-43c9d7478322.reads.fastq.gz
3501	ERR12536590	4	NSW, Australia	06/07/2022	25/07/2022	E-e2117144	1	sp3env-v0.2.47	25/07/2022 11:38	25/07/2022 12:22	NA	ILLUMINA	COVID-MIDNIGHT-1200	84.6	29	26	876217	BA.5.2.1	4.3.1	Omicron (BA.5-like)	0.3.19	22B	NA	True	PRJEB70597	Severe acute respiratory syndrome coronavirus 2	ftp.sra.ebi.ac.uk/vol1/run/ERR125/ERR12536590/c14a0881-8c77-9171-de88-b0c658a05df2.reads_1.fastq.gz;ftp.sra.ebi.ac.uk/vol1/run/ERR125/ERR12536590/c14a0881-8c77-9171-de88-b0c658a05df2.reads_2.fastq.gz
3502	ERR12538488	7	Virginia, USA	15/06/2022	25/07/2022	D-e4945a43	1	sp3env-v0.2.47	25/07/2022 18:23	25/07/2022 19:04	NA	ILLUMINA	COVID-ARTIC-V4.1	98	99	98	473342	BA.2.12.1	4.3.1	Omicron (BA.2-like)	0.3.19	22C	NA	True	PRJEB70597	Severe acute respiratory syndrome coronavirus 2	ftp.sra.ebi.ac.uk/vol1/run/ERR125/ERR12538488/c3baa5ec-fa08-356d-c5a7-35f318d09d5b.reads_1.fastq.gz;ftp.sra.ebi.ac.uk/vol1/run/ERR125/ERR12538488/c3baa5ec-fa08-356d-c5a7-35f318d09d5b.reads_2.fastq.gz
3503	ERR12538383	7	Virginia, USA	16/06/2022	25/07/2022	D-e4945a43	1	sp3env-v0.2.47	25/07/2022 18:23	25/07/2022 19:13	NA	ILLUMINA	COVID-ARTIC-V4.1	99.3	99	99	396405	BA.2.12.1	4.3.1	Omicron (BA.2-like)	0.3.19	22C	NA	True	PRJEB70597	Severe acute respiratory syndrome coronavirus 2	ftp.sra.ebi.ac.uk/vol1/run/ERR125/ERR12538383/9c312fa4-88d3-80d4-46cd-915ba261d698.reads_1.fastq.gz;ftp.sra.ebi.ac.uk/vol1/run/ERR125/ERR12538383/9c312fa4-88d3-80d4-46cd-915ba261d698.reads_2.fastq.gz
3504	ERR12536896	4	NSW, Australia	13/07/2022	25/07/2022	E-b2d36233	1	sp3env-v0.2.47	25/07/2022 13:01	25/07/2022 13:36	NA	ILLUMINA	COVID-MIDNIGHT-1200	NA	29	26	1690607	NA	NA	NA	NA	NA	NA	False	PRJEB70597	Severe acute respiratory syndrome coronavirus 2	ftp.sra.ebi.ac.uk/vol1/run/ERR125/ERR12536896/73f025fe-ad38-cde7-f19b-85a86e978fb8.reads_1.fastq.gz;ftp.sra.ebi.ac.uk/vol1/run/ERR125/ERR12536896/73f025fe-ad38-cde7-f19b-85a86e978fb8.reads_2.fastq.gz
3505	ERR12538102	5	Vietnam	27/04/2022	03/08/2022	B-4e811695	1	NA	NA	NA	NA	ILLUMINA	NA	NA	NA	NA	NA	NA	NA	NA	NA	NA	NA	NA	PRJEB70597	Severe acute respiratory syndrome coronavirus 2	ftp.sra.ebi.ac.uk/vol1/run/ERR125/ERR12538102/00a85383-d613-8d2c-da16-93e5d94329f7.reads_1.fastq.gz;ftp.sra.ebi.ac.uk/vol1/run/ERR125/ERR12538102/00a85383-d613-8d2c-da16-93e5d94329f7.reads_2.fastq.gz
3506	ERR12540758	6	United Kingdom	12/07/2022	12/07/2022	A-98d02242	1	sp3env-v0.2.45	12/07/2022 06:49	12/07/2022 07:00	NA	OXFORD_NANOPORE	COVID-MIDNIGHT-1200	98.2	29	29	21594	XAZ	4.3.1	Omicron (BA.5-like)	0.3.19	recombinant	NA	True	PRJEB70597	Severe acute respiratory syndrome coronavirus 2	ftp.sra.ebi.ac.uk/vol1/run/ERR125/ERR12540758/24a53bdd-8a6e-7970-2af8-bb3ad13393ef.reads.fastq.gz
3507	ERR12539725	6	United Kingdom	21/07/2022	22/07/2022	D-b1422aab	1	NA	22/07/2022 11:37	22/07/2022 11:46	NA	OXFORD_NANOPORE	NA	NA	NA	NA	NA	NA	NA	NA	NA	NA	NA	NA	PRJEB70597	Severe acute respiratory syndrome coronavirus 2	ftp.sra.ebi.ac.uk/vol1/run/ERR125/ERR12539725/6fb0eb0f-36fa-c0b2-540f-efe9eca7a898.reads.fastq.gz
3508	ERR12536573	3	South Africa	06/06/2022	25/07/2022	E-2bf20932	1	sp3env-v0.2.47	25/07/2022 08:37	25/07/2022 13:06	NA	ILLUMINA	COVID-ARTIC-V4.1	97.8	99	97	1749651	BA.4	4.3.1	Omicron (BA.4-like)	0.3.19	22A	NA	True	PRJEB70597	Severe acute respiratory syndrome coronavirus 2	ftp.sra.ebi.ac.uk/vol1/run/ERR125/ERR12536573/05565cfb-1283-a021-3b15-9ac9e11a9288.reads_1.fastq.gz;ftp.sra.ebi.ac.uk/vol1/run/ERR125/ERR12536573/05565cfb-1283-a021-3b15-9ac9e11a9288.reads_2.fastq.gz
3509	ERR12537931	5	Vietnam	20/04/2022	28/07/2022	F-dc197891	10	sp3env-v0.2.47	28/07/2022 08:08	28/07/2022 08:27	NA	ILLUMINA	COVID-ARTIC-V4.1	98.9	99	98	1908889	BA.2.3.2	4.3.1	Omicron (BA.2-like)	0.3.19	21L	NA	True	PRJEB70597	Severe acute respiratory syndrome coronavirus 2	ftp.sra.ebi.ac.uk/vol1/run/ERR125/ERR12537931/80864c01-2a23-de7c-b0e2-2a3e59803306.reads_1.fastq.gz;ftp.sra.ebi.ac.uk/vol1/run/ERR125/ERR12537931/80864c01-2a23-de7c-b0e2-2a3e59803306.reads_2.fastq.gz
3510	ERR12534489	2	Chile	14/07/2022	26/07/2022	B-431bc231	1	sp3env-v0.2.47	26/07/2022 16:42	26/07/2022 16:59	NA	ILLUMINA	COVID-ARTIC-V3	94.7	98	95	336116	BA.4.1	4.3.1	Omicron (BA.5-like)	0.3.19	22A	NA	True	PRJEB70597	Severe acute respiratory syndrome coronavirus 2	ftp.sra.ebi.ac.uk/vol1/run/ERR125/ERR12534489/dd877607-2196-03a4-3b41-4d9dd0f6fcfe.reads_1.fastq.gz;ftp.sra.ebi.ac.uk/vol1/run/ERR125/ERR12534489/dd877607-2196-03a4-3b41-4d9dd0f6fcfe.reads_2.fastq.gz
3511	ERR12539866	6	United Kingdom	26/07/2022	26/07/2022	D-8cb3e642	1	sp3env-v0.2.47	26/07/2022 07:09	26/07/2022 07:20	NA	OXFORD_NANOPORE	COVID-MIDNIGHT-1200	99.3	29	29	31628	BF.4	4.3.1	Omicron (BA.5-like)	0.3.19	22B	NA	True	PRJEB70597	Severe acute respiratory syndrome coronavirus 2	ftp.sra.ebi.ac.uk/vol1/run/ERR125/ERR12539866/6af7a11e-2aa8-8538-b454-439aae98455d.reads.fastq.gz
3512	ERR12537218	4	NSW, Australia	08/07/2022	25/07/2022	D-fe80d973	1	sp3env-v0.2.47	25/07/2022 11:54	25/07/2022 12:42	NA	ILLUMINA	COVID-MIDNIGHT-1200	93.9	29	28	2310939	BA.2.42	4.3.1	Omicron (BA.2-like)	0.3.19	21L	NA	True	PRJEB70597	Severe acute respiratory syndrome coronavirus 2	ftp.sra.ebi.ac.uk/vol1/run/ERR125/ERR12537218/f96b7c57-00d9-dcd0-b7a3-70ff271114a6.reads_1.fastq.gz;ftp.sra.ebi.ac.uk/vol1/run/ERR125/ERR12537218/f96b7c57-00d9-dcd0-b7a3-70ff271114a6.reads_2.fastq.gz
3513	ERR12539801	6	United Kingdom	16/07/2022	16/07/2022	D-7553295c	1	NA	16/07/2022 09:00	16/07/2022 09:09	NA	OXFORD_NANOPORE	NA	NA	NA	NA	NA	NA	NA	NA	NA	NA	NA	NA	PRJEB70597	Severe acute respiratory syndrome coronavirus 2	ftp.sra.ebi.ac.uk/vol1/run/ERR125/ERR12539801/3525be7b-a688-02e8-260b-97c6231109d1.reads.fastq.gz
3514	ERR12537614	4	NSW, Australia	05/07/2022	25/07/2022	B-f25dc576	1	sp3env-v0.2.47	25/07/2022 10:24	25/07/2022 10:59	NA	ILLUMINA	COVID-MIDNIGHT-1200	87.6	29	28	1713290	BA.5.6	4.3.1	Omicron (BA.5-like)	0.3.19	22B	NA	True	PRJEB70597	Severe acute respiratory syndrome coronavirus 2	ftp.sra.ebi.ac.uk/vol1/run/ERR125/ERR12537614/db91944a-dbfe-e282-1c6b-16508bae69fb.reads_1.fastq.gz;ftp.sra.ebi.ac.uk/vol1/run/ERR125/ERR12537614/db91944a-dbfe-e282-1c6b-16508bae69fb.reads_2.fastq.gz
3515	ERR12539451	6	United Kingdom	12/07/2022	12/07/2022	F-040af7c7	1	sp3env-v0.2.45	12/07/2022 07:00	12/07/2022 07:08	NA	OXFORD_NANOPORE	COVID-MIDNIGHT-1200	99.3	29	29	18056	BA.5.2	4.3.1	Omicron (BA.5-like)	0.3.19	22B	NA	True	PRJEB70597	Severe acute respiratory syndrome coronavirus 2	ftp.sra.ebi.ac.uk/vol1/run/ERR125/ERR12539451/86f20aca-75ac-4bc1-d7cb-88f480d39824.reads.fastq.gz
3516	ERR12538690	7	Virginia, USA	10/06/2022	25/07/2022	D-e4945a43	1	sp3env-v0.2.47	25/07/2022 18:23	25/07/2022 19:00	NA	ILLUMINA	COVID-ARTIC-V4.1	79.3	99	83	55232	BA.5.5	4.3.1	Omicron (Unassigned)	0.3.19	22B	NA	False	PRJEB70597	Severe acute respiratory syndrome coronavirus 2	ftp.sra.ebi.ac.uk/vol1/run/ERR125/ERR12538690/fb7b05b1-a932-92d3-5241-f99dfabfb6c3.reads_1.fastq.gz;ftp.sra.ebi.ac.uk/vol1/run/ERR125/ERR12538690/fb7b05b1-a932-92d3-5241-f99dfabfb6c3.reads_2.fastq.gz
3517	ERR12534111	2	Chile	20/07/2022	28/07/2022	F-08d2ed49	1	sp3env-v0.2.47	28/07/2022 14:28	28/07/2022 15:00	NA	ILLUMINA	COVID-ARTIC-V3	99.5	98	98	281657	BA.4.1	4.3.1	Omicron (BA.4-like)	0.3.19	22A	NA	True	PRJEB70597	Severe acute respiratory syndrome coronavirus 2	ftp.sra.ebi.ac.uk/vol1/run/ERR125/ERR12534111/ec3331db-44e2-3ffa-45f4-a6aed455d488.reads_1.fastq.gz;ftp.sra.ebi.ac.uk/vol1/run/ERR125/ERR12534111/ec3331db-44e2-3ffa-45f4-a6aed455d488.reads_2.fastq.gz
3518	ERR12539431	6	United Kingdom	13/07/2022	13/07/2022	F-20e2abfc	1	sp3env-v0.2.47	13/07/2022 07:39	13/07/2022 07:49	NA	OXFORD_NANOPORE	COVID-MIDNIGHT-1200	99.3	29	29	25712	BA.5.6	4.3.1	Omicron (BA.5-like)	0.3.19	22B	NA	True	PRJEB70597	Severe acute respiratory syndrome coronavirus 2	ftp.sra.ebi.ac.uk/vol1/run/ERR125/ERR12539431/2106d81d-e947-6584-8713-73572c54a71b.reads.fastq.gz
3519	ERR12537845	4	NSW, Australia	09/07/2022	25/07/2022	B-cbc7b4d5	1	sp3env-v0.2.47	25/07/2022 12:00	25/07/2022 12:46	NA	ILLUMINA	COVID-MIDNIGHT-1200	93.2	29	28	1794369	BA.5.2.26	4.3.1	Omicron (BA.5-like)	0.3.19	22B	NA	True	PRJEB70597	Severe acute respiratory syndrome coronavirus 2	ftp.sra.ebi.ac.uk/vol1/run/ERR125/ERR12537845/7384f43f-0953-8f68-7b10-968a62dfc589.reads_1.fastq.gz;ftp.sra.ebi.ac.uk/vol1/run/ERR125/ERR12537845/7384f43f-0953-8f68-7b10-968a62dfc589.reads_2.fastq.gz
3520	ERR12534363	2	Chile	19/07/2022	26/07/2022	E-8e20bb2e	1	sp3env-v0.2.47	26/07/2022 17:25	26/07/2022 17:39	NA	ILLUMINA	COVID-ARTIC-V3	99.6	98	98	294450	BA.2.12.1	4.3.1	Omicron (BA.2-like)	0.3.19	22C	NA	True	PRJEB70597	Severe acute respiratory syndrome coronavirus 2	ftp.sra.ebi.ac.uk/vol1/run/ERR125/ERR12534363/aa879903-66dd-a1c1-c09d-f3da102598f2.reads_1.fastq.gz;ftp.sra.ebi.ac.uk/vol1/run/ERR125/ERR12534363/aa879903-66dd-a1c1-c09d-f3da102598f2.reads_2.fastq.gz
3521	ERR12535802	2	Chile	01/07/2022	25/07/2022	A-c78b996f	1	sp3env-v0.2.47	25/07/2022 14:09	25/07/2022 15:43	NA	ILLUMINA	COVID-ARTIC-V3	87.3	98	90	356306	BA.5.2.1	4.3.1	Omicron (BA.5-like)	0.3.19	22B	NA	True	PRJEB70597	Severe acute respiratory syndrome coronavirus 2	ftp.sra.ebi.ac.uk/vol1/run/ERR125/ERR12535802/189eaa33-4f23-3937-2a1d-855be8034962.reads_1.fastq.gz;ftp.sra.ebi.ac.uk/vol1/run/ERR125/ERR12535802/189eaa33-4f23-3937-2a1d-855be8034962.reads_2.fastq.gz
3522	ERR12539452	6	United Kingdom	12/07/2022	12/07/2022	F-040af7c7	1	sp3env-v0.2.45	12/07/2022 07:00	12/07/2022 07:11	NA	OXFORD_NANOPORE	COVID-MIDNIGHT-1200	98.6	29	29	14220	BA.4	4.3.1	Omicron (BA.4-like)	0.3.19	22A	NA	True	PRJEB70597	Severe acute respiratory syndrome coronavirus 2	ftp.sra.ebi.ac.uk/vol1/run/ERR125/ERR12539452/90ab96fd-3c83-899c-3454-a9cbbcfbf10a.reads.fastq.gz
3523	ERR12539372	6	United Kingdom	19/07/2022	19/07/2022	F-4c4ad812	1	sp3env-v0.2.47	19/07/2022 06:28	19/07/2022 06:39	NA	OXFORD_NANOPORE	COVID-MIDNIGHT-1200	87.6	29	27	6902	BA.5.2.1	4.3.1	Omicron (BA.5-like)	0.3.19	22B	NA	True	PRJEB70597	Severe acute respiratory syndrome coronavirus 2	ftp.sra.ebi.ac.uk/vol1/run/ERR125/ERR12539372/f57d190c-e3e2-a42c-bef1-05e000c1082a.reads.fastq.gz
3524	ERR12535477	2	Chile	26/06/2022	18/07/2022	B-364640b7	1	sp3env-v0.2.47	18/07/2022 20:19	18/07/2022 21:24	NA	ILLUMINA	COVID-ARTIC-V3	99.2	98	98	1167802	BA.4.1	4.3.1	Omicron (BA.4-like)	0.3.19	22A	NA	True	PRJEB70597	Severe acute respiratory syndrome coronavirus 2	ftp.sra.ebi.ac.uk/vol1/run/ERR125/ERR12535477/b8af1350-75e7-3048-cfbd-6c7e9fe538a5.reads_1.fastq.gz;ftp.sra.ebi.ac.uk/vol1/run/ERR125/ERR12535477/b8af1350-75e7-3048-cfbd-6c7e9fe538a5.reads_2.fastq.gz
3525	ERR12534450	2	Chile	12/07/2022	26/07/2022	E-8e20bb2e	1	sp3env-v0.2.47	26/07/2022 17:25	26/07/2022 17:41	NA	ILLUMINA	COVID-ARTIC-V3	89.8	98	91	175822	BA.4.1	4.3.1	Omicron (BA.2-like)	0.3.19	22A	NA	True	PRJEB70597	Severe acute respiratory syndrome coronavirus 2	ftp.sra.ebi.ac.uk/vol1/run/ERR125/ERR12534450/f47aa8c5-a8c4-916e-6aeb-1ae3fca2de05.reads_1.fastq.gz;ftp.sra.ebi.ac.uk/vol1/run/ERR125/ERR12534450/f47aa8c5-a8c4-916e-6aeb-1ae3fca2de05.reads_2.fastq.gz
3526	ERR12539322	6	United Kingdom	13/07/2022	13/07/2022	F-20e2abfc	1	sp3env-v0.2.47	13/07/2022 07:39	13/07/2022 07:52	NA	OXFORD_NANOPORE	COVID-MIDNIGHT-1200	99.2	29	29	18509	BE.1.1	4.3.1	Omicron (BA.5-like)	0.3.19	22B	NA	True	PRJEB70597	Severe acute respiratory syndrome coronavirus 2	ftp.sra.ebi.ac.uk/vol1/run/ERR125/ERR12539322/c25ff38d-2962-d252-e9d7-0d36b8189551.reads.fastq.gz
3527	ERR12535822	2	Chile	30/06/2022	25/07/2022	A-c78b996f	1	sp3env-v0.2.47	25/07/2022 13:34	25/07/2022 15:41	NA	ILLUMINA	COVID-ARTIC-V3	95.2	98	95	289178	BA.5.2	4.3.1	Omicron (BA.5-like)	0.3.19	22B	NA	True	PRJEB70597	Severe acute respiratory syndrome coronavirus 2	ftp.sra.ebi.ac.uk/vol1/run/ERR125/ERR12535822/89b35b2a-0369-2769-9680-a452f0973f6a.reads_1.fastq.gz;ftp.sra.ebi.ac.uk/vol1/run/ERR125/ERR12535822/89b35b2a-0369-2769-9680-a452f0973f6a.reads_2.fastq.gz
3528	ERR12538410	7	Virginia, USA	07/06/2022	25/07/2022	D-e4945a43	1	sp3env-v0.2.47	25/07/2022 18:23	25/07/2022 19:08	NA	ILLUMINA	COVID-ARTIC-V4.1	98.4	99	98	469787	BA.4	4.3.1	Omicron (BA.4-like)	0.3.19	22A	NA	True	PRJEB70597	Severe acute respiratory syndrome coronavirus 2	ftp.sra.ebi.ac.uk/vol1/run/ERR125/ERR12538410/28e77fdf-9938-bfd3-84dc-ae00cf923155.reads_1.fastq.gz;ftp.sra.ebi.ac.uk/vol1/run/ERR125/ERR12538410/28e77fdf-9938-bfd3-84dc-ae00cf923155.reads_2.fastq.gz
3529	ERR12537451	4	NSW, Australia	12/07/2022	25/07/2022	C-8ae49230	1	sp3env-v0.2.47	25/07/2022 12:46	26/07/2022 14:31	NA	ILLUMINA	COVID-MIDNIGHT-1200	79.4	29	26	906835	BA.4.1	4.3.1	Omicron (BA.2-like)	0.3.19	22A	NA	True	PRJEB70597	Severe acute respiratory syndrome coronavirus 2	ftp.sra.ebi.ac.uk/vol1/run/ERR125/ERR12537451/62b01ff7-4e68-dafd-5950-c9dfc3e84e29.reads_1.fastq.gz;ftp.sra.ebi.ac.uk/vol1/run/ERR125/ERR12537451/62b01ff7-4e68-dafd-5950-c9dfc3e84e29.reads_2.fastq.gz
3530	ERR12537639	4	NSW, Australia	05/07/2022	25/07/2022	B-f25dc576	1	sp3env-v0.2.47	25/07/2022 10:15	25/07/2022 11:04	NA	ILLUMINA	COVID-MIDNIGHT-1200	84.5	29	26	1218090	BA.2	4.3.1	Omicron (BA.2-like)	0.3.19	21L	NA	True	PRJEB70597	Severe acute respiratory syndrome coronavirus 2	ftp.sra.ebi.ac.uk/vol1/run/ERR125/ERR12537639/2b6adbd4-17ea-79fd-652f-7167112479d7.reads_1.fastq.gz;ftp.sra.ebi.ac.uk/vol1/run/ERR125/ERR12537639/2b6adbd4-17ea-79fd-652f-7167112479d7.reads_2.fastq.gz
3531	ERR12535597	2	Chile	04/07/2022	26/07/2022	B-18b7161d	1	sp3env-v0.2.47	26/07/2022 12:31	26/07/2022 12:50	NA	ILLUMINA	COVID-ARTIC-V3	97.9	98	96	237756	BA.4.1	4.3.1	Omicron (BA.4-like)	0.3.19	22A	NA	True	PRJEB70597	Severe acute respiratory syndrome coronavirus 2	ftp.sra.ebi.ac.uk/vol1/run/ERR125/ERR12535597/31674efb-68f6-9b67-bfd7-410b7a6fa1da.reads_1.fastq.gz;ftp.sra.ebi.ac.uk/vol1/run/ERR125/ERR12535597/31674efb-68f6-9b67-bfd7-410b7a6fa1da.reads_2.fastq.gz
3532	ERR12539292	6	United Kingdom	13/07/2022	13/07/2022	F-20e2abfc	1	sp3env-v0.2.47	13/07/2022 07:39	13/07/2022 07:52	NA	OXFORD_NANOPORE	COVID-MIDNIGHT-1200	90.1	29	29	4585	BA.5	4.3.1	Omicron (Unassigned)	0.3.19	22B	NA	True	PRJEB70597	Severe acute respiratory syndrome coronavirus 2	ftp.sra.ebi.ac.uk/vol1/run/ERR125/ERR12539292/09db2255-2a29-0fec-4f40-dd124b2ba461.reads.fastq.gz
3533	ERR12536866	4	NSW, Australia	13/07/2022	25/07/2022	E-b2d36233	1	sp3env-v0.2.47	25/07/2022 13:01	25/07/2022 13:39	NA	ILLUMINA	COVID-MIDNIGHT-1200	91.7	29	27	1368476	BA.5.2.1	4.3.1	Omicron (BA.5-like)	0.3.19	22B	NA	True	PRJEB70597	Severe acute respiratory syndrome coronavirus 2	ftp.sra.ebi.ac.uk/vol1/run/ERR125/ERR12536866/fb25771f-1ad8-33db-d3c2-a1b101a91bd1.reads_1.fastq.gz;ftp.sra.ebi.ac.uk/vol1/run/ERR125/ERR12536866/fb25771f-1ad8-33db-d3c2-a1b101a91bd1.reads_2.fastq.gz
3534	ERR12535473	2	Chile	26/06/2022	18/07/2022	B-364640b7	1	sp3env-v0.2.47	18/07/2022 20:19	18/07/2022 21:38	NA	ILLUMINA	COVID-ARTIC-V3	98.4	98	97	1080845	BF.31	4.3.1	Omicron (BA.5-like)	0.3.19	22B	NA	True	PRJEB70597	Severe acute respiratory syndrome coronavirus 2	ftp.sra.ebi.ac.uk/vol1/run/ERR125/ERR12535473/c0d6e819-bee7-3714-bb43-d7d06ce2eacd.reads_1.fastq.gz;ftp.sra.ebi.ac.uk/vol1/run/ERR125/ERR12535473/c0d6e819-bee7-3714-bb43-d7d06ce2eacd.reads_2.fastq.gz
3535	ERR12537448	4	NSW, Australia	12/07/2022	25/07/2022	C-8ae49230	1	sp3env-v0.2.47	25/07/2022 12:46	26/07/2022 14:31	NA	ILLUMINA	COVID-MIDNIGHT-1200	92.4	29	28	2590711	BA.5.2.1	4.3.1	Omicron (BA.5-like)	0.3.19	22B	NA	True	PRJEB70597	Severe acute respiratory syndrome coronavirus 2	ftp.sra.ebi.ac.uk/vol1/run/ERR125/ERR12537448/15d9ad90-bddf-48a9-70ff-99e48b49d007.reads_1.fastq.gz;ftp.sra.ebi.ac.uk/vol1/run/ERR125/ERR12537448/15d9ad90-bddf-48a9-70ff-99e48b49d007.reads_2.fastq.gz
3536	ERR12536983	4	NSW, Australia	11/07/2022	25/07/2022	E-8df29832	1	sp3env-v0.2.47	25/07/2022 12:22	26/07/2022 11:45	NA	ILLUMINA	COVID-MIDNIGHT-1200	NA	29	26	367222	NA	NA	NA	NA	NA	NA	False	PRJEB70597	Severe acute respiratory syndrome coronavirus 2	ftp.sra.ebi.ac.uk/vol1/run/ERR125/ERR12536983/f9e77cdb-8f47-998b-b698-04f097a4441e.reads_1.fastq.gz;ftp.sra.ebi.ac.uk/vol1/run/ERR125/ERR12536983/f9e77cdb-8f47-998b-b698-04f097a4441e.reads_2.fastq.gz
3537	ERR12537012	4	NSW, Australia	12/07/2022	25/07/2022	E-b2d36233	1	sp3env-v0.2.47	25/07/2022 13:01	25/07/2022 13:34	NA	ILLUMINA	COVID-MIDNIGHT-1200	88.2	29	27	2479803	BA.5.2	4.3.1	Omicron (BA.5-like)	0.3.19	22B	NA	True	PRJEB70597	Severe acute respiratory syndrome coronavirus 2	ftp.sra.ebi.ac.uk/vol1/run/ERR125/ERR12537012/4c166b06-ffac-7a7b-6f65-eeb8e4e6f0c8.reads_1.fastq.gz;ftp.sra.ebi.ac.uk/vol1/run/ERR125/ERR12537012/4c166b06-ffac-7a7b-6f65-eeb8e4e6f0c8.reads_2.fastq.gz
3538	ERR12536792	4	NSW, Australia	05/07/2022	25/07/2022	E-e2117144	1	sp3env-v0.2.47	25/07/2022 11:34	25/07/2022 12:16	NA	ILLUMINA	COVID-MIDNIGHT-1200	90.8	29	28	1469876	BA.4.6.4	4.3.1	Omicron (BA.4-like)	0.3.19	22A	NA	True	PRJEB70597	Severe acute respiratory syndrome coronavirus 2	ftp.sra.ebi.ac.uk/vol1/run/ERR125/ERR12536792/44e8a3be-96a0-217e-24b8-1fae9d8f5899.reads_1.fastq.gz;ftp.sra.ebi.ac.uk/vol1/run/ERR125/ERR12536792/44e8a3be-96a0-217e-24b8-1fae9d8f5899.reads_2.fastq.gz
3539	ERR12540527	6	United Kingdom	13/07/2022	13/07/2022	A-b78c4d59	1	sp3env-v0.2.47	13/07/2022 11:06	13/07/2022 11:21	NA	OXFORD_NANOPORE	COVID-MIDNIGHT-1200	99.3	29	29	13740	BE.1	4.3.1	Omicron (BA.5-like)	0.3.19	22B	NA	True	PRJEB70597	Severe acute respiratory syndrome coronavirus 2	ftp.sra.ebi.ac.uk/vol1/run/ERR125/ERR12540527/978f2ee6-f8ef-8556-bf0e-aadf3dbc7dc8.reads.fastq.gz
3540	ERR12539119	6	United Kingdom	22/07/2022	22/07/2022	F-840491f4	1	sp3env-v0.2.47	22/07/2022 06:21	22/07/2022 06:32	NA	OXFORD_NANOPORE	COVID-MIDNIGHT-1200	97	29	29	14739	BA.5.2	4.3.1	Omicron (BA.5-like)	0.3.19	22B	NA	True	PRJEB70597	Severe acute respiratory syndrome coronavirus 2	ftp.sra.ebi.ac.uk/vol1/run/ERR125/ERR12539119/66119e12-4c05-8651-ad7f-947ba181ea8a.reads.fastq.gz
3541	ERR12538164	5	Vietnam	16/05/2022	28/07/2022	B-07850ba9	2	sp3env-v0.2.47	28/07/2022 08:29	28/07/2022 08:45	NA	ILLUMINA	COVID-ARTIC-V4.1	85.4	99	90	403707	BA.2.3	4.3.1	Omicron (BA.2-like)	0.3.19	21L	NA	False	PRJEB70597	Severe acute respiratory syndrome coronavirus 2	ftp.sra.ebi.ac.uk/vol1/run/ERR125/ERR12538164/12557f6a-9898-3f7e-5237-deb0fc198306.reads_1.fastq.gz;ftp.sra.ebi.ac.uk/vol1/run/ERR125/ERR12538164/12557f6a-9898-3f7e-5237-deb0fc198306.reads_2.fastq.gz
3542	ERR12539592	6	United Kingdom	12/07/2022	12/07/2022	F-040af7c7	1	sp3env-v0.2.45	12/07/2022 07:00	12/07/2022 07:11	NA	OXFORD_NANOPORE	COVID-MIDNIGHT-1200	99.3	29	29	17986	BA.5.2.1	4.3.1	Omicron (BA.5-like)	0.3.19	22B	NA	True	PRJEB70597	Severe acute respiratory syndrome coronavirus 2	ftp.sra.ebi.ac.uk/vol1/run/ERR125/ERR12539592/d6241d97-abee-2e92-4daf-b9896cd77b3a.reads.fastq.gz
3543	ERR12539518	6	United Kingdom	21/07/2022	21/07/2022	D-bf17b1ff	1	NA	21/07/2022 06:45	21/07/2022 06:54	NA	OXFORD_NANOPORE	NA	NA	NA	NA	NA	NA	NA	NA	NA	NA	NA	NA	PRJEB70597	Severe acute respiratory syndrome coronavirus 2	ftp.sra.ebi.ac.uk/vol1/run/ERR125/ERR12539518/0a3280de-73f2-5d30-b00f-d24c8954078a.reads.fastq.gz
3544	ERR12535583	2	Chile	07/07/2022	26/07/2022	B-281828b3	1	sp3env-v0.2.47	26/07/2022 16:05	26/07/2022 16:18	NA	ILLUMINA	COVID-ARTIC-V3	96.6	98	96	347694	BA.5.1.23	4.3.1	Omicron (BA.5-like)	0.3.19	22B	NA	True	PRJEB70597	Severe acute respiratory syndrome coronavirus 2	ftp.sra.ebi.ac.uk/vol1/run/ERR125/ERR12535583/65556c5a-7423-eb9e-d68a-94a02c00f9b6.reads_1.fastq.gz;ftp.sra.ebi.ac.uk/vol1/run/ERR125/ERR12535583/65556c5a-7423-eb9e-d68a-94a02c00f9b6.reads_2.fastq.gz
3545	ERR12540334	6	United Kingdom	13/07/2022	13/07/2022	C-045fea91	1	sp3env-v0.2.47	13/07/2022 07:04	13/07/2022 07:14	NA	OXFORD_NANOPORE	COVID-MIDNIGHT-1200	87	29	29	5716	BA.5.1.3	4.3.1	Omicron (Unassigned)	0.3.19	22B	NA	True	PRJEB70597	Severe acute respiratory syndrome coronavirus 2	ftp.sra.ebi.ac.uk/vol1/run/ERR125/ERR12540334/53caf54d-eecb-3acc-cceb-a31308cbb48e.reads.fastq.gz
3546	ERR12538047	5	Vietnam	27/04/2022	28/07/2022	E-ac157447	2	sp3env-v0.2.47	28/07/2022 08:14	28/07/2022 08:32	NA	ILLUMINA	COVID-ARTIC-V4.1	91.3	99	90	695216	BA.2.3	4.3.1	Omicron (BA.2-like)	0.3.19	21L	NA	True	PRJEB70597	Severe acute respiratory syndrome coronavirus 2	ftp.sra.ebi.ac.uk/vol1/run/ERR125/ERR12538047/c1a2ceb4-9329-c2a8-52fa-c6b3ac7d11ea.reads_1.fastq.gz;ftp.sra.ebi.ac.uk/vol1/run/ERR125/ERR12538047/c1a2ceb4-9329-c2a8-52fa-c6b3ac7d11ea.reads_2.fastq.gz
3547	ERR12539854	6	United Kingdom	26/07/2022	26/07/2022	D-8cb3e642	1	sp3env-v0.2.47	26/07/2022 07:09	26/07/2022 07:20	NA	OXFORD_NANOPORE	COVID-MIDNIGHT-1200	99.3	29	29	24259	BA.5.6	4.3.1	Omicron (BA.5-like)	0.3.19	22B	NA	True	PRJEB70597	Severe acute respiratory syndrome coronavirus 2	ftp.sra.ebi.ac.uk/vol1/run/ERR125/ERR12539854/e8211abf-dfcb-a800-fed1-177264c5278e.reads.fastq.gz
3548	ERR12537716	4	NSW, Australia	04/07/2022	25/07/2022	B-f25dc576	1	sp3env-v0.2.47	25/07/2022 09:38	25/07/2022 10:59	NA	ILLUMINA	COVID-MIDNIGHT-1200	91.7	29	27	1937050	BA.5.2	4.3.1	Omicron (BA.5-like)	0.3.19	22B	NA	True	PRJEB70597	Severe acute respiratory syndrome coronavirus 2	ftp.sra.ebi.ac.uk/vol1/run/ERR125/ERR12537716/3b3763a2-e88c-5027-a8bf-0ebeeac55c5c.reads_1.fastq.gz;ftp.sra.ebi.ac.uk/vol1/run/ERR125/ERR12537716/3b3763a2-e88c-5027-a8bf-0ebeeac55c5c.reads_2.fastq.gz
3549	ERR12540644	6	United Kingdom	21/07/2022	22/07/2022	C-03a9d99a	1	sp3env-v0.2.47	22/07/2022 12:58	22/07/2022 13:05	NA	OXFORD_NANOPORE	COVID-MIDNIGHT-1200	93.2	29	29	4910	BA.5.1	4.3.1	Omicron (BA.5-like)	0.3.19	22B	NA	True	PRJEB70597	Severe acute respiratory syndrome coronavirus 2	ftp.sra.ebi.ac.uk/vol1/run/ERR125/ERR12540644/c210f550-4f62-818d-b113-3c8018f6e588.reads.fastq.gz
3550	ERR12538413	7	Virginia, USA	09/06/2022	25/07/2022	D-e4945a43	1	sp3env-v0.2.47	25/07/2022 18:23	25/07/2022 19:08	NA	ILLUMINA	COVID-ARTIC-V4.1	99.5	99	99	342136	BA.2.12.1	4.3.1	Omicron (BA.2-like)	0.3.19	22C	NA	True	PRJEB70597	Severe acute respiratory syndrome coronavirus 2	ftp.sra.ebi.ac.uk/vol1/run/ERR125/ERR12538413/b59006e5-9faa-21c3-054a-857411a8a158.reads_1.fastq.gz;ftp.sra.ebi.ac.uk/vol1/run/ERR125/ERR12538413/b59006e5-9faa-21c3-054a-857411a8a158.reads_2.fastq.gz
3551	ERR12539207	6	United Kingdom	15/07/2022	15/07/2022	F-b0b90926	1	sp3env-v0.2.47	15/07/2022 07:03	18/07/2022 14:32	NA	OXFORD_NANOPORE	COVID-MIDNIGHT-1200	99.2	29	29	45323	BA.2.12.1	4.3.1	Omicron (BA.2-like)	0.3.19	22C	NA	True	PRJEB70597	Severe acute respiratory syndrome coronavirus 2	ftp.sra.ebi.ac.uk/vol1/run/ERR125/ERR12539207/236c855d-586d-b450-8fee-e45ca2903ebc.reads.fastq.gz
3552	ERR12539583	6	United Kingdom	12/07/2022	12/07/2022	F-040af7c7	1	sp3env-v0.2.45	12/07/2022 07:00	12/07/2022 07:11	NA	OXFORD_NANOPORE	COVID-MIDNIGHT-1200	95.9	29	29	13610	BA.5.1.22	4.3.1	Omicron (BA.5-like)	0.3.19	22B	NA	True	PRJEB70597	Severe acute respiratory syndrome coronavirus 2	ftp.sra.ebi.ac.uk/vol1/run/ERR125/ERR12539583/ceea6543-e8fc-6638-aa32-3f49925b32d7.reads.fastq.gz
3553	ERR12539836	6	United Kingdom	20/07/2022	20/07/2022	D-749b228e	1	sp3env-v0.2.47	20/07/2022 06:52	20/07/2022 07:01	NA	OXFORD_NANOPORE	COVID-MIDNIGHT-1200	54.3	29	15	19258	Unassigned	4.3.1	Probable Omicron (Unassigned)	0.3.19	22B	NA	False	PRJEB70597	Severe acute respiratory syndrome coronavirus 2	ftp.sra.ebi.ac.uk/vol1/run/ERR125/ERR12539836/6ca07386-3c61-4e70-784c-2ef33d74145e.reads.fastq.gz
3554	ERR12539342	6	United Kingdom	13/07/2022	13/07/2022	F-20e2abfc	1	NA	13/07/2022 07:39	13/07/2022 07:52	NA	OXFORD_NANOPORE	NA	NA	NA	NA	NA	NA	NA	NA	NA	NA	NA	NA	PRJEB70597	Severe acute respiratory syndrome coronavirus 2	ftp.sra.ebi.ac.uk/vol1/run/ERR125/ERR12539342/80b28729-9699-b2a8-3adf-86c4b0e6a560.reads.fastq.gz
3555	ERR12538999	6	United Kingdom	15/07/2022	15/07/2022	F-b0b90926	1	NA	15/07/2022 07:05	18/07/2022 14:34	NA	OXFORD_NANOPORE	NA	NA	NA	NA	NA	NA	NA	NA	NA	NA	NA	NA	PRJEB70597	Severe acute respiratory syndrome coronavirus 2	ftp.sra.ebi.ac.uk/vol1/run/ERR125/ERR12538999/79be6629-70d3-a8ba-2286-17991a1ba699.reads.fastq.gz
3556	ERR12536571	3	South Africa	06/06/2022	25/07/2022	E-2bf20932	1	sp3env-v0.2.47	25/07/2022 08:39	25/07/2022 13:06	NA	ILLUMINA	COVID-ARTIC-V4.1	95	99	95	1644190	BA.4	4.3.1	Omicron (BA.4-like)	0.3.19	22A	NA	True	PRJEB70597	Severe acute respiratory syndrome coronavirus 2	ftp.sra.ebi.ac.uk/vol1/run/ERR125/ERR12536571/c65d295d-56c5-5cb4-d64c-ef5dc9ccb15d.reads_1.fastq.gz;ftp.sra.ebi.ac.uk/vol1/run/ERR125/ERR12536571/c65d295d-56c5-5cb4-d64c-ef5dc9ccb15d.reads_2.fastq.gz
3557	ERR12538117	5	Vietnam	01/07/2022	03/08/2022	B-1ba96a1e	2	sp3env-v0.2.47	NA	NA	NA	ILLUMINA	COVID-ARTIC-V3	99.6	98	98	1584296	BA.5.2	4.3.1	Omicron (BA.5-like)	0.3.19	22B	NA	True	PRJEB70597	Severe acute respiratory syndrome coronavirus 2	ftp.sra.ebi.ac.uk/vol1/run/ERR125/ERR12538117/dc2da467-9ea7-3362-ce93-3983e4cec54e.reads_1.fastq.gz;ftp.sra.ebi.ac.uk/vol1/run/ERR125/ERR12538117/dc2da467-9ea7-3362-ce93-3983e4cec54e.reads_2.fastq.gz
3558	ERR12536888	4	NSW, Australia	18/07/2022	25/07/2022	E-b2d36233	1	sp3env-v0.2.47	25/07/2022 13:01	25/07/2022 13:36	NA	ILLUMINA	COVID-MIDNIGHT-1200	91.1	29	27	1191456	BA.5.2	4.3.1	Omicron (BA.5-like)	0.3.19	22B	NA	True	PRJEB70597	Severe acute respiratory syndrome coronavirus 2	ftp.sra.ebi.ac.uk/vol1/run/ERR125/ERR12536888/36cb5dfe-2768-42e1-842a-597b430fa618.reads_1.fastq.gz;ftp.sra.ebi.ac.uk/vol1/run/ERR125/ERR12536888/36cb5dfe-2768-42e1-842a-597b430fa618.reads_2.fastq.gz
3559	ERR12539461	6	United Kingdom	21/07/2022	21/07/2022	D-bf17b1ff	1	sp3env-v0.2.47	21/07/2022 06:45	21/07/2022 06:58	NA	OXFORD_NANOPORE	COVID-MIDNIGHT-1200	95	29	28	6669	BA.4.4	4.3.1	Omicron (BA.4-like)	0.3.19	22A	NA	True	PRJEB70597	Severe acute respiratory syndrome coronavirus 2	ftp.sra.ebi.ac.uk/vol1/run/ERR125/ERR12539461/e344b169-aafd-fdda-b45d-f624d10bcada.reads.fastq.gz
3560	ERR12540535	6	United Kingdom	13/07/2022	13/07/2022	A-b78c4d59	1	sp3env-v0.2.47	13/07/2022 11:06	13/07/2022 11:21	NA	OXFORD_NANOPORE	COVID-MIDNIGHT-1200	99.2	29	29	6883	BA.5.1	4.3.1	Omicron (BA.5-like)	0.3.19	22B	NA	True	PRJEB70597	Severe acute respiratory syndrome coronavirus 2	ftp.sra.ebi.ac.uk/vol1/run/ERR125/ERR12540535/e61c9db9-34fc-4a8a-f47a-e47bd0bac208.reads.fastq.gz
3561	ERR12534673	2	Chile	09/03/2021	18/07/2022	B-364640b7	1	sp3env-v0.2.47	18/07/2022 20:39	18/07/2022 21:38	POSITIVE	ILLUMINA	COVID-ARTIC-V3	98.4	98	97	588991	B.1.429	4.3.1	Epsilon (B.1.429-like)	0.3.19	21C	NA	True	PRJEB70597	Severe acute respiratory syndrome coronavirus 2	ftp.sra.ebi.ac.uk/vol1/run/ERR125/ERR12534673/60689f12-036e-69cf-5a87-e1f4c524ff5f.reads_1.fastq.gz;ftp.sra.ebi.ac.uk/vol1/run/ERR125/ERR12534673/60689f12-036e-69cf-5a87-e1f4c524ff5f.reads_2.fastq.gz
3562	ERR12537652	4	NSW, Australia	13/07/2022	25/07/2022	B-cbc7b4d5	1	sp3env-v0.2.47	25/07/2022 12:02	25/07/2022 12:51	NA	ILLUMINA	COVID-MIDNIGHT-1200	92.3	29	28	1012397	BA.4.1	4.3.1	Omicron (BA.4-like)	0.3.19	22A	NA	True	PRJEB70597	Severe acute respiratory syndrome coronavirus 2	ftp.sra.ebi.ac.uk/vol1/run/ERR125/ERR12537652/e72f05c6-42f9-d1ee-9ad9-89bafff7238b.reads_1.fastq.gz;ftp.sra.ebi.ac.uk/vol1/run/ERR125/ERR12537652/e72f05c6-42f9-d1ee-9ad9-89bafff7238b.reads_2.fastq.gz
3563	ERR12538320	7	Virginia, USA	21/06/2022	25/07/2022	D-e4945a43	1	sp3env-v0.2.47	25/07/2022 18:23	25/07/2022 19:00	NA	ILLUMINA	COVID-ARTIC-V4.1	98.7	99	98	280634	BA.5.5	4.3.1	Omicron (BA.5-like)	0.3.19	22B	NA	True	PRJEB70597	Severe acute respiratory syndrome coronavirus 2	ftp.sra.ebi.ac.uk/vol1/run/ERR125/ERR12538320/fdb29b47-411b-4b7f-d85a-ff3a4b48c2e2.reads_1.fastq.gz;ftp.sra.ebi.ac.uk/vol1/run/ERR125/ERR12538320/fdb29b47-411b-4b7f-d85a-ff3a4b48c2e2.reads_2.fastq.gz
3564	ERR12539137	6	United Kingdom	22/07/2022	22/07/2022	F-840491f4	1	sp3env-v0.2.47	22/07/2022 06:21	22/07/2022 06:32	NA	OXFORD_NANOPORE	COVID-MIDNIGHT-1200	99.3	29	29	26812	BE.1.1	4.3.1	Omicron (BA.5-like)	0.3.19	22B	NA	True	PRJEB70597	Severe acute respiratory syndrome coronavirus 2	ftp.sra.ebi.ac.uk/vol1/run/ERR125/ERR12539137/861ae909-32a6-94cc-47c6-6387d7a91b46.reads.fastq.gz
3565	ERR12535821	2	Chile	21/06/2022	25/07/2022	A-c78b996f	1	sp3env-v0.2.47	25/07/2022 13:36	25/07/2022 15:41	NA	ILLUMINA	COVID-ARTIC-V3	95.9	98	94	312381	BA.4.1	4.3.1	Omicron (BA.4-like)	0.3.19	22A	NA	True	PRJEB70597	Severe acute respiratory syndrome coronavirus 2	ftp.sra.ebi.ac.uk/vol1/run/ERR125/ERR12535821/e49b7fa8-284a-6371-7562-dc131c4f5aa5.reads_1.fastq.gz;ftp.sra.ebi.ac.uk/vol1/run/ERR125/ERR12535821/e49b7fa8-284a-6371-7562-dc131c4f5aa5.reads_2.fastq.gz
3566	ERR12539232	6	United Kingdom	15/07/2022	15/07/2022	F-b0b90926	1	sp3env-v0.2.47	15/07/2022 07:03	18/07/2022 14:32	NA	OXFORD_NANOPORE	COVID-MIDNIGHT-1200	99.4	29	29	34062	BA.4.1	4.3.1	Omicron (BA.4-like)	0.3.19	22A	NA	True	PRJEB70597	Severe acute respiratory syndrome coronavirus 2	ftp.sra.ebi.ac.uk/vol1/run/ERR125/ERR12539232/3644fdd2-daf9-7baa-c32e-91d75c76266a.reads.fastq.gz
3567	ERR12535687	2	Chile	03/07/2022	26/07/2022	B-18b7161d	1	sp3env-v0.2.47	26/07/2022 12:35	26/07/2022 12:52	NA	ILLUMINA	COVID-ARTIC-V3	99.6	98	98	324046	BA.4.1	4.3.1	Omicron (BA.4-like)	0.3.19	22A	NA	True	PRJEB70597	Severe acute respiratory syndrome coronavirus 2	ftp.sra.ebi.ac.uk/vol1/run/ERR125/ERR12535687/d8f9db3a-08de-8955-3fd8-4d0d82f095b2.reads_1.fastq.gz;ftp.sra.ebi.ac.uk/vol1/run/ERR125/ERR12535687/d8f9db3a-08de-8955-3fd8-4d0d82f095b2.reads_2.fastq.gz
3568	ERR12534067	1	Senegal	20/07/2022	23/07/2022	C-ac0874ba	4	sp3env-v0.2.47	23/07/2022 20:34	23/07/2022 21:01	NA	OXFORD_NANOPORE	COVID-MIDNIGHT-1200	89	29	26	17410	BA.4.1	4.3.1	Omicron (BA.4-like)	0.3.19	22A	NA	True	PRJEB70597	Severe acute respiratory syndrome coronavirus 2	ftp.sra.ebi.ac.uk/vol1/run/ERR125/ERR12534067/595a0fe4-c01f-acc8-f2b4-2c1518a184b7.reads.fastq.gz
3569	ERR12540474	6	United Kingdom	15/07/2022	15/07/2022	C-3642acc4	1	sp3env-v0.2.47	15/07/2022 06:54	18/07/2022 14:43	NA	OXFORD_NANOPORE	COVID-MIDNIGHT-1200	97.9	29	29	28829	BA.5.2.1	4.3.1	Omicron (BA.5-like)	0.3.19	22B	NA	True	PRJEB70597	Severe acute respiratory syndrome coronavirus 2	ftp.sra.ebi.ac.uk/vol1/run/ERR125/ERR12540474/073e66c7-4bde-1db0-9c6b-1f4feff45909.reads.fastq.gz
3570	ERR12537909	4	NSW, Australia	11/07/2022	25/07/2022	B-a0e40800	1	sp3env-v0.2.47	NA	NA	NA	ILLUMINA	COVID-MIDNIGHT-1200	91.4	29	26	2263040	BA.5.1	4.3.1	Omicron (BA.5-like)	0.3.19	22B	NA	True	PRJEB70597	Severe acute respiratory syndrome coronavirus 2	ftp.sra.ebi.ac.uk/vol1/run/ERR125/ERR12537909/e820fc30-9345-537e-fc97-75d9158364ab.reads_1.fastq.gz;ftp.sra.ebi.ac.uk/vol1/run/ERR125/ERR12537909/e820fc30-9345-537e-fc97-75d9158364ab.reads_2.fastq.gz
3571	ERR12534433	2	Chile	06/07/2022	26/07/2022	E-5a67f475	1	sp3env-v0.2.47	26/07/2022 14:20	26/07/2022 14:59	NA	ILLUMINA	COVID-ARTIC-V3	99.6	98	98	367970	BA.5.2	4.3.1	Omicron (BA.5-like)	0.3.19	22B	NA	True	PRJEB70597	Severe acute respiratory syndrome coronavirus 2	ftp.sra.ebi.ac.uk/vol1/run/ERR125/ERR12534433/4cfbce07-004f-0d1c-3636-99ea56cfc2c3.reads_1.fastq.gz;ftp.sra.ebi.ac.uk/vol1/run/ERR125/ERR12534433/4cfbce07-004f-0d1c-3636-99ea56cfc2c3.reads_2.fastq.gz
3572	ERR12534629	2	Chile	15/07/2022	26/07/2022	B-431bc231	1	sp3env-v0.2.47	26/07/2022 16:42	26/07/2022 17:01	NA	ILLUMINA	COVID-ARTIC-V3	96.7	98	96	353237	BE.2	4.3.1	Omicron (BA.5-like)	0.3.19	22B	NA	True	PRJEB70597	Severe acute respiratory syndrome coronavirus 2	ftp.sra.ebi.ac.uk/vol1/run/ERR125/ERR12534629/ad65a3b3-3e8d-fb56-57c3-d5062165bb70.reads_1.fastq.gz;ftp.sra.ebi.ac.uk/vol1/run/ERR125/ERR12534629/ad65a3b3-3e8d-fb56-57c3-d5062165bb70.reads_2.fastq.gz
3573	ERR12535160	2	Chile	10/07/2022	18/07/2022	B-364640b7	1	sp3env-v0.2.47	18/07/2022 20:30	18/07/2022 21:46	NA	ILLUMINA	COVID-ARTIC-V3	99.5	98	98	932697	BA.4.1	4.3.1	Omicron (BA.4-like)	0.3.19	22A	NA	True	PRJEB70597	Severe acute respiratory syndrome coronavirus 2	ftp.sra.ebi.ac.uk/vol1/run/ERR125/ERR12535160/1f53b639-e5c6-1f20-41de-acdb2254f97e.reads_1.fastq.gz;ftp.sra.ebi.ac.uk/vol1/run/ERR125/ERR12535160/1f53b639-e5c6-1f20-41de-acdb2254f97e.reads_2.fastq.gz
3574	ERR12536800	4	NSW, Australia	05/07/2022	25/07/2022	E-e2117144	1	sp3env-v0.2.47	25/07/2022 11:34	25/07/2022 12:16	NA	ILLUMINA	COVID-MIDNIGHT-1200	92.8	29	28	1696041	BA.4.1	4.3.1	Omicron (BA.4-like)	0.3.19	22A	NA	True	PRJEB70597	Severe acute respiratory syndrome coronavirus 2	ftp.sra.ebi.ac.uk/vol1/run/ERR125/ERR12536800/1699f5e0-1d51-ba58-c324-cc441570b276.reads_1.fastq.gz;ftp.sra.ebi.ac.uk/vol1/run/ERR125/ERR12536800/1699f5e0-1d51-ba58-c324-cc441570b276.reads_2.fastq.gz
3575	ERR12540108	6	United Kingdom	25/07/2022	25/07/2022	D-62015c57	1	sp3env-v0.2.47	25/07/2022 10:24	25/07/2022 10:42	NA	OXFORD_NANOPORE	COVID-MIDNIGHT-1200	99.3	29	29	19371	BA.5.1	4.3.1	Omicron (BA.5-like)	0.3.19	22B	NA	True	PRJEB70597	Severe acute respiratory syndrome coronavirus 2	ftp.sra.ebi.ac.uk/vol1/run/ERR125/ERR12540108/f8dcdfae-e985-9ef6-e310-b4ce93c8e5ce.reads.fastq.gz
3576	ERR12533962	1	Senegal	18/07/2022	23/07/2022	C-ac0874ba	2	sp3env-v0.2.47	23/07/2022 20:32	23/07/2022 20:58	NA	OXFORD_NANOPORE	COVID-MIDNIGHT-1200	61.8	29	20	23375	Unassigned	4.3.1	Probable Omicron (Unassigned)	0.3.19	22A	NA	False	PRJEB70597	Severe acute respiratory syndrome coronavirus 2	ftp.sra.ebi.ac.uk/vol1/run/ERR125/ERR12533962/5fa32b2a-0817-79fa-39e3-cde18202934f.reads.fastq.gz
3577	ERR12538444	7	Virginia, USA	10/06/2022	25/07/2022	D-e4945a43	1	sp3env-v0.2.47	25/07/2022 18:23	25/07/2022 19:08	NA	ILLUMINA	COVID-ARTIC-V4.1	99.6	99	99	479262	BA.2.12.1	4.3.1	Omicron (BA.2-like)	0.3.19	22C	NA	True	PRJEB70597	Severe acute respiratory syndrome coronavirus 2	ftp.sra.ebi.ac.uk/vol1/run/ERR125/ERR12538444/8802a699-a50f-7270-4671-218bff79c61e.reads_1.fastq.gz;ftp.sra.ebi.ac.uk/vol1/run/ERR125/ERR12538444/8802a699-a50f-7270-4671-218bff79c61e.reads_2.fastq.gz
3578	ERR12534701	2	Chile	11/07/2022	18/07/2022	B-364640b7	1	sp3env-v0.2.47	18/07/2022 20:36	18/07/2022 21:35	NA	ILLUMINA	COVID-ARTIC-V3	99.6	98	98	976180	BA.2	4.3.1	Omicron (BA.2-like)	0.3.19	21L	NA	True	PRJEB70597	Severe acute respiratory syndrome coronavirus 2	ftp.sra.ebi.ac.uk/vol1/run/ERR125/ERR12534701/31583512-80ad-2c75-01f8-944de50adc60.reads_1.fastq.gz;ftp.sra.ebi.ac.uk/vol1/run/ERR125/ERR12534701/31583512-80ad-2c75-01f8-944de50adc60.reads_2.fastq.gz
3579	ERR12537090	4	NSW, Australia	08/07/2022	25/07/2022	D-fe80d973	1	sp3env-v0.2.47	25/07/2022 11:56	25/07/2022 12:35	NA	ILLUMINA	COVID-MIDNIGHT-1200	86.4	29	25	1793271	BA.2.18	4.3.1	Omicron (BA.2-like)	0.3.19	21L	NA	True	PRJEB70597	Severe acute respiratory syndrome coronavirus 2	ftp.sra.ebi.ac.uk/vol1/run/ERR125/ERR12537090/e696929d-14d7-705b-4278-0f188238c447.reads_1.fastq.gz;ftp.sra.ebi.ac.uk/vol1/run/ERR125/ERR12537090/e696929d-14d7-705b-4278-0f188238c447.reads_2.fastq.gz
3580	ERR12536980	4	NSW, Australia	11/07/2022	25/07/2022	E-8df29832	1	sp3env-v0.2.47	25/07/2022 12:22	26/07/2022 11:45	NA	ILLUMINA	COVID-MIDNIGHT-1200	91.8	29	27	2093197	BA.5.2.1	4.3.1	Omicron (BA.5-like)	0.3.19	22B	NA	True	PRJEB70597	Severe acute respiratory syndrome coronavirus 2	ftp.sra.ebi.ac.uk/vol1/run/ERR125/ERR12536980/017a0f7e-8858-1861-47c7-2d1e45ba47fc.reads_1.fastq.gz;ftp.sra.ebi.ac.uk/vol1/run/ERR125/ERR12536980/017a0f7e-8858-1861-47c7-2d1e45ba47fc.reads_2.fastq.gz
3581	ERR12539946	6	United Kingdom	25/07/2022	25/07/2022	D-62015c57	1	sp3env-v0.2.47	25/07/2022 10:24	25/07/2022 10:39	NA	OXFORD_NANOPORE	COVID-MIDNIGHT-1200	99.3	29	29	27350	BA.5.2.1	4.3.1	Omicron (BA.5-like)	0.3.19	22B	NA	True	PRJEB70597	Severe acute respiratory syndrome coronavirus 2	ftp.sra.ebi.ac.uk/vol1/run/ERR125/ERR12539946/b72cf3bd-7bfc-83de-570a-a783abb7a76e.reads.fastq.gz
3582	ERR12536922	4	NSW, Australia	13/07/2022	25/07/2022	E-8df29832	1	sp3env-v0.2.47	25/07/2022 12:22	26/07/2022 11:47	NA	ILLUMINA	COVID-MIDNIGHT-1200	88.7	29	27	1859915	BA.5.2.1	4.3.1	Omicron (BA.5-like)	0.3.19	22B	NA	True	PRJEB70597	Severe acute respiratory syndrome coronavirus 2	ftp.sra.ebi.ac.uk/vol1/run/ERR125/ERR12536922/453b988e-1085-f822-1f97-fd19173be58e.reads_1.fastq.gz;ftp.sra.ebi.ac.uk/vol1/run/ERR125/ERR12536922/453b988e-1085-f822-1f97-fd19173be58e.reads_2.fastq.gz
3583	ERR12534719	2	Chile	11/07/2022	18/07/2022	B-364640b7	1	sp3env-v0.2.47	18/07/2022 20:36	18/07/2022 21:33	NA	ILLUMINA	COVID-ARTIC-V3	96.4	98	97	712707	BA.4.1	4.3.1	Omicron (BA.4-like)	0.3.19	22A	NA	True	PRJEB70597	Severe acute respiratory syndrome coronavirus 2	ftp.sra.ebi.ac.uk/vol1/run/ERR125/ERR12534719/103d6a2f-4127-1f37-63e2-3f1c2d7d57dc.reads_1.fastq.gz;ftp.sra.ebi.ac.uk/vol1/run/ERR125/ERR12534719/103d6a2f-4127-1f37-63e2-3f1c2d7d57dc.reads_2.fastq.gz
3584	ERR12537858	4	NSW, Australia	08/07/2022	25/07/2022	B-cbc7b4d5	1	sp3env-v0.2.47	25/07/2022 12:00	25/07/2022 12:46	NA	ILLUMINA	COVID-MIDNIGHT-1200	91.5	29	28	1317432	BA.5.2	4.3.1	Omicron (BA.5-like)	0.3.19	22B	NA	True	PRJEB70597	Severe acute respiratory syndrome coronavirus 2	ftp.sra.ebi.ac.uk/vol1/run/ERR125/ERR12537858/9bfd4f86-4641-4557-ed58-b6c7b237801c.reads_1.fastq.gz;ftp.sra.ebi.ac.uk/vol1/run/ERR125/ERR12537858/9bfd4f86-4641-4557-ed58-b6c7b237801c.reads_2.fastq.gz
3585	ERR12535162	2	Chile	10/07/2022	18/07/2022	B-364640b7	1	sp3env-v0.2.47	18/07/2022 20:30	18/07/2022 21:46	NA	ILLUMINA	COVID-ARTIC-V3	99.6	98	98	389565	BA.5.8	4.3.1	Omicron (BA.5-like)	0.3.19	22B	NA	True	PRJEB70597	Severe acute respiratory syndrome coronavirus 2	ftp.sra.ebi.ac.uk/vol1/run/ERR125/ERR12535162/0c353adf-26cd-b8a1-5cf9-009e7536cb4b.reads_1.fastq.gz;ftp.sra.ebi.ac.uk/vol1/run/ERR125/ERR12535162/0c353adf-26cd-b8a1-5cf9-009e7536cb4b.reads_2.fastq.gz
3586	ERR12540221	6	United Kingdom	15/07/2022	15/07/2022	C-3642acc4	1	sp3env-v0.2.47	15/07/2022 06:54	18/07/2022 14:43	NA	OXFORD_NANOPORE	COVID-MIDNIGHT-1200	95.7	29	29	21840	BA.5.1.22	4.3.1	Omicron (BA.5-like)	0.3.19	22B	NA	True	PRJEB70597	Severe acute respiratory syndrome coronavirus 2	ftp.sra.ebi.ac.uk/vol1/run/ERR125/ERR12540221/fb4bf662-7223-1a48-59a4-372e5d6786d2.reads.fastq.gz
3587	ERR12535720	2	Chile	03/07/2022	26/07/2022	B-18b7161d	1	sp3env-v0.2.47	26/07/2022 12:33	26/07/2022 12:50	NA	ILLUMINA	COVID-ARTIC-V3	97.9	98	96	269967	BA.4.1	4.3.1	Omicron (BA.4-like)	0.3.19	22A	NA	True	PRJEB70597	Severe acute respiratory syndrome coronavirus 2	ftp.sra.ebi.ac.uk/vol1/run/ERR125/ERR12535720/688ba1f5-2439-87ed-1272-61a1ead54caf.reads_1.fastq.gz;ftp.sra.ebi.ac.uk/vol1/run/ERR125/ERR12535720/688ba1f5-2439-87ed-1272-61a1ead54caf.reads_2.fastq.gz
3588	ERR12537411	4	NSW, Australia	13/07/2022	25/07/2022	C-8ae49230	1	sp3env-v0.2.47	25/07/2022 12:46	26/07/2022 14:31	NA	ILLUMINA	COVID-MIDNIGHT-1200	87.8	29	26	1125556	BA.4.5	4.3.1	Omicron (BA.4-like)	0.3.19	22A	NA	True	PRJEB70597	Severe acute respiratory syndrome coronavirus 2	ftp.sra.ebi.ac.uk/vol1/run/ERR125/ERR12537411/ad1df817-5e53-0427-f69b-ef34823464b0.reads_1.fastq.gz;ftp.sra.ebi.ac.uk/vol1/run/ERR125/ERR12537411/ad1df817-5e53-0427-f69b-ef34823464b0.reads_2.fastq.gz
3589	ERR12537543	4	NSW, Australia	02/07/2022	25/07/2022	B-f25dc576	1	sp3env-v0.2.47	25/07/2022 10:05	25/07/2022 11:06	NA	ILLUMINA	COVID-MIDNIGHT-1200	88.8	29	28	1631639	BE.1	4.3.1	Omicron (BA.5-like)	0.3.19	22B	NA	True	PRJEB70597	Severe acute respiratory syndrome coronavirus 2	ftp.sra.ebi.ac.uk/vol1/run/ERR125/ERR12537543/9219ddf0-6570-1450-e622-ae69796b11a9.reads_1.fastq.gz;ftp.sra.ebi.ac.uk/vol1/run/ERR125/ERR12537543/9219ddf0-6570-1450-e622-ae69796b11a9.reads_2.fastq.gz
3590	ERR12536784	4	NSW, Australia	05/07/2022	25/07/2022	E-e2117144	1	sp3env-v0.2.47	25/07/2022 11:34	25/07/2022 12:16	NA	ILLUMINA	COVID-MIDNIGHT-1200	93	29	28	1186185	BA.4	4.3.1	Omicron (BA.4-like)	0.3.19	22A	NA	True	PRJEB70597	Severe acute respiratory syndrome coronavirus 2	ftp.sra.ebi.ac.uk/vol1/run/ERR125/ERR12536784/561909c3-649d-fef2-d3f6-d61a2ee15c75.reads_1.fastq.gz;ftp.sra.ebi.ac.uk/vol1/run/ERR125/ERR12536784/561909c3-649d-fef2-d3f6-d61a2ee15c75.reads_2.fastq.gz
3591	ERR12536788	4	NSW, Australia	05/07/2022	25/07/2022	E-e2117144	1	sp3env-v0.2.47	25/07/2022 11:34	25/07/2022 12:16	NA	ILLUMINA	COVID-MIDNIGHT-1200	93.8	29	28	1449207	BA.2.12.1	4.3.1	Omicron (BA.2-like)	0.3.19	22C	NA	True	PRJEB70597	Severe acute respiratory syndrome coronavirus 2	ftp.sra.ebi.ac.uk/vol1/run/ERR125/ERR12536788/5e289a94-f120-b563-f75d-d67c018f7443.reads_1.fastq.gz;ftp.sra.ebi.ac.uk/vol1/run/ERR125/ERR12536788/5e289a94-f120-b563-f75d-d67c018f7443.reads_2.fastq.gz
3592	ERR12534588	2	Chile	11/07/2022	26/07/2022	B-431bc231	1	sp3env-v0.2.47	26/07/2022 16:44	26/07/2022 16:59	NA	ILLUMINA	COVID-ARTIC-V3	98.5	98	98	382288	BA.4.1	4.3.1	Omicron (BA.4-like)	0.3.19	22A	NA	True	PRJEB70597	Severe acute respiratory syndrome coronavirus 2	ftp.sra.ebi.ac.uk/vol1/run/ERR125/ERR12534588/164d2bd9-2969-7085-c07a-cd6c1f0cb9cd.reads_1.fastq.gz;ftp.sra.ebi.ac.uk/vol1/run/ERR125/ERR12534588/164d2bd9-2969-7085-c07a-cd6c1f0cb9cd.reads_2.fastq.gz
3593	ERR12534630	2	Chile	06/07/2022	18/07/2022	B-364640b7	1	sp3env-v0.2.47	18/07/2022 20:32	18/07/2022 21:51	NA	ILLUMINA	COVID-ARTIC-V3	99.6	98	98	1335661	BA.4	4.3.1	Omicron (BA.5-like)	0.3.19	22B	NA	False	PRJEB70597	Severe acute respiratory syndrome coronavirus 2	ftp.sra.ebi.ac.uk/vol1/run/ERR125/ERR12534630/8df9a70f-5739-a054-dd23-3327ea83e7ec.reads_1.fastq.gz;ftp.sra.ebi.ac.uk/vol1/run/ERR125/ERR12534630/8df9a70f-5739-a054-dd23-3327ea83e7ec.reads_2.fastq.gz
3594	ERR12536604	4	NSW, Australia	08/07/2022	25/07/2022	E-e2117144	1	sp3env-v0.2.47	25/07/2022 11:38	25/07/2022 12:22	NA	ILLUMINA	COVID-MIDNIGHT-1200	87	29	26	1392495	BA.5.2	4.3.1	Omicron (BA.5-like)	0.3.19	22B	NA	True	PRJEB70597	Severe acute respiratory syndrome coronavirus 2	ftp.sra.ebi.ac.uk/vol1/run/ERR125/ERR12536604/6d6da09f-652b-71c6-f90e-24bef78e260a.reads_1.fastq.gz;ftp.sra.ebi.ac.uk/vol1/run/ERR125/ERR12536604/6d6da09f-652b-71c6-f90e-24bef78e260a.reads_2.fastq.gz
3595	ERR12533981	1	Senegal	18/07/2022	23/07/2022	C-ac0874ba	2	sp3env-v0.2.47	23/07/2022 20:32	23/07/2022 20:56	NA	OXFORD_NANOPORE	COVID-MIDNIGHT-1200	93.5	29	27	33894	BA.4.1	4.3.1	Omicron (BA.4-like)	0.3.19	22A	NA	True	PRJEB70597	Severe acute respiratory syndrome coronavirus 2	ftp.sra.ebi.ac.uk/vol1/run/ERR125/ERR12533981/b44b1647-2145-a672-2156-c51b38bf8aeb.reads.fastq.gz
3596	ERR12536746	4	NSW, Australia	06/07/2022	25/07/2022	E-e2117144	1	sp3env-v0.2.47	25/07/2022 11:36	25/07/2022 12:18	NA	ILLUMINA	COVID-MIDNIGHT-1200	89.2	29	28	1361421	BA.5.5	4.3.1	Omicron (BA.5-like)	0.3.19	22B	NA	True	PRJEB70597	Severe acute respiratory syndrome coronavirus 2	ftp.sra.ebi.ac.uk/vol1/run/ERR125/ERR12536746/0488b1c0-7445-64fb-a31a-228debd0e6c5.reads_1.fastq.gz;ftp.sra.ebi.ac.uk/vol1/run/ERR125/ERR12536746/0488b1c0-7445-64fb-a31a-228debd0e6c5.reads_2.fastq.gz
3597	ERR12535161	2	Chile	10/07/2022	18/07/2022	B-364640b7	1	sp3env-v0.2.47	18/07/2022 20:30	18/07/2022 21:44	NA	ILLUMINA	COVID-ARTIC-V3	99.1	98	98	1090444	BA.4.1	4.3.1	Omicron (BA.4-like)	0.3.19	22A	NA	True	PRJEB70597	Severe acute respiratory syndrome coronavirus 2	ftp.sra.ebi.ac.uk/vol1/run/ERR125/ERR12535161/5d1af881-d69f-060c-60e5-9498afa8d47d.reads_1.fastq.gz;ftp.sra.ebi.ac.uk/vol1/run/ERR125/ERR12535161/5d1af881-d69f-060c-60e5-9498afa8d47d.reads_2.fastq.gz
3598	ERR12540554	6	United Kingdom	13/07/2022	13/07/2022	A-b78c4d59	1	sp3env-v0.2.47	13/07/2022 11:06	13/07/2022 11:19	NA	OXFORD_NANOPORE	COVID-MIDNIGHT-1200	99.3	29	29	12953	BA.5	4.3.1	Omicron (BA.5-like)	0.3.19	22B	NA	True	PRJEB70597	Severe acute respiratory syndrome coronavirus 2	ftp.sra.ebi.ac.uk/vol1/run/ERR125/ERR12540554/00843a70-4f07-ee42-f2ac-a1f1d58402f5.reads.fastq.gz
3599	ERR12540095	6	United Kingdom	25/07/2022	25/07/2022	D-62015c57	1	sp3env-v0.2.47	25/07/2022 10:24	25/07/2022 10:39	NA	OXFORD_NANOPORE	COVID-MIDNIGHT-1200	99.4	29	29	28575	BA.5.1	4.3.1	Omicron (BA.5-like)	0.3.19	22B	NA	True	PRJEB70597	Severe acute respiratory syndrome coronavirus 2	ftp.sra.ebi.ac.uk/vol1/run/ERR125/ERR12540095/c48df1db-8ef0-1c10-1a97-42df920fab27.reads.fastq.gz
3600	ERR12534295	2	Chile	11/07/2022	26/07/2022	F-320d567a	1	sp3env-v0.2.47	26/07/2022 16:26	26/07/2022 16:40	NA	ILLUMINA	COVID-ARTIC-V3	90.3	98	92	116439	BA.4.1	4.3.1	Omicron (BA.2-like)	0.3.19	22A	NA	True	PRJEB70597	Severe acute respiratory syndrome coronavirus 2	ftp.sra.ebi.ac.uk/vol1/run/ERR125/ERR12534295/3c826512-31f7-207b-855a-c7efcfed3ef5.reads_1.fastq.gz;ftp.sra.ebi.ac.uk/vol1/run/ERR125/ERR12534295/3c826512-31f7-207b-855a-c7efcfed3ef5.reads_2.fastq.gz
3601	ERR12540562	6	United Kingdom	13/07/2022	13/07/2022	A-b78c4d59	1	sp3env-v0.2.47	13/07/2022 11:06	13/07/2022 11:19	NA	OXFORD_NANOPORE	COVID-MIDNIGHT-1200	99.3	29	29	28845	BA.2.12.1	4.3.1	Omicron (BA.2-like)	0.3.19	22C	NA	True	PRJEB70597	Severe acute respiratory syndrome coronavirus 2	ftp.sra.ebi.ac.uk/vol1/run/ERR125/ERR12540562/0aa97b52-9c72-4c92-aef6-a7b29bbf40eb.reads.fastq.gz
3602	ERR12539756	6	United Kingdom	21/07/2022	22/07/2022	D-b1422aab	1	sp3env-v0.2.47	22/07/2022 11:37	22/07/2022 11:44	NA	OXFORD_NANOPORE	COVID-MIDNIGHT-1200	96.3	29	29	25848	BA.5.1	4.3.1	Omicron (BA.5-like)	0.3.19	22B	NA	True	PRJEB70597	Severe acute respiratory syndrome coronavirus 2	ftp.sra.ebi.ac.uk/vol1/run/ERR125/ERR12539756/9cbf11e6-47a5-7cd5-5113-02b6afc28c26.reads.fastq.gz
3603	ERR12535865	3	South Africa	17/05/2022	26/07/2022	F-f979ac54	1	sp3env-v0.2.47	26/07/2022 16:05	26/07/2022 16:50	NA	ILLUMINA	COVID-ARTIC-V4.1	96.4	99	97	2202813	BA.4	4.3.1	Omicron (BA.4-like)	0.3.19	22A	NA	True	PRJEB70597	Severe acute respiratory syndrome coronavirus 2	ftp.sra.ebi.ac.uk/vol1/run/ERR125/ERR12535865/69480bc4-d4a0-ab28-b45f-25a9a07a203b.reads_1.fastq.gz;ftp.sra.ebi.ac.uk/vol1/run/ERR125/ERR12535865/69480bc4-d4a0-ab28-b45f-25a9a07a203b.reads_2.fastq.gz
3604	ERR12540320	6	United Kingdom	13/07/2022	13/07/2022	C-045fea91	1	NA	13/07/2022 07:04	13/07/2022 07:14	NA	OXFORD_NANOPORE	NA	NA	NA	NA	NA	NA	NA	NA	NA	NA	NA	NA	PRJEB70597	Severe acute respiratory syndrome coronavirus 2	ftp.sra.ebi.ac.uk/vol1/run/ERR125/ERR12540320/82773fae-135e-6d63-bb01-4534e106273b.reads.fastq.gz
3605	ERR12534488	2	Chile	14/07/2022	26/07/2022	B-431bc231	1	sp3env-v0.2.47	26/07/2022 16:42	26/07/2022 16:59	NA	ILLUMINA	COVID-ARTIC-V3	98.9	98	98	401999	BA.5.1	4.3.1	Omicron (BA.5-like)	0.3.19	22B	NA	True	PRJEB70597	Severe acute respiratory syndrome coronavirus 2	ftp.sra.ebi.ac.uk/vol1/run/ERR125/ERR12534488/4675547b-5e98-cd00-c7a8-5e5c382e3bd3.reads_1.fastq.gz;ftp.sra.ebi.ac.uk/vol1/run/ERR125/ERR12534488/4675547b-5e98-cd00-c7a8-5e5c382e3bd3.reads_2.fastq.gz
3606	ERR12540148	6	United Kingdom	22/07/2022	22/07/2022	C-4ea7232b	1	sp3env-v0.2.47	22/07/2022 13:14	22/07/2022 13:27	NA	OXFORD_NANOPORE	COVID-MIDNIGHT-1200	96.3	29	28	22677	BA.5.1.30	4.3.1	Omicron (BA.5-like)	0.3.19	22B	NA	True	PRJEB70597	Severe acute respiratory syndrome coronavirus 2	ftp.sra.ebi.ac.uk/vol1/run/ERR125/ERR12540148/a84b98bb-fede-bd66-4c54-5b3c080f4984.reads.fastq.gz
3607	ERR12539494	6	United Kingdom	21/07/2022	21/07/2022	D-bf17b1ff	1	sp3env-v0.2.47	21/07/2022 06:45	21/07/2022 06:56	NA	OXFORD_NANOPORE	COVID-MIDNIGHT-1200	89.2	29	27	4313	BA.5	4.3.1	Omicron (BA.5-like)	0.3.19	22B	NA	True	PRJEB70597	Severe acute respiratory syndrome coronavirus 2	ftp.sra.ebi.ac.uk/vol1/run/ERR125/ERR12539494/df42ae71-57e3-ffe1-dcb5-677a6b30ba81.reads.fastq.gz
3608	ERR12540510	6	United Kingdom	13/07/2022	13/07/2022	A-b78c4d59	1	sp3env-v0.2.47	13/07/2022 11:06	13/07/2022 11:21	NA	OXFORD_NANOPORE	COVID-MIDNIGHT-1200	99.4	29	29	19996	BA.5.2	4.3.1	Omicron (BA.5-like)	0.3.19	22B	NA	True	PRJEB70597	Severe acute respiratory syndrome coronavirus 2	ftp.sra.ebi.ac.uk/vol1/run/ERR125/ERR12540510/66720691-44db-1c80-a6da-5b342ac4714a.reads.fastq.gz
3609	ERR12535514	2	Chile	05/07/2022	26/07/2022	B-281828b3	1	sp3env-v0.2.47	26/07/2022 16:05	26/07/2022 16:20	NA	ILLUMINA	COVID-ARTIC-V3	99.4	98	98	215347	BA.2.12.1	4.3.1	Omicron (BA.2-like)	0.3.19	22C	NA	True	PRJEB70597	Severe acute respiratory syndrome coronavirus 2	ftp.sra.ebi.ac.uk/vol1/run/ERR125/ERR12535514/7b289541-7e77-e64d-aea6-d07c3f308521.reads_1.fastq.gz;ftp.sra.ebi.ac.uk/vol1/run/ERR125/ERR12535514/7b289541-7e77-e64d-aea6-d07c3f308521.reads_2.fastq.gz
3610	ERR12538041	5	Vietnam	28/04/2022	28/07/2022	E-ac157447	30	sp3env-v0.2.47	28/07/2022 08:14	28/07/2022 08:32	NA	ILLUMINA	COVID-ARTIC-V4.1	98.9	99	99	1082166	BA.2	4.3.1	Omicron (BA.2-like)	0.3.19	21L	NA	True	PRJEB70597	Severe acute respiratory syndrome coronavirus 2	ftp.sra.ebi.ac.uk/vol1/run/ERR125/ERR12538041/7935c585-4f55-1333-2762-f8a0c7582168.reads_1.fastq.gz;ftp.sra.ebi.ac.uk/vol1/run/ERR125/ERR12538041/7935c585-4f55-1333-2762-f8a0c7582168.reads_2.fastq.gz
3611	ERR12539916	6	United Kingdom	16/07/2022	16/07/2022	D-7553295c	1	sp3env-v0.2.47	16/07/2022 09:00	16/07/2022 09:13	NA	OXFORD_NANOPORE	COVID-MIDNIGHT-1200	99.4	29	29	38922	BA.4.1	4.3.1	Omicron (BA.4-like)	0.3.19	22A	NA	True	PRJEB70597	Severe acute respiratory syndrome coronavirus 2	ftp.sra.ebi.ac.uk/vol1/run/ERR125/ERR12539916/56254d3d-9b3a-303d-4b80-8694076c9fcd.reads.fastq.gz
3612	ERR12538148	5	Vietnam	19/05/2022	28/07/2022	B-07850ba9	46	sp3env-v0.2.47	28/07/2022 08:29	28/07/2022 08:47	NA	ILLUMINA	COVID-ARTIC-V4.1	94.8	99	96	913952	BA.2.3.2	4.3.1	Omicron (BA.2-like)	0.3.19	21L	NA	False	PRJEB70597	Severe acute respiratory syndrome coronavirus 2	ftp.sra.ebi.ac.uk/vol1/run/ERR125/ERR12538148/a5194602-ede0-24ce-4973-890516840b8a.reads_1.fastq.gz;ftp.sra.ebi.ac.uk/vol1/run/ERR125/ERR12538148/a5194602-ede0-24ce-4973-890516840b8a.reads_2.fastq.gz
3613	ERR12539896	6	United Kingdom	16/07/2022	16/07/2022	D-7553295c	1	sp3env-v0.2.47	16/07/2022 09:00	16/07/2022 09:11	NA	OXFORD_NANOPORE	COVID-MIDNIGHT-1200	99.2	29	29	34366	BA.5	4.3.1	Omicron (BA.5-like)	0.3.19	22B	NA	True	PRJEB70597	Severe acute respiratory syndrome coronavirus 2	ftp.sra.ebi.ac.uk/vol1/run/ERR125/ERR12539896/263e29b4-3dc4-f631-5bf9-70b8a1bdaba5.reads.fastq.gz
3614	ERR12536636	3	South Africa	07/06/2022	25/07/2022	E-2bf20932	1	sp3env-v0.2.47	25/07/2022 09:30	25/07/2022 12:57	NA	ILLUMINA	NA	NA	NA	NA	NA	NA	NA	NA	NA	NA	NA	NA	PRJEB70597	Severe acute respiratory syndrome coronavirus 2	ftp.sra.ebi.ac.uk/vol1/run/ERR125/ERR12536636/3f14202f-7a1c-97ac-7790-75e9f42b8393.reads_1.fastq.gz;ftp.sra.ebi.ac.uk/vol1/run/ERR125/ERR12536636/3f14202f-7a1c-97ac-7790-75e9f42b8393.reads_2.fastq.gz
3615	ERR12535940	3	South Africa	15/06/2022	25/07/2022	E-2bf20932	1	sp3env-v0.2.47	25/07/2022 10:09	25/07/2022 12:59	NA	ILLUMINA	COVID-ARTIC-V4.1	98.7	99	98	4746481	BA.5.2.1	4.3.1	Omicron (BA.5-like)	0.3.19	22B	NA	True	PRJEB70597	Severe acute respiratory syndrome coronavirus 2	ftp.sra.ebi.ac.uk/vol1/run/ERR125/ERR12535940/2a0dba3c-ca58-8618-58e2-f44e9362b871.reads_1.fastq.gz;ftp.sra.ebi.ac.uk/vol1/run/ERR125/ERR12535940/2a0dba3c-ca58-8618-58e2-f44e9362b871.reads_2.fastq.gz
3616	ERR12538692	7	Virginia, USA	10/06/2022	25/07/2022	D-e4945a43	1	sp3env-v0.2.47	25/07/2022 18:23	25/07/2022 19:00	NA	ILLUMINA	COVID-ARTIC-V4.1	92.5	99	96	172399	BA.2	4.3.1	Omicron (BA.2-like)	0.3.19	21L	NA	True	PRJEB70597	Severe acute respiratory syndrome coronavirus 2	ftp.sra.ebi.ac.uk/vol1/run/ERR125/ERR12538692/e41001f6-6f7d-924e-a9aa-7f1c0aa48b05.reads_1.fastq.gz;ftp.sra.ebi.ac.uk/vol1/run/ERR125/ERR12538692/e41001f6-6f7d-924e-a9aa-7f1c0aa48b05.reads_2.fastq.gz
3617	ERR12533911	1	Senegal	13/07/2022	23/07/2022	C-ac0874ba	5	sp3env-v0.2.47	23/07/2022 20:37	23/07/2022 21:07	NA	OXFORD_NANOPORE	COVID-MIDNIGHT-1200	86.4	29	27	16884	BA.2.56	4.3.1	Omicron (BA.2-like)	0.3.19	21L	NA	False	PRJEB70597	Severe acute respiratory syndrome coronavirus 2	ftp.sra.ebi.ac.uk/vol1/run/ERR125/ERR12533911/49ad9ab4-c36b-4a32-1f65-b9e51eb01ee9.reads.fastq.gz
3618	ERR12535103	2	Chile	07/07/2022	18/07/2022	B-364640b7	1	sp3env-v0.2.47	18/07/2022 20:32	18/07/2022 21:46	NA	ILLUMINA	COVID-ARTIC-V3	89.5	98	92	619746	BA.4.1	4.3.1	Omicron (BA.2-like)	0.3.19	22A	NA	True	PRJEB70597	Severe acute respiratory syndrome coronavirus 2	ftp.sra.ebi.ac.uk/vol1/run/ERR125/ERR12535103/3e654182-cf47-6fef-06a9-5a0e0c43a834.reads_1.fastq.gz;ftp.sra.ebi.ac.uk/vol1/run/ERR125/ERR12535103/3e654182-cf47-6fef-06a9-5a0e0c43a834.reads_2.fastq.gz
3619	ERR12533902	1	Senegal	13/07/2022	23/07/2022	C-ac0874ba	5	sp3env-v0.2.47	23/07/2022 20:37	23/07/2022 21:07	NA	OXFORD_NANOPORE	COVID-MIDNIGHT-1200	81.8	29	26	15168	BF.1	4.3.1	Omicron (Unassigned)	0.3.19	22B	NA	False	PRJEB70597	Severe acute respiratory syndrome coronavirus 2	ftp.sra.ebi.ac.uk/vol1/run/ERR125/ERR12533902/9bb14f2a-688b-fdb3-790d-ba0050e71e4e.reads.fastq.gz
3620	ERR12537740	4	NSW, Australia	10/07/2022	25/07/2022	B-cbc7b4d5	1	sp3env-v0.2.47	25/07/2022 12:05	25/07/2022 12:53	NA	ILLUMINA	COVID-MIDNIGHT-1200	92.2	29	28	1427741	BA.5.2	4.3.1	Omicron (BA.5-like)	0.3.19	22B	NA	True	PRJEB70597	Severe acute respiratory syndrome coronavirus 2	ftp.sra.ebi.ac.uk/vol1/run/ERR125/ERR12537740/49541dd9-7c62-7f58-374f-cc9519c83db9.reads_1.fastq.gz;ftp.sra.ebi.ac.uk/vol1/run/ERR125/ERR12537740/49541dd9-7c62-7f58-374f-cc9519c83db9.reads_2.fastq.gz
3621	ERR12539040	6	United Kingdom	15/07/2022	15/07/2022	F-d4bc6631	1	sp3env-v0.2.47	15/07/2022 06:47	18/07/2022 14:40	NA	OXFORD_NANOPORE	COVID-MIDNIGHT-1200	99.4	29	29	12466	B.1.1.7	4.3.1	B.1.1.7-like+E484K	0.3.19	20I	NA	True	PRJEB70597	Severe acute respiratory syndrome coronavirus 2	ftp.sra.ebi.ac.uk/vol1/run/ERR125/ERR12539040/88a0697c-100e-f4b7-14d3-b75c100dd761.reads.fastq.gz
3622	ERR12537688	4	NSW, Australia	28/06/2022	25/07/2022	B-cbc7b4d5	1	sp3env-v0.2.47	25/07/2022 12:02	25/07/2022 12:48	NA	ILLUMINA	COVID-MIDNIGHT-1200	NA	29	25	1352125	NA	NA	NA	NA	NA	NA	False	PRJEB70597	Severe acute respiratory syndrome coronavirus 2	ftp.sra.ebi.ac.uk/vol1/run/ERR125/ERR12537688/eedb6bdd-38c2-ca8c-69c6-19631d189574.reads_1.fastq.gz;ftp.sra.ebi.ac.uk/vol1/run/ERR125/ERR12537688/eedb6bdd-38c2-ca8c-69c6-19631d189574.reads_2.fastq.gz
3623	ERR12536008	3	South Africa	06/06/2022	25/07/2022	E-2bf20932	1	sp3env-v0.2.47	25/07/2022 08:55	25/07/2022 12:53	NA	ILLUMINA	COVID-ARTIC-V4.1	97.2	99	97	2558363	BA.5.3.1	4.3.1	Omicron (BA.5-like)	0.3.19	22B	NA	True	PRJEB70597	Severe acute respiratory syndrome coronavirus 2	ftp.sra.ebi.ac.uk/vol1/run/ERR125/ERR12536008/bf84676f-7ce0-ba86-2164-adf8cb2231cd.reads_1.fastq.gz;ftp.sra.ebi.ac.uk/vol1/run/ERR125/ERR12536008/bf84676f-7ce0-ba86-2164-adf8cb2231cd.reads_2.fastq.gz
3624	ERR12540769	6	United Kingdom	12/07/2022	12/07/2022	A-98d02242	1	sp3env-v0.2.45	12/07/2022 06:49	12/07/2022 07:00	NA	OXFORD_NANOPORE	COVID-MIDNIGHT-1200	99.3	29	29	19377	BA.5	4.3.1	Omicron (BA.5-like)	0.3.19	22B	NA	False	PRJEB70597	Severe acute respiratory syndrome coronavirus 2	ftp.sra.ebi.ac.uk/vol1/run/ERR125/ERR12540769/b9dee271-403b-d632-f989-702b8deb1bfc.reads.fastq.gz
3625	ERR12539226	6	United Kingdom	15/07/2022	15/07/2022	F-b0b90926	1	NA	15/07/2022 07:03	18/07/2022 14:32	NA	OXFORD_NANOPORE	NA	NA	NA	NA	NA	NA	NA	NA	NA	NA	NA	NA	PRJEB70597	Severe acute respiratory syndrome coronavirus 2	ftp.sra.ebi.ac.uk/vol1/run/ERR125/ERR12539226/eebb38cb-566c-1504-ca4e-b98081435f2e.reads.fastq.gz
3626	ERR12539077	6	United Kingdom	15/07/2022	15/07/2022	F-d4bc6631	1	sp3env-v0.2.47	15/07/2022 06:45	18/07/2022 14:38	NA	OXFORD_NANOPORE	COVID-MIDNIGHT-1200	93.1	29	28	11016	BA.5.2	4.3.1	Omicron (BA.5-like)	0.3.19	22B	NA	True	PRJEB70597	Severe acute respiratory syndrome coronavirus 2	ftp.sra.ebi.ac.uk/vol1/run/ERR125/ERR12539077/e749875e-94f1-68ee-23ba-0b2ef7d10780.reads.fastq.gz
3627	ERR12534726	2	Chile	11/07/2022	18/07/2022	B-364640b7	1	sp3env-v0.2.47	18/07/2022 20:34	18/07/2022 21:31	NA	ILLUMINA	COVID-ARTIC-V3	99.6	98	98	1242575	BA.4.1	4.3.1	Omicron (BA.4-like)	0.3.19	22A	NA	True	PRJEB70597	Severe acute respiratory syndrome coronavirus 2	ftp.sra.ebi.ac.uk/vol1/run/ERR125/ERR12534726/b6f1017f-3d53-aec7-2b0d-419be3d67caa.reads_1.fastq.gz;ftp.sra.ebi.ac.uk/vol1/run/ERR125/ERR12534726/b6f1017f-3d53-aec7-2b0d-419be3d67caa.reads_2.fastq.gz
3628	ERR12540265	6	United Kingdom	20/07/2022	20/07/2022	C-67230f3a	1	NA	20/07/2022 06:56	20/07/2022 07:07	NA	OXFORD_NANOPORE	NA	NA	NA	NA	NA	NA	NA	NA	NA	NA	NA	NA	PRJEB70597	Severe acute respiratory syndrome coronavirus 2	ftp.sra.ebi.ac.uk/vol1/run/ERR125/ERR12540265/4996ae3a-be3b-6a84-999b-78de9a43fd7f.reads.fastq.gz
3629	ERR12539780	6	United Kingdom	16/07/2022	16/07/2022	D-7553295c	1	sp3env-v0.2.47	16/07/2022 09:00	16/07/2022 09:11	NA	OXFORD_NANOPORE	COVID-MIDNIGHT-1200	99.3	29	29	30808	BA.5.2	4.3.1	Omicron (BA.5-like)	0.3.19	22B	NA	True	PRJEB70597	Severe acute respiratory syndrome coronavirus 2	ftp.sra.ebi.ac.uk/vol1/run/ERR125/ERR12539780/8fb37b19-810f-429e-8cc1-b911024e2438.reads.fastq.gz
3630	ERR12540276	6	United Kingdom	20/07/2022	20/07/2022	C-67230f3a	1	NA	20/07/2022 06:56	20/07/2022 07:10	NA	OXFORD_NANOPORE	NA	NA	NA	NA	NA	NA	NA	NA	NA	NA	NA	NA	PRJEB70597	Severe acute respiratory syndrome coronavirus 2	ftp.sra.ebi.ac.uk/vol1/run/ERR125/ERR12540276/a5432a97-20fb-1c5e-00b5-72860b206485.reads.fastq.gz
3631	ERR12539030	6	United Kingdom	15/07/2022	15/07/2022	F-b0b90926	1	sp3env-v0.2.47	15/07/2022 07:03	18/07/2022 14:32	NA	OXFORD_NANOPORE	COVID-MIDNIGHT-1200	99.3	29	29	51925	BA.5.1.1	4.3.1	Omicron (BA.5-like)	0.3.19	22B	NA	True	PRJEB70597	Severe acute respiratory syndrome coronavirus 2	ftp.sra.ebi.ac.uk/vol1/run/ERR125/ERR12539030/d206fc27-816a-74eb-3a7f-c1c2833557da.reads.fastq.gz
3632	ERR12536827	4	NSW, Australia	13/07/2022	25/07/2022	E-b2d36233	1	sp3env-v0.2.47	25/07/2022 13:04	25/07/2022 13:32	NA	ILLUMINA	COVID-MIDNIGHT-1200	91.1	29	27	1359718	BA.5.1	4.3.1	Omicron (BA.5-like)	0.3.19	22B	NA	True	PRJEB70597	Severe acute respiratory syndrome coronavirus 2	ftp.sra.ebi.ac.uk/vol1/run/ERR125/ERR12536827/9cd884a2-6489-fa2d-e2d2-8bd2970f5008.reads_1.fastq.gz;ftp.sra.ebi.ac.uk/vol1/run/ERR125/ERR12536827/9cd884a2-6489-fa2d-e2d2-8bd2970f5008.reads_2.fastq.gz
3633	ERR12539267	6	United Kingdom	22/07/2022	22/07/2022	F-840491f4	1	sp3env-v0.2.47	22/07/2022 06:21	22/07/2022 06:32	NA	OXFORD_NANOPORE	COVID-MIDNIGHT-1200	97.5	29	29	7942	BA.5.3.3	4.3.1	Omicron (BA.5-like)	0.3.19	22B	NA	True	PRJEB70597	Severe acute respiratory syndrome coronavirus 2	ftp.sra.ebi.ac.uk/vol1/run/ERR125/ERR12539267/bf58f512-6488-1277-094d-e3dd0131d8c5.reads.fastq.gz
3634	ERR12540612	6	United Kingdom	21/07/2022	22/07/2022	C-03a9d99a	1	sp3env-v0.2.47	22/07/2022 12:58	22/07/2022 13:07	NA	OXFORD_NANOPORE	COVID-MIDNIGHT-1200	97.5	29	29	16269	BE.1	4.3.1	Omicron (BA.5-like)	0.3.19	22B	NA	True	PRJEB70597	Severe acute respiratory syndrome coronavirus 2	ftp.sra.ebi.ac.uk/vol1/run/ERR125/ERR12540612/d13876bb-e7cd-7fe0-2098-35dfbef37c3e.reads.fastq.gz
3635	ERR12533979	1	Senegal	18/07/2022	23/07/2022	C-ac0874ba	2	sp3env-v0.2.47	23/07/2022 20:32	23/07/2022 20:56	NA	OXFORD_NANOPORE	COVID-MIDNIGHT-1200	93.6	29	28	41429	BA.2	4.3.1	Omicron (BA.2-like)	0.3.19	21L	NA	True	PRJEB70597	Severe acute respiratory syndrome coronavirus 2	ftp.sra.ebi.ac.uk/vol1/run/ERR125/ERR12533979/b46b874b-d2f4-b9d7-2e63-5a78da75cfc0.reads.fastq.gz
3636	ERR12534029	1	Senegal	13/07/2022	23/07/2022	C-ac0874ba	1	sp3env-v0.2.47	23/07/2022 20:34	23/07/2022 21:03	NA	OXFORD_NANOPORE	COVID-MIDNIGHT-1200	87.2	29	27	12892	BA.5.2.1	4.3.1	Omicron (BA.5-like)	0.3.19	22B	NA	False	PRJEB70597	Severe acute respiratory syndrome coronavirus 2	ftp.sra.ebi.ac.uk/vol1/run/ERR125/ERR12534029/429c8ef3-00e3-a376-a744-fdf8a93ae114.reads.fastq.gz
3637	ERR12533926	1	Senegal	18/07/2022	23/07/2022	C-ac0874ba	3	sp3env-v0.2.47	23/07/2022 20:37	23/07/2022 21:05	NA	OXFORD_NANOPORE	COVID-MIDNIGHT-1200	88.4	29	27	31373	BA.4	4.3.1	Omicron (BA.5-like)	0.3.19	22B	NA	False	PRJEB70597	Severe acute respiratory syndrome coronavirus 2	ftp.sra.ebi.ac.uk/vol1/run/ERR125/ERR12533926/58dc0d1e-dd0b-fee9-2f15-9593a681455a.reads.fastq.gz
3638	ERR12535493	2	Chile	04/07/2022	26/07/2022	B-281828b3	1	sp3env-v0.2.47	26/07/2022 16:05	26/07/2022 16:22	NA	ILLUMINA	COVID-ARTIC-V3	99.6	98	98	289513	BA.4.1	4.3.1	Omicron (BA.4-like)	0.3.19	22A	NA	True	PRJEB70597	Severe acute respiratory syndrome coronavirus 2	ftp.sra.ebi.ac.uk/vol1/run/ERR125/ERR12535493/18701079-bd94-2e16-6f1e-b02a7ba9c5e1.reads_1.fastq.gz;ftp.sra.ebi.ac.uk/vol1/run/ERR125/ERR12535493/18701079-bd94-2e16-6f1e-b02a7ba9c5e1.reads_2.fastq.gz
3639	ERR12534607	2	Chile	13/07/2022	26/07/2022	B-431bc231	1	sp3env-v0.2.47	26/07/2022 16:42	26/07/2022 16:57	NA	ILLUMINA	COVID-ARTIC-V3	98.3	98	98	322327	BA.4.1	4.3.1	Omicron (BA.4-like)	0.3.19	22A	NA	True	PRJEB70597	Severe acute respiratory syndrome coronavirus 2	ftp.sra.ebi.ac.uk/vol1/run/ERR125/ERR12534607/1b7913a1-b295-ce8f-6a4e-e3e40c35ddce.reads_1.fastq.gz;ftp.sra.ebi.ac.uk/vol1/run/ERR125/ERR12534607/1b7913a1-b295-ce8f-6a4e-e3e40c35ddce.reads_2.fastq.gz
3640	ERR12540558	6	United Kingdom	13/07/2022	13/07/2022	A-b78c4d59	1	sp3env-v0.2.47	13/07/2022 11:06	13/07/2022 11:19	NA	OXFORD_NANOPORE	COVID-MIDNIGHT-1200	99.3	29	29	26445	BF.1	4.3.1	Omicron (BA.5-like)	0.3.19	22B	NA	True	PRJEB70597	Severe acute respiratory syndrome coronavirus 2	ftp.sra.ebi.ac.uk/vol1/run/ERR125/ERR12540558/b40a02ae-bb3d-86a8-5759-0da7309e0cc8.reads.fastq.gz
3641	ERR12536671	4	NSW, Australia	05/07/2022	25/07/2022	E-e2117144	1	sp3env-v0.2.47	25/07/2022 11:36	25/07/2022 12:18	NA	ILLUMINA	COVID-MIDNIGHT-1200	NA	29	25	303156	NA	NA	NA	NA	NA	NA	False	PRJEB70597	Severe acute respiratory syndrome coronavirus 2	ftp.sra.ebi.ac.uk/vol1/run/ERR125/ERR12536671/4b886c15-9fd2-7852-1c6b-765a8376de4d.reads_1.fastq.gz;ftp.sra.ebi.ac.uk/vol1/run/ERR125/ERR12536671/4b886c15-9fd2-7852-1c6b-765a8376de4d.reads_2.fastq.gz
3642	ERR12536816	4	NSW, Australia	14/07/2022	25/07/2022	E-b2d36233	1	sp3env-v0.2.47	25/07/2022 13:04	25/07/2022 13:32	NA	ILLUMINA	COVID-MIDNIGHT-1200	90.3	29	26	1535605	BA.2	4.3.1	Omicron (BA.2-like)	0.3.19	21L	NA	True	PRJEB70597	Severe acute respiratory syndrome coronavirus 2	ftp.sra.ebi.ac.uk/vol1/run/ERR125/ERR12536816/19fded23-78f2-8197-ba60-4048bdc1696c.reads_1.fastq.gz;ftp.sra.ebi.ac.uk/vol1/run/ERR125/ERR12536816/19fded23-78f2-8197-ba60-4048bdc1696c.reads_2.fastq.gz
3643	ERR12534357	2	Chile	19/07/2022	26/07/2022	E-8e20bb2e	1	sp3env-v0.2.47	26/07/2022 17:25	26/07/2022 17:39	NA	ILLUMINA	COVID-ARTIC-V3	96.3	98	97	172622	BA.2.9	4.3.1	Omicron (BA.2-like)	0.3.19	21L	NA	True	PRJEB70597	Severe acute respiratory syndrome coronavirus 2	ftp.sra.ebi.ac.uk/vol1/run/ERR125/ERR12534357/30a3dd11-10f2-ee93-b2a3-8262786c32bb.reads_1.fastq.gz;ftp.sra.ebi.ac.uk/vol1/run/ERR125/ERR12534357/30a3dd11-10f2-ee93-b2a3-8262786c32bb.reads_2.fastq.gz
3644	ERR12537109	4	NSW, Australia	11/07/2022	25/07/2022	E-8df29832	1	sp3env-v0.2.47	25/07/2022 12:20	26/07/2022 11:45	NA	ILLUMINA	COVID-MIDNIGHT-1200	91.7	29	28	1512115	BA.5.2.1	4.3.1	Omicron (BA.5-like)	0.3.19	22B	NA	True	PRJEB70597	Severe acute respiratory syndrome coronavirus 2	ftp.sra.ebi.ac.uk/vol1/run/ERR125/ERR12537109/e0766f58-e198-e406-7dd7-3d21170f4f7d.reads_1.fastq.gz;ftp.sra.ebi.ac.uk/vol1/run/ERR125/ERR12537109/e0766f58-e198-e406-7dd7-3d21170f4f7d.reads_2.fastq.gz
3645	ERR12537530	4	NSW, Australia	05/07/2022	25/07/2022	B-f25dc576	1	sp3env-v0.2.47	25/07/2022 10:07	25/07/2022 11:01	NA	ILLUMINA	COVID-MIDNIGHT-1200	91.9	29	28	1552101	BA.5.2	4.3.1	Omicron (BA.5-like)	0.3.19	22B	NA	True	PRJEB70597	Severe acute respiratory syndrome coronavirus 2	ftp.sra.ebi.ac.uk/vol1/run/ERR125/ERR12537530/6cdc7b3d-7e15-bbaa-8bca-20a2dec64609.reads_1.fastq.gz;ftp.sra.ebi.ac.uk/vol1/run/ERR125/ERR12537530/6cdc7b3d-7e15-bbaa-8bca-20a2dec64609.reads_2.fastq.gz
3646	ERR12539899	6	United Kingdom	16/07/2022	16/07/2022	D-7553295c	1	sp3env-v0.2.47	16/07/2022 09:00	16/07/2022 09:11	NA	OXFORD_NANOPORE	COVID-MIDNIGHT-1200	99.3	29	29	37937	BA.5.2	4.3.1	Omicron (BA.5-like)	0.3.19	22B	NA	True	PRJEB70597	Severe acute respiratory syndrome coronavirus 2	ftp.sra.ebi.ac.uk/vol1/run/ERR125/ERR12539899/9d53cc03-bda9-3c46-d296-a02584a822ea.reads.fastq.gz
3647	ERR12539709	6	United Kingdom	21/07/2022	22/07/2022	D-b1422aab	1	NA	22/07/2022 11:37	22/07/2022 11:46	NA	OXFORD_NANOPORE	NA	NA	NA	NA	NA	NA	NA	NA	NA	NA	NA	NA	PRJEB70597	Severe acute respiratory syndrome coronavirus 2	ftp.sra.ebi.ac.uk/vol1/run/ERR125/ERR12539709/f8d71cb3-96e7-669b-b257-100ab9f2d519.reads.fastq.gz
3648	ERR12539879	6	United Kingdom	26/07/2022	26/07/2022	D-8cb3e642	1	NA	26/07/2022 07:09	26/07/2022 07:18	NA	OXFORD_NANOPORE	NA	NA	NA	NA	NA	NA	NA	NA	NA	NA	NA	NA	PRJEB70597	Severe acute respiratory syndrome coronavirus 2	ftp.sra.ebi.ac.uk/vol1/run/ERR125/ERR12539879/f6c9a271-c1a0-d4c3-a81b-a4bff5bfff0b.reads.fastq.gz
3649	ERR12535594	2	Chile	05/07/2022	26/07/2022	B-18b7161d	1	sp3env-v0.2.47	26/07/2022 12:31	26/07/2022 12:50	NA	ILLUMINA	COVID-ARTIC-V3	99.6	98	98	299991	BA.2	4.3.1	Omicron (BA.2-like)	0.3.19	21L	NA	True	PRJEB70597	Severe acute respiratory syndrome coronavirus 2	ftp.sra.ebi.ac.uk/vol1/run/ERR125/ERR12535594/4e7ea6fc-c67e-e24e-ddd6-b3d212d0df82.reads_1.fastq.gz;ftp.sra.ebi.ac.uk/vol1/run/ERR125/ERR12535594/4e7ea6fc-c67e-e24e-ddd6-b3d212d0df82.reads_2.fastq.gz
3650	ERR12535507	2	Chile	05/07/2022	26/07/2022	B-281828b3	1	sp3env-v0.2.47	26/07/2022 16:05	26/07/2022 16:20	NA	ILLUMINA	COVID-ARTIC-V3	87.2	98	93	184073	BA.4.1	4.3.1	Omicron (BA.2-like)	0.3.19	22A	NA	True	PRJEB70597	Severe acute respiratory syndrome coronavirus 2	ftp.sra.ebi.ac.uk/vol1/run/ERR125/ERR12535507/c378afbb-85d7-de0c-4869-b29aa5c2707f.reads_1.fastq.gz;ftp.sra.ebi.ac.uk/vol1/run/ERR125/ERR12535507/c378afbb-85d7-de0c-4869-b29aa5c2707f.reads_2.fastq.gz
3651	ERR12537212	4	NSW, Australia	06/07/2022	25/07/2022	D-fe80d973	1	sp3env-v0.2.47	25/07/2022 11:54	25/07/2022 12:33	NA	ILLUMINA	COVID-MIDNIGHT-1200	93.9	29	28	1904663	BA.2.76	4.3.1	Omicron (BA.2-like)	0.3.19	21L	NA	True	PRJEB70597	Severe acute respiratory syndrome coronavirus 2	ftp.sra.ebi.ac.uk/vol1/run/ERR125/ERR12537212/81e5b867-50d8-c953-bc3b-b2ac57ab6fc2.reads_1.fastq.gz;ftp.sra.ebi.ac.uk/vol1/run/ERR125/ERR12537212/81e5b867-50d8-c953-bc3b-b2ac57ab6fc2.reads_2.fastq.gz
3652	ERR12534104	2	Chile	16/07/2022	28/07/2022	F-08d2ed49	1	sp3env-v0.2.47	28/07/2022 14:30	28/07/2022 15:03	NA	ILLUMINA	COVID-ARTIC-V3	99.6	98	98	404380	BF.31	4.3.1	Omicron (BA.5-like)	0.3.19	22B	NA	True	PRJEB70597	Severe acute respiratory syndrome coronavirus 2	ftp.sra.ebi.ac.uk/vol1/run/ERR125/ERR12534104/c50db8b0-05ee-a493-8b54-d8581f78c751.reads_1.fastq.gz;ftp.sra.ebi.ac.uk/vol1/run/ERR125/ERR12534104/c50db8b0-05ee-a493-8b54-d8581f78c751.reads_2.fastq.gz
3653	ERR12540699	6	United Kingdom	13/07/2022	13/07/2022	A-b78c4d59	1	sp3env-v0.2.47	13/07/2022 11:06	13/07/2022 11:19	NA	OXFORD_NANOPORE	COVID-MIDNIGHT-1200	99.3	29	29	27762	BE.1	4.3.1	Omicron (BA.5-like)	0.3.19	22B	NA	True	PRJEB70597	Severe acute respiratory syndrome coronavirus 2	ftp.sra.ebi.ac.uk/vol1/run/ERR125/ERR12540699/3783de13-a0f5-72cd-1b89-3176916e101c.reads.fastq.gz
3654	ERR12537979	5	Vietnam	06/04/2022	28/07/2022	F-dc197891	35	sp3env-v0.2.47	28/07/2022 08:05	28/07/2022 08:23	NA	ILLUMINA	COVID-ARTIC-V4.1	98.7	99	98	881547	BA.2.3	4.3.1	Omicron (BA.2-like)	0.3.19	21L	NA	True	PRJEB70597	Severe acute respiratory syndrome coronavirus 2	ftp.sra.ebi.ac.uk/vol1/run/ERR125/ERR12537979/86d347bf-1b19-5f6d-bad2-f1fc5a9d0b0d.reads_1.fastq.gz;ftp.sra.ebi.ac.uk/vol1/run/ERR125/ERR12537979/86d347bf-1b19-5f6d-bad2-f1fc5a9d0b0d.reads_2.fastq.gz
3655	ERR12535267	2	Chile	10/07/2022	18/07/2022	B-364640b7	1	sp3env-v0.2.47	18/07/2022 20:26	18/07/2022 21:49	NA	ILLUMINA	COVID-ARTIC-V3	65.1	98	65	364669	Unassigned	4.3.1	Omicron (Unassigned)	0.3.19	22B	NA	False	PRJEB70597	Severe acute respiratory syndrome coronavirus 2	ftp.sra.ebi.ac.uk/vol1/run/ERR125/ERR12535267/f1ea3355-cd9c-b218-45fa-485b2bfc38a9.reads_1.fastq.gz;ftp.sra.ebi.ac.uk/vol1/run/ERR125/ERR12535267/f1ea3355-cd9c-b218-45fa-485b2bfc38a9.reads_2.fastq.gz
3656	ERR12538026	5	Vietnam	02/05/2022	28/07/2022	E-ac157447	1	sp3env-v0.2.47	28/07/2022 08:16	28/07/2022 08:34	NA	ILLUMINA	COVID-ARTIC-V4.1	98.9	99	98	862420	BA.2.3.2	4.3.1	Omicron (BA.2-like)	0.3.19	21L	NA	True	PRJEB70597	Severe acute respiratory syndrome coronavirus 2	ftp.sra.ebi.ac.uk/vol1/run/ERR125/ERR12538026/7040535f-1b59-f9c7-f539-711987f9081b.reads_1.fastq.gz;ftp.sra.ebi.ac.uk/vol1/run/ERR125/ERR12538026/7040535f-1b59-f9c7-f539-711987f9081b.reads_2.fastq.gz
3657	ERR12539803	6	United Kingdom	16/07/2022	16/07/2022	D-7553295c	1	sp3env-v0.2.47	16/07/2022 09:00	16/07/2022 09:09	NA	OXFORD_NANOPORE	COVID-MIDNIGHT-1200	98	29	29	18310	BA.5.2.21	4.3.1	Omicron (BA.5-like)	0.3.19	22B	NA	True	PRJEB70597	Severe acute respiratory syndrome coronavirus 2	ftp.sra.ebi.ac.uk/vol1/run/ERR125/ERR12539803/68910f4f-6f0d-9969-5719-90abd4aaef49.reads.fastq.gz
3658	ERR12534720	2	Chile	11/07/2022	18/07/2022	B-364640b7	1	sp3env-v0.2.47	18/07/2022 20:36	18/07/2022 21:33	NA	ILLUMINA	COVID-ARTIC-V3	95.1	98	95	915143	BA.5.1	4.3.1	Omicron (BA.5-like)	0.3.19	22B	NA	True	PRJEB70597	Severe acute respiratory syndrome coronavirus 2	ftp.sra.ebi.ac.uk/vol1/run/ERR125/ERR12534720/90b7b3e6-8ca4-ea11-fa9f-7b8201accbe2.reads_1.fastq.gz;ftp.sra.ebi.ac.uk/vol1/run/ERR125/ERR12534720/90b7b3e6-8ca4-ea11-fa9f-7b8201accbe2.reads_2.fastq.gz
3659	ERR12537846	4	NSW, Australia	08/07/2022	25/07/2022	B-cbc7b4d5	1	sp3env-v0.2.47	25/07/2022 12:00	25/07/2022 12:46	NA	ILLUMINA	COVID-MIDNIGHT-1200	91.2	29	28	2079646	BA.5.2	4.3.1	Omicron (BA.5-like)	0.3.19	22B	NA	True	PRJEB70597	Severe acute respiratory syndrome coronavirus 2	ftp.sra.ebi.ac.uk/vol1/run/ERR125/ERR12537846/fc6bfda4-8307-9975-6b4d-6162a4cc6244.reads_1.fastq.gz;ftp.sra.ebi.ac.uk/vol1/run/ERR125/ERR12537846/fc6bfda4-8307-9975-6b4d-6162a4cc6244.reads_2.fastq.gz
3660	ERR12536662	3	South Africa	16/06/2022	25/07/2022	E-2bf20932	1	sp3env-v0.2.47	25/07/2022 09:10	25/07/2022 12:55	NA	ILLUMINA	COVID-ARTIC-V4.1	97.4	99	96	4083952	BA.5.3.1	4.3.1	Omicron (BA.5-like)	0.3.19	22B	NA	True	PRJEB70597	Severe acute respiratory syndrome coronavirus 2	ftp.sra.ebi.ac.uk/vol1/run/ERR125/ERR12536662/284fc71d-9a68-84f2-25be-a75efe889607.reads_1.fastq.gz;ftp.sra.ebi.ac.uk/vol1/run/ERR125/ERR12536662/284fc71d-9a68-84f2-25be-a75efe889607.reads_2.fastq.gz
3661	ERR12535735	2	Chile	17/07/2022	26/07/2022	A-e8e5fe5a	1	sp3env-v0.2.47	26/07/2022 17:01	26/07/2022 17:14	NA	ILLUMINA	COVID-ARTIC-V3	98.5	98	98	360496	BA.5.1.6	4.3.1	Omicron (BA.5-like)	0.3.19	22B	NA	True	PRJEB70597	Severe acute respiratory syndrome coronavirus 2	ftp.sra.ebi.ac.uk/vol1/run/ERR125/ERR12535735/0157746b-d127-8eb8-ca0a-855aef21bd11.reads_1.fastq.gz;ftp.sra.ebi.ac.uk/vol1/run/ERR125/ERR12535735/0157746b-d127-8eb8-ca0a-855aef21bd11.reads_2.fastq.gz
3662	ERR12539091	6	United Kingdom	22/07/2022	22/07/2022	F-840491f4	1	sp3env-v0.2.47	22/07/2022 06:21	22/07/2022 06:32	NA	OXFORD_NANOPORE	COVID-MIDNIGHT-1200	99.1	29	29	11948	BA.4.1	4.3.1	Omicron (BA.4-like)	0.3.19	22A	NA	True	PRJEB70597	Severe acute respiratory syndrome coronavirus 2	ftp.sra.ebi.ac.uk/vol1/run/ERR125/ERR12539091/5dd10644-da5e-e536-c967-9e46d2452b48.reads.fastq.gz
3663	ERR12539512	6	United Kingdom	21/07/2022	21/07/2022	D-bf17b1ff	1	sp3env-v0.2.47	21/07/2022 06:45	21/07/2022 06:54	NA	OXFORD_NANOPORE	COVID-MIDNIGHT-1200	99.3	29	29	16338	BF.4	4.3.1	Omicron (BA.5-like)	0.3.19	22B	NA	True	PRJEB70597	Severe acute respiratory syndrome coronavirus 2	ftp.sra.ebi.ac.uk/vol1/run/ERR125/ERR12539512/21ffa68b-0bc7-e0d9-d27c-dc15c2858fb7.reads.fastq.gz
3664	ERR12538146	5	Vietnam	19/05/2022	28/07/2022	B-07850ba9	47	sp3env-v0.2.47	28/07/2022 08:29	28/07/2022 08:47	NA	ILLUMINA	COVID-ARTIC-V4.1	91.5	99	96	715375	BA.2	4.3.1	Omicron (BA.2-like)	0.3.19	21L	NA	True	PRJEB70597	Severe acute respiratory syndrome coronavirus 2	ftp.sra.ebi.ac.uk/vol1/run/ERR125/ERR12538146/bfc332b2-74fd-1924-3dca-6dab029f1a59.reads_1.fastq.gz;ftp.sra.ebi.ac.uk/vol1/run/ERR125/ERR12538146/bfc332b2-74fd-1924-3dca-6dab029f1a59.reads_2.fastq.gz
3665	ERR12540258	6	United Kingdom	20/07/2022	20/07/2022	C-67230f3a	1	sp3env-v0.2.47	20/07/2022 06:56	20/07/2022 07:07	NA	OXFORD_NANOPORE	COVID-MIDNIGHT-1200	99.2	29	29	12857	BA.5.3.3	4.3.1	Omicron (BA.5-like)	0.3.19	22B	NA	True	PRJEB70597	Severe acute respiratory syndrome coronavirus 2	ftp.sra.ebi.ac.uk/vol1/run/ERR125/ERR12540258/f2199197-fa82-bef0-d7fe-6b14c80a7ee9.reads.fastq.gz
3666	ERR12534327	2	Chile	18/07/2022	26/07/2022	E-8e20bb2e	1	sp3env-v0.2.47	26/07/2022 17:25	26/07/2022 17:43	NA	ILLUMINA	COVID-ARTIC-V3	98.6	98	98	274179	BA.4.1	4.3.1	Omicron (BA.4-like)	0.3.19	22A	NA	True	PRJEB70597	Severe acute respiratory syndrome coronavirus 2	ftp.sra.ebi.ac.uk/vol1/run/ERR125/ERR12534327/1ca4c110-8a2f-4e9f-81e6-e2788641ab0b.reads_1.fastq.gz;ftp.sra.ebi.ac.uk/vol1/run/ERR125/ERR12534327/1ca4c110-8a2f-4e9f-81e6-e2788641ab0b.reads_2.fastq.gz
3667	ERR12534045	1	Senegal	13/07/2022	23/07/2022	C-ac0874ba	1	sp3env-v0.2.47	23/07/2022 20:34	23/07/2022 21:03	NA	OXFORD_NANOPORE	COVID-MIDNIGHT-1200	91.1	29	27	17276	BF.1	4.3.1	Omicron (BA.5-like)	0.3.19	22B	NA	False	PRJEB70597	Severe acute respiratory syndrome coronavirus 2	ftp.sra.ebi.ac.uk/vol1/run/ERR125/ERR12534045/1bd3f3e2-2aa2-cf19-eff8-cd714b2f5aff.reads.fastq.gz
3668	ERR12540501	6	United Kingdom	21/07/2022	22/07/2022	C-03a9d99a	1	sp3env-v0.2.47	22/07/2022 12:58	22/07/2022 13:05	NA	OXFORD_NANOPORE	COVID-MIDNIGHT-1200	99.3	29	29	15980	BA.4.6	4.3.1	Omicron (BA.4-like)	0.3.19	22A	NA	True	PRJEB70597	Severe acute respiratory syndrome coronavirus 2	ftp.sra.ebi.ac.uk/vol1/run/ERR125/ERR12540501/8d4c2130-75d8-e084-9dff-149a2e151eee.reads.fastq.gz
3669	ERR12538372	7	Virginia, USA	12/06/2022	25/07/2022	D-e4945a43	1	sp3env-v0.2.47	25/07/2022 18:23	25/07/2022 19:02	NA	ILLUMINA	COVID-ARTIC-V4.1	98.8	99	99	347881	BA.2.12.1	4.3.1	Omicron (BA.2-like)	0.3.19	22C	NA	True	PRJEB70597	Severe acute respiratory syndrome coronavirus 2	ftp.sra.ebi.ac.uk/vol1/run/ERR125/ERR12538372/bf563fcc-bc0f-636d-1eb4-54756a97ddce.reads_1.fastq.gz;ftp.sra.ebi.ac.uk/vol1/run/ERR125/ERR12538372/bf563fcc-bc0f-636d-1eb4-54756a97ddce.reads_2.fastq.gz
3670	ERR12538106	5	Vietnam	25/04/2022	03/08/2022	B-4e811695	1	NA	NA	NA	NA	ILLUMINA	COVID-ARTIC-V4.1	55.5	99	59	141469	B.1.617.2	4.3.1	Delta (B.1.617.2-like)	0.3.19	21I	NA	False	PRJEB70597	Severe acute respiratory syndrome coronavirus 2	ftp.sra.ebi.ac.uk/vol1/run/ERR125/ERR12538106/5fc9c627-9fdd-1ac1-7e48-c391c836ac71.reads_1.fastq.gz;ftp.sra.ebi.ac.uk/vol1/run/ERR125/ERR12538106/5fc9c627-9fdd-1ac1-7e48-c391c836ac71.reads_2.fastq.gz
3671	ERR12540590	6	United Kingdom	21/07/2022	22/07/2022	C-03a9d99a	1	NA	22/07/2022 12:58	22/07/2022 13:07	NA	OXFORD_NANOPORE	COVID-MIDNIGHT-1200	68	29	27	2869	Unassigned	4.3.1	Omicron (Unassigned)	0.3.19	22B	NA	False	PRJEB70597	Severe acute respiratory syndrome coronavirus 2	ftp.sra.ebi.ac.uk/vol1/run/ERR125/ERR12540590/b5448833-1751-3e00-bf57-7b5b9b033805.reads.fastq.gz
3672	ERR12538943	6	United Kingdom	15/07/2022	15/07/2022	F-d4bc6631	1	sp3env-v0.2.47	15/07/2022 06:45	18/07/2022 14:36	NA	OXFORD_NANOPORE	COVID-MIDNIGHT-1200	99.3	29	29	14783	BA.5.2.33	4.3.1	Omicron (BA.5-like)	0.3.19	22B	NA	True	PRJEB70597	Severe acute respiratory syndrome coronavirus 2	ftp.sra.ebi.ac.uk/vol1/run/ERR125/ERR12538943/c6810ab4-429b-fbf2-7876-a922d8b4e6a9.reads.fastq.gz
3673	ERR12539217	6	United Kingdom	15/07/2022	15/07/2022	F-b0b90926	1	NA	15/07/2022 07:03	18/07/2022 14:32	NA	OXFORD_NANOPORE	NA	NA	NA	NA	NA	NA	NA	NA	NA	NA	NA	NA	PRJEB70597	Severe acute respiratory syndrome coronavirus 2	ftp.sra.ebi.ac.uk/vol1/run/ERR125/ERR12539217/a1783444-67bc-8d8a-7825-aa2dbc6e7ca4.reads.fastq.gz
3674	ERR12534709	2	Chile	11/07/2022	18/07/2022	B-364640b7	1	sp3env-v0.2.47	18/07/2022 20:36	18/07/2022 21:33	NA	ILLUMINA	COVID-ARTIC-V3	99.6	98	98	1034327	BA.4.1	4.3.1	Omicron (BA.4-like)	0.3.19	22A	NA	True	PRJEB70597	Severe acute respiratory syndrome coronavirus 2	ftp.sra.ebi.ac.uk/vol1/run/ERR125/ERR12534709/9d1575fb-a3d3-3025-411d-9ae5e54f1444.reads_1.fastq.gz;ftp.sra.ebi.ac.uk/vol1/run/ERR125/ERR12534709/9d1575fb-a3d3-3025-411d-9ae5e54f1444.reads_2.fastq.gz
3675	ERR12537007	4	NSW, Australia	13/07/2022	25/07/2022	E-b2d36233	1	sp3env-v0.2.47	25/07/2022 13:01	25/07/2022 13:36	NA	ILLUMINA	COVID-MIDNIGHT-1200	NA	29	26	372467	NA	NA	NA	NA	NA	NA	False	PRJEB70597	Severe acute respiratory syndrome coronavirus 2	ftp.sra.ebi.ac.uk/vol1/run/ERR125/ERR12537007/5324b3e5-6640-fa1b-9f45-c22f7f26c5ec.reads_1.fastq.gz;ftp.sra.ebi.ac.uk/vol1/run/ERR125/ERR12537007/5324b3e5-6640-fa1b-9f45-c22f7f26c5ec.reads_2.fastq.gz
3676	ERR12539149	6	United Kingdom	19/07/2022	19/07/2022	F-4c4ad812	1	sp3env-v0.2.47	19/07/2022 06:28	19/07/2022 06:37	POSITIVE	OXFORD_NANOPORE	COVID-MIDNIGHT-1200	99.4	29	29	22246	A	4.3.1	NA	0.3.19	19B	NA	True	PRJEB70597	Severe acute respiratory syndrome coronavirus 2	ftp.sra.ebi.ac.uk/vol1/run/ERR125/ERR12539149/b6bc8631-cc8f-cdb0-2636-81ac2929167c.reads.fastq.gz
3677	ERR12538968	6	United Kingdom	15/07/2022	15/07/2022	F-d4bc6631	1	sp3env-v0.2.47	15/07/2022 06:45	18/07/2022 14:40	NA	OXFORD_NANOPORE	COVID-MIDNIGHT-1200	95.8	29	28	8388	BA.5.2.9	4.3.1	Omicron (BA.5-like)	0.3.19	22B	NA	True	PRJEB70597	Severe acute respiratory syndrome coronavirus 2	ftp.sra.ebi.ac.uk/vol1/run/ERR125/ERR12538968/1b7f2153-ffcc-8efc-94d0-c1860523a60b.reads.fastq.gz
3678	ERR12535695	2	Chile	03/07/2022	26/07/2022	B-18b7161d	1	sp3env-v0.2.47	26/07/2022 12:35	26/07/2022 12:52	NA	ILLUMINA	COVID-ARTIC-V3	97.7	98	96	213942	BA.4.1	4.3.1	Omicron (BA.4-like)	0.3.19	22A	NA	True	PRJEB70597	Severe acute respiratory syndrome coronavirus 2	ftp.sra.ebi.ac.uk/vol1/run/ERR125/ERR12535695/09c5f6ba-4c4e-8e0a-668b-961b50c902c9.reads_1.fastq.gz;ftp.sra.ebi.ac.uk/vol1/run/ERR125/ERR12535695/09c5f6ba-4c4e-8e0a-668b-961b50c902c9.reads_2.fastq.gz
3679	ERR12537910	4	NSW, Australia	11/07/2022	25/07/2022	B-a0e40800	1	sp3env-v0.2.47	NA	NA	NA	ILLUMINA	COVID-MIDNIGHT-1200	92.8	29	28	5064892	BA.5.2.9	4.3.1	Omicron (BA.5-like)	0.3.19	22B	NA	True	PRJEB70597	Severe acute respiratory syndrome coronavirus 2	ftp.sra.ebi.ac.uk/vol1/run/ERR125/ERR12537910/763d8f71-80d2-6bec-b805-bd49ab547c14.reads_1.fastq.gz;ftp.sra.ebi.ac.uk/vol1/run/ERR125/ERR12537910/763d8f71-80d2-6bec-b805-bd49ab547c14.reads_2.fastq.gz
3680	ERR12539490	6	United Kingdom	21/07/2022	21/07/2022	D-bf17b1ff	1	sp3env-v0.2.47	21/07/2022 06:45	21/07/2022 06:56	NA	OXFORD_NANOPORE	COVID-MIDNIGHT-1200	99.3	29	29	14161	BA.4.6	4.3.1	Omicron (BA.4-like)	0.3.19	22A	NA	True	PRJEB70597	Severe acute respiratory syndrome coronavirus 2	ftp.sra.ebi.ac.uk/vol1/run/ERR125/ERR12539490/38159235-fc6e-423a-5fa5-21d75f9a8da6.reads.fastq.gz
3681	ERR12540115	6	United Kingdom	22/07/2022	22/07/2022	C-4ea7232b	1	sp3env-v0.2.47	22/07/2022 13:14	22/07/2022 13:31	NA	OXFORD_NANOPORE	COVID-MIDNIGHT-1200	99.3	29	29	12342	BA.5.2	4.3.1	Omicron (BA.5-like)	0.3.19	22B	NA	True	PRJEB70597	Severe acute respiratory syndrome coronavirus 2	ftp.sra.ebi.ac.uk/vol1/run/ERR125/ERR12540115/4e4e6b7e-57c5-5722-5429-80863190b375.reads.fastq.gz
3682	ERR12540164	6	United Kingdom	22/07/2022	22/07/2022	C-4ea7232b	1	sp3env-v0.2.47	22/07/2022 13:14	22/07/2022 13:27	NA	OXFORD_NANOPORE	COVID-MIDNIGHT-1200	99.2	29	29	23681	BA.5.5	4.3.1	Omicron (BA.5-like)	0.3.19	22B	NA	True	PRJEB70597	Severe acute respiratory syndrome coronavirus 2	ftp.sra.ebi.ac.uk/vol1/run/ERR125/ERR12540164/29e5982f-3b2d-feb2-b47e-9fc8e8b272a4.reads.fastq.gz
3683	ERR12537336	4	NSW, Australia	06/07/2022	25/07/2022	D-fe80d973	1	sp3env-v0.2.47	25/07/2022 11:52	25/07/2022 12:37	NA	ILLUMINA	COVID-MIDNIGHT-1200	92.1	29	28	1880922	BA.2.42	4.3.1	Omicron (BA.2-like)	0.3.19	21L	NA	True	PRJEB70597	Severe acute respiratory syndrome coronavirus 2	ftp.sra.ebi.ac.uk/vol1/run/ERR125/ERR12537336/50805266-0d38-0aa2-a36a-4c2808291d8e.reads_1.fastq.gz;ftp.sra.ebi.ac.uk/vol1/run/ERR125/ERR12537336/50805266-0d38-0aa2-a36a-4c2808291d8e.reads_2.fastq.gz
3684	ERR12537981	5	Vietnam	07/04/2022	28/07/2022	F-dc197891	31	sp3env-v0.2.47	28/07/2022 08:05	28/07/2022 08:25	NA	ILLUMINA	COVID-ARTIC-V4.1	92	99	93	601795	BA.2	4.3.1	Omicron (BA.2-like)	0.3.19	21L	NA	True	PRJEB70597	Severe acute respiratory syndrome coronavirus 2	ftp.sra.ebi.ac.uk/vol1/run/ERR125/ERR12537981/15e6744d-8afc-d1bd-8833-87290bcde775.reads_1.fastq.gz;ftp.sra.ebi.ac.uk/vol1/run/ERR125/ERR12537981/15e6744d-8afc-d1bd-8833-87290bcde775.reads_2.fastq.gz
3685	ERR12539257	6	United Kingdom	22/07/2022	22/07/2022	F-840491f4	1	sp3env-v0.2.47	22/07/2022 06:21	22/07/2022 06:34	NA	OXFORD_NANOPORE	COVID-MIDNIGHT-1200	99.3	29	29	17952	BA.2.36	4.3.1	Omicron (BA.2-like)	0.3.19	21L	NA	True	PRJEB70597	Severe acute respiratory syndrome coronavirus 2	ftp.sra.ebi.ac.uk/vol1/run/ERR125/ERR12539257/68b99191-ac74-9ee8-ad31-2b7d032666ab.reads.fastq.gz
3686	ERR12538829	7	Virginia, USA	07/06/2022	18/07/2022	B-b3848a5b	1	sp3env-v0.2.47	18/07/2022 02:18	19/07/2022 10:03	NA	OXFORD_NANOPORE	COVID-ARTIC-V4.1	94.9	99	97	31122	BA.2	4.3.1	Omicron (BA.2-like)	0.3.19	21L	NA	True	PRJEB70597	Severe acute respiratory syndrome coronavirus 2	ftp.sra.ebi.ac.uk/vol1/run/ERR125/ERR12538829/f66cae6e-3d13-6a05-9a64-69fc7e4ce501.reads.fastq.gz
3687	ERR12536709	4	NSW, Australia	07/07/2022	25/07/2022	E-e2117144	1	sp3env-v0.2.47	25/07/2022 11:38	25/07/2022 12:20	NA	ILLUMINA	COVID-MIDNIGHT-1200	88.8	29	27	1784100	BA.5.1	4.3.1	Omicron (BA.5-like)	0.3.19	22B	NA	True	PRJEB70597	Severe acute respiratory syndrome coronavirus 2	ftp.sra.ebi.ac.uk/vol1/run/ERR125/ERR12536709/721804a3-5319-2bbe-d302-6ac9dfcd33bb.reads_1.fastq.gz;ftp.sra.ebi.ac.uk/vol1/run/ERR125/ERR12536709/721804a3-5319-2bbe-d302-6ac9dfcd33bb.reads_2.fastq.gz
3688	ERR12535849	2	Chile	30/06/2022	25/07/2022	A-c78b996f	1	sp3env-v0.2.47	25/07/2022 12:46	25/07/2022 15:39	NA	ILLUMINA	COVID-ARTIC-V3	94.1	98	92	215810	BA.2	4.3.1	Omicron (BA.2-like)	0.3.19	21L	NA	True	PRJEB70597	Severe acute respiratory syndrome coronavirus 2	ftp.sra.ebi.ac.uk/vol1/run/ERR125/ERR12535849/5a41bc54-5be1-65c2-9470-3e5f85b21d03.reads_1.fastq.gz;ftp.sra.ebi.ac.uk/vol1/run/ERR125/ERR12535849/5a41bc54-5be1-65c2-9470-3e5f85b21d03.reads_2.fastq.gz
3689	ERR12540764	6	United Kingdom	12/07/2022	12/07/2022	A-98d02242	1	sp3env-v0.2.45	12/07/2022 06:49	12/07/2022 07:00	NA	OXFORD_NANOPORE	COVID-MIDNIGHT-1200	99.3	29	29	16663	BA.5.2	4.3.1	Omicron (BA.5-like)	0.3.19	22B	NA	True	PRJEB70597	Severe acute respiratory syndrome coronavirus 2	ftp.sra.ebi.ac.uk/vol1/run/ERR125/ERR12540764/ee7f1ae5-a1b5-bacb-cf7a-d29e5765bdf3.reads.fastq.gz
3690	ERR12537518	4	NSW, Australia	08/07/2022	25/07/2022	B-f25dc576	1	sp3env-v0.2.47	25/07/2022 10:11	25/07/2022 11:04	NA	ILLUMINA	COVID-MIDNIGHT-1200	NA	29	24	92061	NA	NA	NA	NA	NA	NA	False	PRJEB70597	Severe acute respiratory syndrome coronavirus 2	ftp.sra.ebi.ac.uk/vol1/run/ERR125/ERR12537518/5e170006-6f4f-de73-53f8-2fa700ef6b1a.reads_1.fastq.gz;ftp.sra.ebi.ac.uk/vol1/run/ERR125/ERR12537518/5e170006-6f4f-de73-53f8-2fa700ef6b1a.reads_2.fastq.gz
3691	ERR12535630	2	Chile	05/07/2022	26/07/2022	B-18b7161d	1	sp3env-v0.2.47	26/07/2022 12:31	26/07/2022 12:48	NA	ILLUMINA	COVID-ARTIC-V3	98.9	98	97	235620	BA.5.1	4.3.1	Omicron (BA.5-like)	0.3.19	22B	NA	True	PRJEB70597	Severe acute respiratory syndrome coronavirus 2	ftp.sra.ebi.ac.uk/vol1/run/ERR125/ERR12535630/07c53f83-99ef-9c5a-f8a4-c1e24370428e.reads_1.fastq.gz;ftp.sra.ebi.ac.uk/vol1/run/ERR125/ERR12535630/07c53f83-99ef-9c5a-f8a4-c1e24370428e.reads_2.fastq.gz
3692	ERR12535862	3	South Africa	17/05/2022	26/07/2022	F-f979ac54	1	sp3env-v0.2.47	26/07/2022 16:07	26/07/2022 16:50	NA	ILLUMINA	COVID-ARTIC-V4.1	99	99	98	4012862	BA.4	4.3.1	Omicron (BA.4-like)	0.3.19	22A	NA	True	PRJEB70597	Severe acute respiratory syndrome coronavirus 2	ftp.sra.ebi.ac.uk/vol1/run/ERR125/ERR12535862/3bf9b8a2-ddbf-0348-9c0d-881a9d774a3b.reads_1.fastq.gz;ftp.sra.ebi.ac.uk/vol1/run/ERR125/ERR12535862/3bf9b8a2-ddbf-0348-9c0d-881a9d774a3b.reads_2.fastq.gz
3693	ERR12534210	2	Chile	02/07/2022	25/07/2022	F-50063e92	1	sp3env-v0.2.47	25/07/2022 16:29	25/07/2022 17:11	NA	ILLUMINA	COVID-ARTIC-V3	98.7	98	98	240956	BA.4.1	4.3.1	Omicron (BA.4-like)	0.3.19	22A	NA	True	PRJEB70597	Severe acute respiratory syndrome coronavirus 2	ftp.sra.ebi.ac.uk/vol1/run/ERR125/ERR12534210/2cdd55d9-20bc-e43b-81a5-270ba9c1c687.reads_1.fastq.gz;ftp.sra.ebi.ac.uk/vol1/run/ERR125/ERR12534210/2cdd55d9-20bc-e43b-81a5-270ba9c1c687.reads_2.fastq.gz
3694	ERR12536825	4	NSW, Australia	15/07/2022	25/07/2022	E-b2d36233	1	sp3env-v0.2.47	25/07/2022 13:04	25/07/2022 13:32	NA	ILLUMINA	COVID-MIDNIGHT-1200	88.3	29	26	2088525	BA.4.5	4.3.1	Omicron (BA.4-like)	0.3.19	22A	NA	True	PRJEB70597	Severe acute respiratory syndrome coronavirus 2	ftp.sra.ebi.ac.uk/vol1/run/ERR125/ERR12536825/fee4f74e-e37a-dd3c-6c04-7cfc0abacc27.reads_1.fastq.gz;ftp.sra.ebi.ac.uk/vol1/run/ERR125/ERR12536825/fee4f74e-e37a-dd3c-6c04-7cfc0abacc27.reads_2.fastq.gz
3695	ERR12537066	4	NSW, Australia	08/07/2022	25/07/2022	D-fe80d973	1	sp3env-v0.2.47	25/07/2022 11:56	25/07/2022 12:35	NA	ILLUMINA	COVID-MIDNIGHT-1200	93	29	29	1928675	BA.4.1	4.3.1	Omicron (BA.5-like)	0.3.19	22A	NA	True	PRJEB70597	Severe acute respiratory syndrome coronavirus 2	ftp.sra.ebi.ac.uk/vol1/run/ERR125/ERR12537066/bc93735d-63bf-139a-ada1-0586bb83c032.reads_1.fastq.gz;ftp.sra.ebi.ac.uk/vol1/run/ERR125/ERR12537066/bc93735d-63bf-139a-ada1-0586bb83c032.reads_2.fastq.gz
3696	ERR12538121	5	Vietnam	24/06/2022	03/08/2022	B-1ba96a1e	2	sp3env-v0.2.47	NA	NA	NA	ILLUMINA	COVID-ARTIC-V3	99.6	98	98	1429217	BA.2.3	4.3.1	Omicron (BA.2-like)	0.3.19	21L	NA	False	PRJEB70597	Severe acute respiratory syndrome coronavirus 2	ftp.sra.ebi.ac.uk/vol1/run/ERR125/ERR12538121/3cd57c6c-abac-8f1d-3be8-8171c054b70e.reads_1.fastq.gz;ftp.sra.ebi.ac.uk/vol1/run/ERR125/ERR12538121/3cd57c6c-abac-8f1d-3be8-8171c054b70e.reads_2.fastq.gz
3697	ERR12538880	7	Virginia, USA	13/06/2022	18/07/2022	B-b3848a5b	1	sp3env-v0.2.47	18/07/2022 02:18	19/07/2022 09:58	NA	OXFORD_NANOPORE	COVID-ARTIC-V4.1	97.2	99	98	53468	BA.2.48	4.3.1	Omicron (BA.2-like)	0.3.19	21L	NA	True	PRJEB70597	Severe acute respiratory syndrome coronavirus 2	ftp.sra.ebi.ac.uk/vol1/run/ERR125/ERR12538880/50568ec9-1930-053d-0008-19f2a5806a2e.reads.fastq.gz
3698	ERR12535771	2	Chile	27/06/2022	25/07/2022	A-c78b996f	1	sp3env-v0.2.47	25/07/2022 14:44	25/07/2022 15:48	NA	ILLUMINA	COVID-ARTIC-V3	92.2	98	93	317850	BA.4.1	4.3.1	Omicron (BA.4-like)	0.3.19	22A	NA	True	PRJEB70597	Severe acute respiratory syndrome coronavirus 2	ftp.sra.ebi.ac.uk/vol1/run/ERR125/ERR12535771/507fe716-94ec-5ff3-9de1-9fea341ae6df.reads_1.fastq.gz;ftp.sra.ebi.ac.uk/vol1/run/ERR125/ERR12535771/507fe716-94ec-5ff3-9de1-9fea341ae6df.reads_2.fastq.gz
3699	ERR12538684	7	Virginia, USA	11/06/2022	25/07/2022	D-e4945a43	1	sp3env-v0.2.47	25/07/2022 18:23	25/07/2022 19:00	NA	ILLUMINA	COVID-ARTIC-V4.1	97.8	99	98	331840	BA.2.13	4.3.1	Omicron (BA.2-like)	0.3.19	21L	NA	True	PRJEB70597	Severe acute respiratory syndrome coronavirus 2	ftp.sra.ebi.ac.uk/vol1/run/ERR125/ERR12538684/7f7ae4e1-af41-9763-259c-a39cb78abb65.reads_1.fastq.gz;ftp.sra.ebi.ac.uk/vol1/run/ERR125/ERR12538684/7f7ae4e1-af41-9763-259c-a39cb78abb65.reads_2.fastq.gz
3700	ERR12536622	3	South Africa	07/06/2022	25/07/2022	E-2bf20932	1	sp3env-v0.2.47	25/07/2022 09:41	25/07/2022 12:57	NA	ILLUMINA	COVID-ARTIC-V4.1	99.6	99	99	3586101	BA.5.3.1	4.3.1	Omicron (BA.5-like)	0.3.19	22B	NA	True	PRJEB70597	Severe acute respiratory syndrome coronavirus 2	ftp.sra.ebi.ac.uk/vol1/run/ERR125/ERR12536622/b53f3634-e4b1-4f32-d11b-a20f02fe5b81.reads_1.fastq.gz;ftp.sra.ebi.ac.uk/vol1/run/ERR125/ERR12536622/b53f3634-e4b1-4f32-d11b-a20f02fe5b81.reads_2.fastq.gz
3701	ERR12534174	2	Chile	04/07/2022	25/07/2022	F-50063e92	1	sp3env-v0.2.47	25/07/2022 16:51	25/07/2022 17:13	NA	ILLUMINA	COVID-ARTIC-V3	93.5	98	93	224037	BA.4.1	4.3.1	Omicron (BA.4-like)	0.3.19	22A	NA	True	PRJEB70597	Severe acute respiratory syndrome coronavirus 2	ftp.sra.ebi.ac.uk/vol1/run/ERR125/ERR12534174/c6d99ef1-cd2a-c5e1-5e19-0e4e8ade9752.reads_1.fastq.gz;ftp.sra.ebi.ac.uk/vol1/run/ERR125/ERR12534174/c6d99ef1-cd2a-c5e1-5e19-0e4e8ade9752.reads_2.fastq.gz
3702	ERR12537827	4	NSW, Australia	01/07/2022	25/07/2022	B-cbc7b4d5	1	sp3env-v0.2.47	25/07/2022 12:02	25/07/2022 12:46	NA	ILLUMINA	COVID-MIDNIGHT-1200	93.4	29	28	1102469	BA.5.1	4.3.1	Omicron (BA.5-like)	0.3.19	22B	NA	True	PRJEB70597	Severe acute respiratory syndrome coronavirus 2	ftp.sra.ebi.ac.uk/vol1/run/ERR125/ERR12537827/d297b39f-3479-95f2-0313-d9b481588379.reads_1.fastq.gz;ftp.sra.ebi.ac.uk/vol1/run/ERR125/ERR12537827/d297b39f-3479-95f2-0313-d9b481588379.reads_2.fastq.gz
3703	ERR12535846	2	Chile	28/06/2022	25/07/2022	A-c78b996f	1	sp3env-v0.2.47	25/07/2022 12:46	25/07/2022 15:39	NA	ILLUMINA	COVID-ARTIC-V3	94.4	98	93	289535	BA.4.1	4.3.1	Omicron (BA.4-like)	0.3.19	22A	NA	True	PRJEB70597	Severe acute respiratory syndrome coronavirus 2	ftp.sra.ebi.ac.uk/vol1/run/ERR125/ERR12535846/917fda86-068f-6f6e-6c1f-96f5a77890fc.reads_1.fastq.gz;ftp.sra.ebi.ac.uk/vol1/run/ERR125/ERR12535846/917fda86-068f-6f6e-6c1f-96f5a77890fc.reads_2.fastq.gz
3704	ERR12535191	2	Chile	07/07/2022	18/07/2022	B-364640b7	1	sp3env-v0.2.47	18/07/2022 20:28	18/07/2022 21:40	NA	ILLUMINA	COVID-ARTIC-V3	99.4	98	98	738051	BA.4.1	4.3.1	Omicron (BA.4-like)	0.3.19	22A	NA	True	PRJEB70597	Severe acute respiratory syndrome coronavirus 2	ftp.sra.ebi.ac.uk/vol1/run/ERR125/ERR12535191/edfa4f3a-0bf6-2f6e-e4a4-558cbe436542.reads_1.fastq.gz;ftp.sra.ebi.ac.uk/vol1/run/ERR125/ERR12535191/edfa4f3a-0bf6-2f6e-e4a4-558cbe436542.reads_2.fastq.gz
3705	ERR12540476	6	United Kingdom	21/07/2022	22/07/2022	C-03a9d99a	1	sp3env-v0.2.47	22/07/2022 12:58	22/07/2022 13:05	NA	OXFORD_NANOPORE	COVID-MIDNIGHT-1200	91.4	29	29	3206	BA.5.2.1	4.3.1	Omicron (BA.5-like)	0.3.19	22B	NA	True	PRJEB70597	Severe acute respiratory syndrome coronavirus 2	ftp.sra.ebi.ac.uk/vol1/run/ERR125/ERR12540476/8dfd8b25-2db2-bfef-207d-1abd6cb4dfd5.reads.fastq.gz
3706	ERR12536674	4	NSW, Australia	05/07/2022	25/07/2022	E-e2117144	1	sp3env-v0.2.47	25/07/2022 11:36	25/07/2022 12:16	NA	ILLUMINA	COVID-MIDNIGHT-1200	94.1	29	28	1507091	BE.1	4.3.1	Omicron (BA.5-like)	0.3.19	22B	NA	True	PRJEB70597	Severe acute respiratory syndrome coronavirus 2	ftp.sra.ebi.ac.uk/vol1/run/ERR125/ERR12536674/6d610591-d23d-c09e-429b-68b9c11ee858.reads_1.fastq.gz;ftp.sra.ebi.ac.uk/vol1/run/ERR125/ERR12536674/6d610591-d23d-c09e-429b-68b9c11ee858.reads_2.fastq.gz
3707	ERR12538899	7	Virginia, USA	14/06/2022	18/07/2022	B-b3848a5b	1	sp3env-v0.2.47	18/07/2022 02:18	19/07/2022 09:56	NA	OXFORD_NANOPORE	COVID-ARTIC-V4.1	97.8	99	99	61139	BA.2.12.1	4.3.1	Omicron (BA.2-like)	0.3.19	22C	NA	True	PRJEB70597	Severe acute respiratory syndrome coronavirus 2	ftp.sra.ebi.ac.uk/vol1/run/ERR125/ERR12538899/28d6366a-186c-7bf5-7299-b9dc49d145a8.reads.fastq.gz
3708	ERR12540194	6	United Kingdom	22/07/2022	22/07/2022	C-4ea7232b	1	sp3env-v0.2.47	22/07/2022 13:14	22/07/2022 13:25	NA	OXFORD_NANOPORE	COVID-MIDNIGHT-1200	84.6	29	28	6411	BA.5.3.3	4.3.1	Omicron (Unassigned)	0.3.19	22B	NA	True	PRJEB70597	Severe acute respiratory syndrome coronavirus 2	ftp.sra.ebi.ac.uk/vol1/run/ERR125/ERR12540194/b38bc459-ca3c-f266-ce96-95aa94e87e03.reads.fastq.gz
3709	ERR12537674	4	NSW, Australia	10/07/2022	25/07/2022	B-cbc7b4d5	1	sp3env-v0.2.47	25/07/2022 12:02	25/07/2022 12:48	NA	ILLUMINA	COVID-MIDNIGHT-1200	91	29	28	3081741	BE.3	4.3.1	Omicron (BA.5-like)	0.3.19	22B	NA	True	PRJEB70597	Severe acute respiratory syndrome coronavirus 2	ftp.sra.ebi.ac.uk/vol1/run/ERR125/ERR12537674/1b99a148-856d-8560-9b4b-5a3292a43f4e.reads_1.fastq.gz;ftp.sra.ebi.ac.uk/vol1/run/ERR125/ERR12537674/1b99a148-856d-8560-9b4b-5a3292a43f4e.reads_2.fastq.gz
3710	ERR12540450	6	United Kingdom	15/07/2022	15/07/2022	C-3642acc4	1	sp3env-v0.2.47	15/07/2022 06:54	18/07/2022 14:45	NA	OXFORD_NANOPORE	COVID-MIDNIGHT-1200	96.9	29	29	13300	BA.4.1	4.3.1	Omicron (BA.4-like)	0.3.19	22A	NA	True	PRJEB70597	Severe acute respiratory syndrome coronavirus 2	ftp.sra.ebi.ac.uk/vol1/run/ERR125/ERR12540450/f1ad8452-5c7a-561f-b575-11a009004331.reads.fastq.gz
3711	ERR12535596	2	Chile	02/07/2022	26/07/2022	B-18b7161d	1	sp3env-v0.2.47	26/07/2022 12:31	26/07/2022 12:50	NA	ILLUMINA	COVID-ARTIC-V3	97.4	98	96	149410	BA.5.2.1	4.3.1	Omicron (BA.5-like)	0.3.19	22B	NA	True	PRJEB70597	Severe acute respiratory syndrome coronavirus 2	ftp.sra.ebi.ac.uk/vol1/run/ERR125/ERR12535596/995e56d0-f470-be38-3dd9-b03391d7e293.reads_1.fastq.gz;ftp.sra.ebi.ac.uk/vol1/run/ERR125/ERR12535596/995e56d0-f470-be38-3dd9-b03391d7e293.reads_2.fastq.gz
3712	ERR12535463	2	Chile	01/07/2022	18/07/2022	B-364640b7	1	sp3env-v0.2.47	18/07/2022 20:21	18/07/2022 21:38	NA	ILLUMINA	COVID-ARTIC-V3	99.6	98	98	1116594	BA.4.1	4.3.1	Omicron (BA.4-like)	0.3.19	22A	NA	True	PRJEB70597	Severe acute respiratory syndrome coronavirus 2	ftp.sra.ebi.ac.uk/vol1/run/ERR125/ERR12535463/c1c96c1a-458d-8d7a-76ae-7f179452b866.reads_1.fastq.gz;ftp.sra.ebi.ac.uk/vol1/run/ERR125/ERR12535463/c1c96c1a-458d-8d7a-76ae-7f179452b866.reads_2.fastq.gz
3713	ERR12540096	6	United Kingdom	25/07/2022	25/07/2022	D-62015c57	1	sp3env-v0.2.47	25/07/2022 10:24	25/07/2022 10:39	NA	OXFORD_NANOPORE	COVID-MIDNIGHT-1200	93.3	29	29	11131	BA.5.1.35	4.3.1	Omicron (BA.5-like)	0.3.19	22B	NA	True	PRJEB70597	Severe acute respiratory syndrome coronavirus 2	ftp.sra.ebi.ac.uk/vol1/run/ERR125/ERR12540096/6b9bed78-90a9-30c0-d9e1-1551e420d793.reads.fastq.gz
3714	ERR12536764	4	NSW, Australia	06/07/2022	25/07/2022	E-e2117144	1	sp3env-v0.2.47	25/07/2022 11:36	25/07/2022 12:18	NA	ILLUMINA	COVID-MIDNIGHT-1200	86.8	29	26	1156595	BA.5.6	4.3.1	Omicron (BA.5-like)	0.3.19	22B	NA	True	PRJEB70597	Severe acute respiratory syndrome coronavirus 2	ftp.sra.ebi.ac.uk/vol1/run/ERR125/ERR12536764/8bb49067-4a0f-4e03-e21c-a4ddc104538a.reads_1.fastq.gz;ftp.sra.ebi.ac.uk/vol1/run/ERR125/ERR12536764/8bb49067-4a0f-4e03-e21c-a4ddc104538a.reads_2.fastq.gz
3715	ERR12534052	1	Senegal	13/07/2022	23/07/2022	C-ac0874ba	1	sp3env-v0.2.47	23/07/2022 20:34	23/07/2022 21:03	NA	OXFORD_NANOPORE	COVID-MIDNIGHT-1200	85.5	29	25	14068	BA.5.1	4.3.1	Omicron (Unassigned)	0.3.19	22B	NA	False	PRJEB70597	Severe acute respiratory syndrome coronavirus 2	ftp.sra.ebi.ac.uk/vol1/run/ERR125/ERR12534052/f32cf5e2-73ef-778a-34fc-e76e41ea81c2.reads.fastq.gz
3716	ERR12536926	4	NSW, Australia	11/07/2022	25/07/2022	E-8df29832	1	sp3env-v0.2.47	25/07/2022 12:22	26/07/2022 11:47	NA	ILLUMINA	COVID-MIDNIGHT-1200	88.9	29	27	1951891	BA.5.2.1	4.3.1	Omicron (BA.5-like)	0.3.19	22B	NA	True	PRJEB70597	Severe acute respiratory syndrome coronavirus 2	ftp.sra.ebi.ac.uk/vol1/run/ERR125/ERR12536926/3aa87007-eec2-755c-7fad-af7301bc0240.reads_1.fastq.gz;ftp.sra.ebi.ac.uk/vol1/run/ERR125/ERR12536926/3aa87007-eec2-755c-7fad-af7301bc0240.reads_2.fastq.gz
3717	ERR12536842	4	NSW, Australia	14/07/2022	25/07/2022	E-b2d36233	1	sp3env-v0.2.47	25/07/2022 13:04	25/07/2022 13:39	NA	ILLUMINA	COVID-MIDNIGHT-1200	91.8	29	27	1982921	BA.4.1	4.3.1	Omicron (BA.4-like)	0.3.19	22A	NA	True	PRJEB70597	Severe acute respiratory syndrome coronavirus 2	ftp.sra.ebi.ac.uk/vol1/run/ERR125/ERR12536842/2c21d9e1-73dd-ef38-ff87-b93b5cba8073.reads_1.fastq.gz;ftp.sra.ebi.ac.uk/vol1/run/ERR125/ERR12536842/2c21d9e1-73dd-ef38-ff87-b93b5cba8073.reads_2.fastq.gz
3718	ERR12536672	4	NSW, Australia	05/07/2022	25/07/2022	E-e2117144	1	sp3env-v0.2.47	25/07/2022 11:36	25/07/2022 12:18	NA	ILLUMINA	COVID-MIDNIGHT-1200	93.7	29	28	1361532	BA.2.38	4.3.1	Omicron (BA.2-like)	0.3.19	21L	NA	True	PRJEB70597	Severe acute respiratory syndrome coronavirus 2	ftp.sra.ebi.ac.uk/vol1/run/ERR125/ERR12536672/cfcad942-8389-7dec-2c3d-d8bba52b2305.reads_1.fastq.gz;ftp.sra.ebi.ac.uk/vol1/run/ERR125/ERR12536672/cfcad942-8389-7dec-2c3d-d8bba52b2305.reads_2.fastq.gz
3719	ERR12537164	4	NSW, Australia	10/07/2022	25/07/2022	E-8df29832	1	sp3env-v0.2.47	25/07/2022 12:20	26/07/2022 11:47	NA	ILLUMINA	COVID-MIDNIGHT-1200	88.4	29	28	1443362	BA.5.2	4.3.1	Omicron (BA.5-like)	0.3.19	22B	NA	True	PRJEB70597	Severe acute respiratory syndrome coronavirus 2	ftp.sra.ebi.ac.uk/vol1/run/ERR125/ERR12537164/3df336c5-142e-7d49-afff-bad578191cdd.reads_1.fastq.gz;ftp.sra.ebi.ac.uk/vol1/run/ERR125/ERR12537164/3df336c5-142e-7d49-afff-bad578191cdd.reads_2.fastq.gz
3720	ERR12535405	2	Chile	10/07/2022	18/07/2022	B-364640b7	1	sp3env-v0.2.47	18/07/2022 20:26	18/07/2022 21:49	NA	ILLUMINA	COVID-ARTIC-V3	99.3	98	98	928242	BF.26	4.3.1	Omicron (BA.5-like)	0.3.19	22B	NA	True	PRJEB70597	Severe acute respiratory syndrome coronavirus 2	ftp.sra.ebi.ac.uk/vol1/run/ERR125/ERR12535405/0e84740d-3485-68c2-45c7-dc0b60531b60.reads_1.fastq.gz;ftp.sra.ebi.ac.uk/vol1/run/ERR125/ERR12535405/0e84740d-3485-68c2-45c7-dc0b60531b60.reads_2.fastq.gz
3721	ERR12537027	4	NSW, Australia	14/07/2022	25/07/2022	E-b2d36233	1	sp3env-v0.2.47	25/07/2022 13:01	25/07/2022 13:34	NA	ILLUMINA	COVID-MIDNIGHT-1200	NA	29	25	1359346	NA	NA	NA	NA	NA	NA	False	PRJEB70597	Severe acute respiratory syndrome coronavirus 2	ftp.sra.ebi.ac.uk/vol1/run/ERR125/ERR12537027/1021a603-395a-fe62-6933-d2208f36ae8c.reads_1.fastq.gz;ftp.sra.ebi.ac.uk/vol1/run/ERR125/ERR12537027/1021a603-395a-fe62-6933-d2208f36ae8c.reads_2.fastq.gz
3722	ERR12538356	7	Virginia, USA	13/06/2022	25/07/2022	D-e4945a43	1	sp3env-v0.2.47	25/07/2022 18:23	25/07/2022 19:04	NA	ILLUMINA	COVID-ARTIC-V4.1	96.2	99	98	306597	BA.2.12.1	4.3.1	Omicron (BA.2-like)	0.3.19	22C	NA	True	PRJEB70597	Severe acute respiratory syndrome coronavirus 2	ftp.sra.ebi.ac.uk/vol1/run/ERR125/ERR12538356/0a716951-1f67-e3d6-2a2d-aac9f899692f.reads_1.fastq.gz;ftp.sra.ebi.ac.uk/vol1/run/ERR125/ERR12538356/0a716951-1f67-e3d6-2a2d-aac9f899692f.reads_2.fastq.gz
3723	ERR12537735	4	NSW, Australia	10/07/2022	25/07/2022	B-cbc7b4d5	1	sp3env-v0.2.47	25/07/2022 12:05	25/07/2022 12:53	NA	ILLUMINA	COVID-MIDNIGHT-1200	94.8	29	28	2994942	BA.5.2.1	4.3.1	Omicron (BA.5-like)	0.3.19	22B	NA	True	PRJEB70597	Severe acute respiratory syndrome coronavirus 2	ftp.sra.ebi.ac.uk/vol1/run/ERR125/ERR12537735/35cf4461-a3a9-5378-8089-d51edf90c7b8.reads_1.fastq.gz;ftp.sra.ebi.ac.uk/vol1/run/ERR125/ERR12537735/35cf4461-a3a9-5378-8089-d51edf90c7b8.reads_2.fastq.gz
3724	ERR12540153	6	United Kingdom	22/07/2022	22/07/2022	C-4ea7232b	1	sp3env-v0.2.47	22/07/2022 13:14	22/07/2022 13:27	NA	OXFORD_NANOPORE	COVID-MIDNIGHT-1200	99.3	29	29	16994	BF.6	4.3.1	Omicron (BA.5-like)	0.3.19	22B	NA	True	PRJEB70597	Severe acute respiratory syndrome coronavirus 2	ftp.sra.ebi.ac.uk/vol1/run/ERR125/ERR12540153/69d6cfa6-6ba3-51dd-bf9b-de3384760377.reads.fastq.gz
3725	ERR12534280	2	Chile	12/07/2022	26/07/2022	F-320d567a	1	sp3env-v0.2.47	26/07/2022 16:26	26/07/2022 16:42	NA	ILLUMINA	COVID-ARTIC-V3	98.9	98	98	332909	BA.4.1	4.3.1	Omicron (BA.4-like)	0.3.19	22A	NA	True	PRJEB70597	Severe acute respiratory syndrome coronavirus 2	ftp.sra.ebi.ac.uk/vol1/run/ERR125/ERR12534280/270fbdcf-89cb-a1ec-508f-2e9693ba1149.reads_1.fastq.gz;ftp.sra.ebi.ac.uk/vol1/run/ERR125/ERR12534280/270fbdcf-89cb-a1ec-508f-2e9693ba1149.reads_2.fastq.gz
3726	ERR12538411	7	Virginia, USA	07/06/2022	25/07/2022	D-e4945a43	1	sp3env-v0.2.47	25/07/2022 18:23	25/07/2022 19:11	NA	ILLUMINA	COVID-ARTIC-V4.1	98	99	98	367304	BA.2.12.1	4.3.1	Omicron (BA.2-like)	0.3.19	22C	NA	True	PRJEB70597	Severe acute respiratory syndrome coronavirus 2	ftp.sra.ebi.ac.uk/vol1/run/ERR125/ERR12538411/bd18de60-eb2f-440f-6c94-5eb91a7e5d0b.reads_1.fastq.gz;ftp.sra.ebi.ac.uk/vol1/run/ERR125/ERR12538411/bd18de60-eb2f-440f-6c94-5eb91a7e5d0b.reads_2.fastq.gz
3727	ERR12535527	2	Chile	08/07/2022	26/07/2022	B-281828b3	1	sp3env-v0.2.47	26/07/2022 16:05	26/07/2022 16:20	NA	ILLUMINA	COVID-ARTIC-V3	99.6	98	98	307402	BA.4.6	4.3.1	Omicron (BA.4-like)	0.3.19	22A	NA	True	PRJEB70597	Severe acute respiratory syndrome coronavirus 2	ftp.sra.ebi.ac.uk/vol1/run/ERR125/ERR12535527/904ee77f-491f-04d7-1e0f-38549d1ab751.reads_1.fastq.gz;ftp.sra.ebi.ac.uk/vol1/run/ERR125/ERR12535527/904ee77f-491f-04d7-1e0f-38549d1ab751.reads_2.fastq.gz
3728	ERR12535765	2	Chile	16/07/2022	26/07/2022	A-e8e5fe5a	1	sp3env-v0.2.47	26/07/2022 16:59	26/07/2022 17:14	NA	ILLUMINA	COVID-ARTIC-V3	99.3	98	98	253637	BA.5.1	4.3.1	Omicron (BA.5-like)	0.3.19	22B	NA	True	PRJEB70597	Severe acute respiratory syndrome coronavirus 2	ftp.sra.ebi.ac.uk/vol1/run/ERR125/ERR12535765/26cb6030-f3bb-c2e1-de94-fe3b18e2ceca.reads_1.fastq.gz;ftp.sra.ebi.ac.uk/vol1/run/ERR125/ERR12535765/26cb6030-f3bb-c2e1-de94-fe3b18e2ceca.reads_2.fastq.gz
3729	ERR12538295	5	Vietnam	12/04/2022	28/07/2022	A-afcb295b	5	sp3env-v0.2.47	28/07/2022 08:49	28/07/2022 09:00	NA	ILLUMINA	COVID-ARTIC-V4.1	98.9	99	99	1154209	BA.2	4.3.1	Omicron (BA.2-like)	0.3.19	21L	NA	True	PRJEB70597	Severe acute respiratory syndrome coronavirus 2	ftp.sra.ebi.ac.uk/vol1/run/ERR125/ERR12538295/fc4e4ae8-69e2-e23c-d630-a2a392c760dc.reads_1.fastq.gz;ftp.sra.ebi.ac.uk/vol1/run/ERR125/ERR12538295/fc4e4ae8-69e2-e23c-d630-a2a392c760dc.reads_2.fastq.gz
3730	ERR12538904	7	Virginia, USA	15/06/2022	18/07/2022	B-b3848a5b	1	sp3env-v0.2.47	18/07/2022 02:18	19/07/2022 09:56	NA	OXFORD_NANOPORE	COVID-ARTIC-V4.1	97.9	99	99	52617	BE.1.4	4.3.1	Omicron (BA.5-like)	0.3.19	22B	NA	True	PRJEB70597	Severe acute respiratory syndrome coronavirus 2	ftp.sra.ebi.ac.uk/vol1/run/ERR125/ERR12538904/323b16ac-2c57-d9f7-e6bf-15be12bf5abe.reads.fastq.gz
3731	ERR12534263	2	Chile	12/07/2022	26/07/2022	F-320d567a	1	sp3env-v0.2.47	26/07/2022 16:26	26/07/2022 16:42	NA	ILLUMINA	COVID-ARTIC-V3	96.3	98	96	271996	BA.4.1	4.3.1	Omicron (BA.4-like)	0.3.19	22A	NA	True	PRJEB70597	Severe acute respiratory syndrome coronavirus 2	ftp.sra.ebi.ac.uk/vol1/run/ERR125/ERR12534263/2154e694-3f51-8af6-69a5-13054ccda78c.reads_1.fastq.gz;ftp.sra.ebi.ac.uk/vol1/run/ERR125/ERR12534263/2154e694-3f51-8af6-69a5-13054ccda78c.reads_2.fastq.gz
3732	ERR12539017	6	United Kingdom	15/07/2022	15/07/2022	F-b0b90926	1	sp3env-v0.2.47	15/07/2022 07:03	18/07/2022 14:32	NA	OXFORD_NANOPORE	COVID-MIDNIGHT-1200	99.3	29	29	47916	BA.5.1	4.3.1	Omicron (BA.5-like)	0.3.19	22B	NA	True	PRJEB70597	Severe acute respiratory syndrome coronavirus 2	ftp.sra.ebi.ac.uk/vol1/run/ERR125/ERR12539017/f633268e-628a-d62e-192a-d48027950595.reads.fastq.gz
3733	ERR12534510	2	Chile	14/07/2022	26/07/2022	B-431bc231	1	sp3env-v0.2.47	26/07/2022 16:40	26/07/2022 16:55	NA	ILLUMINA	COVID-ARTIC-V3	86	98	92	330691	BA.4	4.3.1	Omicron (Unassigned)	0.3.19	22A	NA	True	PRJEB70597	Severe acute respiratory syndrome coronavirus 2	ftp.sra.ebi.ac.uk/vol1/run/ERR125/ERR12534510/c8fcf93f-0e0d-0daa-1193-89bc2c08340f.reads_1.fastq.gz;ftp.sra.ebi.ac.uk/vol1/run/ERR125/ERR12534510/c8fcf93f-0e0d-0daa-1193-89bc2c08340f.reads_2.fastq.gz
3734	ERR12538025	5	Vietnam	01/05/2022	28/07/2022	E-ac157447	15	sp3env-v0.2.47	28/07/2022 08:16	28/07/2022 08:34	NA	ILLUMINA	COVID-ARTIC-V4.1	98.9	99	98	1117966	BA.2	4.3.1	Omicron (BA.2-like)	0.3.19	21L	NA	True	PRJEB70597	Severe acute respiratory syndrome coronavirus 2	ftp.sra.ebi.ac.uk/vol1/run/ERR125/ERR12538025/e7067210-6a35-01c3-6e3a-c39b23e1b2ba.reads_1.fastq.gz;ftp.sra.ebi.ac.uk/vol1/run/ERR125/ERR12538025/e7067210-6a35-01c3-6e3a-c39b23e1b2ba.reads_2.fastq.gz
3735	ERR12536688	4	NSW, Australia	06/07/2022	25/07/2022	E-e2117144	1	sp3env-v0.2.47	25/07/2022 11:38	25/07/2022 12:22	NA	ILLUMINA	COVID-MIDNIGHT-1200	93	29	28	1853527	BA.5.1	4.3.1	Omicron (BA.5-like)	0.3.19	22B	NA	True	PRJEB70597	Severe acute respiratory syndrome coronavirus 2	ftp.sra.ebi.ac.uk/vol1/run/ERR125/ERR12536688/25d0d2c3-1b1f-49bf-0b24-6c9f2e5f558e.reads_1.fastq.gz;ftp.sra.ebi.ac.uk/vol1/run/ERR125/ERR12536688/25d0d2c3-1b1f-49bf-0b24-6c9f2e5f558e.reads_2.fastq.gz
3736	ERR12540452	6	United Kingdom	15/07/2022	15/07/2022	C-3642acc4	1	NA	15/07/2022 06:54	18/07/2022 14:45	NA	OXFORD_NANOPORE	COVID-MIDNIGHT-1200	66.5	29	29	1408	Unassigned	4.3.1	Omicron (Unassigned)	0.3.19	22B	NA	False	PRJEB70597	Severe acute respiratory syndrome coronavirus 2	ftp.sra.ebi.ac.uk/vol1/run/ERR125/ERR12540452/b6cf6a37-c879-a125-f941-4910edd42878.reads.fastq.gz
3737	ERR12533985	1	Senegal	18/07/2022	23/07/2022	C-ac0874ba	2	sp3env-v0.2.47	23/07/2022 20:32	23/07/2022 20:56	NA	OXFORD_NANOPORE	COVID-MIDNIGHT-1200	92.1	29	27	18329	BA.2.12.1	4.3.1	Omicron (BA.2-like)	0.3.19	22C	NA	True	PRJEB70597	Severe acute respiratory syndrome coronavirus 2	ftp.sra.ebi.ac.uk/vol1/run/ERR125/ERR12533985/63414507-3219-7548-383f-6f10a8a1004f.reads.fastq.gz
3738	ERR12539540	6	United Kingdom	21/07/2022	21/07/2022	D-bf17b1ff	1	sp3env-v0.2.47	21/07/2022 06:45	21/07/2022 06:54	NA	OXFORD_NANOPORE	COVID-MIDNIGHT-1200	99.4	29	29	12008	BA.5.1.23	4.3.1	Omicron (BA.5-like)	0.3.19	22B	NA	True	PRJEB70597	Severe acute respiratory syndrome coronavirus 2	ftp.sra.ebi.ac.uk/vol1/run/ERR125/ERR12539540/2a2a41e6-a73e-1156-3e3f-83677b2e4100.reads.fastq.gz
3739	ERR12539179	6	United Kingdom	19/07/2022	19/07/2022	F-4c4ad812	1	sp3env-v0.2.47	19/07/2022 06:28	19/07/2022 06:39	NA	OXFORD_NANOPORE	COVID-MIDNIGHT-1200	99.3	29	29	21878	BA.4.1	4.3.1	Omicron (BA.4-like)	0.3.19	22A	NA	True	PRJEB70597	Severe acute respiratory syndrome coronavirus 2	ftp.sra.ebi.ac.uk/vol1/run/ERR125/ERR12539179/5681e016-6fb5-cb1e-5f53-e312372104f7.reads.fastq.gz
3740	ERR12534472	2	Chile	16/07/2022	26/07/2022	E-8e20bb2e	1	sp3env-v0.2.47	26/07/2022 17:25	26/07/2022 17:39	NA	ILLUMINA	COVID-ARTIC-V3	99.6	98	98	218032	BA.4.1	4.3.1	Omicron (BA.4-like)	0.3.19	22A	NA	True	PRJEB70597	Severe acute respiratory syndrome coronavirus 2	ftp.sra.ebi.ac.uk/vol1/run/ERR125/ERR12534472/62509d86-9648-f243-4c22-0ffc31f1857b.reads_1.fastq.gz;ftp.sra.ebi.ac.uk/vol1/run/ERR125/ERR12534472/62509d86-9648-f243-4c22-0ffc31f1857b.reads_2.fastq.gz
3741	ERR12535933	3	South Africa	20/06/2022	25/07/2022	E-2bf20932	1	sp3env-v0.2.47	25/07/2022 10:15	25/07/2022 13:01	NA	ILLUMINA	COVID-ARTIC-V4.1	99.6	99	99	3221793	BE.2	4.3.1	Omicron (BA.5-like)	0.3.19	22B	NA	True	PRJEB70597	Severe acute respiratory syndrome coronavirus 2	ftp.sra.ebi.ac.uk/vol1/run/ERR125/ERR12535933/ca9e7b14-1a89-e2a3-d41b-58cfffd83707.reads_1.fastq.gz;ftp.sra.ebi.ac.uk/vol1/run/ERR125/ERR12535933/ca9e7b14-1a89-e2a3-d41b-58cfffd83707.reads_2.fastq.gz
3742	ERR12536701	4	NSW, Australia	07/07/2022	25/07/2022	E-e2117144	1	sp3env-v0.2.47	25/07/2022 11:38	25/07/2022 12:20	NA	ILLUMINA	COVID-MIDNIGHT-1200	91.8	29	28	1676447	BA.2	4.3.1	Omicron (BA.2-like)	0.3.19	21L	NA	True	PRJEB70597	Severe acute respiratory syndrome coronavirus 2	ftp.sra.ebi.ac.uk/vol1/run/ERR125/ERR12536701/78b3207c-cb8c-c132-ad60-9bcc012928c4.reads_1.fastq.gz;ftp.sra.ebi.ac.uk/vol1/run/ERR125/ERR12536701/78b3207c-cb8c-c132-ad60-9bcc012928c4.reads_2.fastq.gz
3743	ERR12534325	2	Chile	13/07/2022	26/07/2022	F-320d567a	1	sp3env-v0.2.47	26/07/2022 16:26	26/07/2022 16:40	NA	ILLUMINA	COVID-ARTIC-V3	89.9	98	93	180177	BA.5.2.1	4.3.1	Omicron (BA.5-like)	0.3.19	22B	NA	True	PRJEB70597	Severe acute respiratory syndrome coronavirus 2	ftp.sra.ebi.ac.uk/vol1/run/ERR125/ERR12534325/59f411b6-7d2e-0b30-fe47-2711084ed750.reads_1.fastq.gz;ftp.sra.ebi.ac.uk/vol1/run/ERR125/ERR12534325/59f411b6-7d2e-0b30-fe47-2711084ed750.reads_2.fastq.gz
3744	ERR12535889	3	South Africa	15/06/2022	25/07/2022	E-2bf20932	1	sp3env-v0.2.47	25/07/2022 10:53	25/07/2022 13:04	NA	ILLUMINA	COVID-ARTIC-V4.1	97.5	99	99	3537198	BA.5.2.1	4.3.1	Omicron (BA.5-like)	0.3.19	22B	NA	True	PRJEB70597	Severe acute respiratory syndrome coronavirus 2	ftp.sra.ebi.ac.uk/vol1/run/ERR125/ERR12535889/bc2e8abc-e9b8-4921-a49b-5113928f4e7e.reads_1.fastq.gz;ftp.sra.ebi.ac.uk/vol1/run/ERR125/ERR12535889/bc2e8abc-e9b8-4921-a49b-5113928f4e7e.reads_2.fastq.gz
3745	ERR12537338	4	NSW, Australia	06/07/2022	25/07/2022	D-fe80d973	1	sp3env-v0.2.47	25/07/2022 11:52	25/07/2022 12:37	NA	ILLUMINA	COVID-MIDNIGHT-1200	94	29	28	2026428	BA.2.9	4.3.1	Omicron (BA.2-like)	0.3.19	21L	NA	True	PRJEB70597	Severe acute respiratory syndrome coronavirus 2	ftp.sra.ebi.ac.uk/vol1/run/ERR125/ERR12537338/a8ddbdcd-215f-0cc8-20c0-85a1b06be469.reads_1.fastq.gz;ftp.sra.ebi.ac.uk/vol1/run/ERR125/ERR12537338/a8ddbdcd-215f-0cc8-20c0-85a1b06be469.reads_2.fastq.gz
3746	ERR12539477	6	United Kingdom	21/07/2022	21/07/2022	D-bf17b1ff	1	sp3env-v0.2.47	21/07/2022 06:45	21/07/2022 06:56	NA	OXFORD_NANOPORE	COVID-MIDNIGHT-1200	99.3	29	29	13465	BA.5.1	4.3.1	Omicron (BA.5-like)	0.3.19	22B	NA	True	PRJEB70597	Severe acute respiratory syndrome coronavirus 2	ftp.sra.ebi.ac.uk/vol1/run/ERR125/ERR12539477/097c9dba-b2b9-8d0d-12f8-02f31bc42353.reads.fastq.gz
3747	ERR12538209	7	Virginia, USA	20/06/2022	25/07/2022	D-e4945a43	1	sp3env-v0.2.47	25/07/2022 18:23	25/07/2022 18:58	NA	ILLUMINA	COVID-ARTIC-V4.1	99.5	99	99	453645	BA.5.2.1	4.3.1	Omicron (BA.5-like)	0.3.19	22B	NA	True	PRJEB70597	Severe acute respiratory syndrome coronavirus 2	ftp.sra.ebi.ac.uk/vol1/run/ERR125/ERR12538209/2cddc3ba-3af0-8273-a754-0c6fcc9caaf5.reads_1.fastq.gz;ftp.sra.ebi.ac.uk/vol1/run/ERR125/ERR12538209/2cddc3ba-3af0-8273-a754-0c6fcc9caaf5.reads_2.fastq.gz
3748	ERR12537635	4	NSW, Australia	05/07/2022	25/07/2022	B-f25dc576	1	sp3env-v0.2.47	25/07/2022 10:15	25/07/2022 11:06	NA	ILLUMINA	COVID-MIDNIGHT-1200	93.1	29	27	1688441	BE.1.1	4.3.1	Omicron (BA.5-like)	0.3.19	22B	NA	True	PRJEB70597	Severe acute respiratory syndrome coronavirus 2	ftp.sra.ebi.ac.uk/vol1/run/ERR125/ERR12537635/f94b3b6a-45f2-ceaa-757f-59b26c66c88f.reads_1.fastq.gz;ftp.sra.ebi.ac.uk/vol1/run/ERR125/ERR12537635/f94b3b6a-45f2-ceaa-757f-59b26c66c88f.reads_2.fastq.gz
3749	ERR12539767	6	United Kingdom	16/07/2022	16/07/2022	D-7553295c	1	sp3env-v0.2.47	16/07/2022 09:00	16/07/2022 09:13	NA	OXFORD_NANOPORE	COVID-MIDNIGHT-1200	99.3	29	29	17345	BA.5.6	4.3.1	Omicron (BA.5-like)	0.3.19	22B	NA	True	PRJEB70597	Severe acute respiratory syndrome coronavirus 2	ftp.sra.ebi.ac.uk/vol1/run/ERR125/ERR12539767/3446ec81-24e5-b539-2f72-4def39bbfce4.reads.fastq.gz
3750	ERR12539295	6	United Kingdom	13/07/2022	13/07/2022	F-20e2abfc	1	sp3env-v0.2.47	13/07/2022 07:39	13/07/2022 07:52	NA	OXFORD_NANOPORE	COVID-MIDNIGHT-1200	99.3	29	29	19024	BA.5	4.3.1	Omicron (BA.5-like)	0.3.19	22B	NA	True	PRJEB70597	Severe acute respiratory syndrome coronavirus 2	ftp.sra.ebi.ac.uk/vol1/run/ERR125/ERR12539295/0faf0047-4a22-14a3-db1b-3c4bc8ce5cfa.reads.fastq.gz
3751	ERR12540737	6	United Kingdom	12/07/2022	12/07/2022	A-98d02242	1	sp3env-v0.2.45	12/07/2022 06:49	12/07/2022 06:57	NA	OXFORD_NANOPORE	COVID-MIDNIGHT-1200	93.7	29	29	5211	BA.4.1	4.3.1	Omicron (BA.4-like)	0.3.19	22A	NA	True	PRJEB70597	Severe acute respiratory syndrome coronavirus 2	ftp.sra.ebi.ac.uk/vol1/run/ERR125/ERR12540737/1042059c-b5c5-94bf-2f26-e66dae090cf7.reads.fastq.gz
3752	ERR12540651	6	United Kingdom	21/07/2022	22/07/2022	C-03a9d99a	1	sp3env-v0.2.47	22/07/2022 12:58	22/07/2022 13:05	NA	OXFORD_NANOPORE	COVID-MIDNIGHT-1200	99.3	29	29	15643	BA.2	4.3.1	Omicron (BA.2-like)	0.3.19	21L	NA	True	PRJEB70597	Severe acute respiratory syndrome coronavirus 2	ftp.sra.ebi.ac.uk/vol1/run/ERR125/ERR12540651/cb84a670-cb98-c99a-a091-0375ed57ef8a.reads.fastq.gz
3753	ERR12537969	5	Vietnam	12/04/2022	28/07/2022	F-dc197891	16	sp3env-v0.2.47	28/07/2022 08:08	28/07/2022 08:25	NA	ILLUMINA	COVID-ARTIC-V4.1	97.9	99	98	1055537	BA.2	4.3.1	Omicron (BA.2-like)	0.3.19	21L	NA	True	PRJEB70597	Severe acute respiratory syndrome coronavirus 2	ftp.sra.ebi.ac.uk/vol1/run/ERR125/ERR12537969/c9d94825-bff3-021e-8f06-66fd6082c317.reads_1.fastq.gz;ftp.sra.ebi.ac.uk/vol1/run/ERR125/ERR12537969/c9d94825-bff3-021e-8f06-66fd6082c317.reads_2.fastq.gz
3754	ERR12539053	6	United Kingdom	15/07/2022	15/07/2022	F-d4bc6631	1	NA	15/07/2022 06:45	18/07/2022 14:40	NA	OXFORD_NANOPORE	NA	NA	NA	NA	NA	NA	NA	NA	NA	NA	NA	NA	PRJEB70597	Severe acute respiratory syndrome coronavirus 2	ftp.sra.ebi.ac.uk/vol1/run/ERR125/ERR12539053/769dfc2a-6f87-59fd-7b6f-926feb001f17.reads.fastq.gz
3755	ERR12537517	4	NSW, Australia	08/07/2022	25/07/2022	B-f25dc576	1	sp3env-v0.2.47	25/07/2022 10:11	25/07/2022 11:04	NA	ILLUMINA	COVID-MIDNIGHT-1200	89.3	29	27	1077935	BA.4.5	4.3.1	Omicron (BA.4-like)	0.3.19	22A	NA	True	PRJEB70597	Severe acute respiratory syndrome coronavirus 2	ftp.sra.ebi.ac.uk/vol1/run/ERR125/ERR12537517/5160c86f-f6f7-ec5a-f89e-3f6c71a20f1d.reads_1.fastq.gz;ftp.sra.ebi.ac.uk/vol1/run/ERR125/ERR12537517/5160c86f-f6f7-ec5a-f89e-3f6c71a20f1d.reads_2.fastq.gz
3756	ERR12534007	1	Senegal	18/07/2022	23/07/2022	C-ac0874ba	3	sp3env-v0.2.47	23/07/2022 20:34	23/07/2022 21:05	NA	OXFORD_NANOPORE	COVID-MIDNIGHT-1200	89.8	29	27	25860	BA.4.1	4.3.1	Omicron (BA.2-like)	0.3.19	22A	NA	False	PRJEB70597	Severe acute respiratory syndrome coronavirus 2	ftp.sra.ebi.ac.uk/vol1/run/ERR125/ERR12534007/78ea4d0a-0389-6304-b64b-9a66957716a2.reads.fastq.gz
3757	ERR12539121	6	United Kingdom	22/07/2022	22/07/2022	F-840491f4	1	sp3env-v0.2.47	22/07/2022 06:21	22/07/2022 06:32	NA	OXFORD_NANOPORE	COVID-MIDNIGHT-1200	98.4	29	29	17515	BA.5.3.1	4.3.1	Omicron (BA.5-like)	0.3.19	22B	NA	True	PRJEB70597	Severe acute respiratory syndrome coronavirus 2	ftp.sra.ebi.ac.uk/vol1/run/ERR125/ERR12539121/a63365bd-3ae3-0f03-eee6-397f94f59997.reads.fastq.gz
3758	ERR12534175	2	Chile	04/07/2022	25/07/2022	F-50063e92	1	sp3env-v0.2.47	25/07/2022 16:51	25/07/2022 17:13	NA	ILLUMINA	COVID-ARTIC-V3	99.4	98	98	498291	BF.41	4.3.1	Omicron (BA.5-like)	0.3.19	22B	NA	True	PRJEB70597	Severe acute respiratory syndrome coronavirus 2	ftp.sra.ebi.ac.uk/vol1/run/ERR125/ERR12534175/72e7120f-841a-a893-e346-137499138b27.reads_1.fastq.gz;ftp.sra.ebi.ac.uk/vol1/run/ERR125/ERR12534175/72e7120f-841a-a893-e346-137499138b27.reads_2.fastq.gz
3759	ERR12537122	4	NSW, Australia	10/07/2022	25/07/2022	E-8df29832	1	sp3env-v0.2.47	25/07/2022 12:20	26/07/2022 11:42	NA	ILLUMINA	COVID-MIDNIGHT-1200	88.4	29	27	1748263	BA.2.76	4.3.1	Omicron (BA.2-like)	0.3.19	21L	NA	True	PRJEB70597	Severe acute respiratory syndrome coronavirus 2	ftp.sra.ebi.ac.uk/vol1/run/ERR125/ERR12537122/3b0287e2-be18-023b-ed1a-2fabc1a10181.reads_1.fastq.gz;ftp.sra.ebi.ac.uk/vol1/run/ERR125/ERR12537122/3b0287e2-be18-023b-ed1a-2fabc1a10181.reads_2.fastq.gz
3760	ERR12538840	7	Virginia, USA	08/06/2022	18/07/2022	B-b3848a5b	1	sp3env-v0.2.47	18/07/2022 02:18	19/07/2022 10:03	NA	OXFORD_NANOPORE	COVID-ARTIC-V4.1	97.1	99	97	38087	BA.2.12.1	4.3.1	Omicron (BA.2-like)	0.3.19	22C	NA	True	PRJEB70597	Severe acute respiratory syndrome coronavirus 2	ftp.sra.ebi.ac.uk/vol1/run/ERR125/ERR12538840/684baf42-1564-f8bb-adfe-c72b284fc21e.reads.fastq.gz
3761	ERR12540022	6	United Kingdom	20/07/2022	20/07/2022	D-749b228e	1	NA	20/07/2022 06:52	20/07/2022 07:01	NA	OXFORD_NANOPORE	NA	NA	NA	NA	NA	NA	NA	NA	NA	NA	NA	NA	PRJEB70597	Severe acute respiratory syndrome coronavirus 2	ftp.sra.ebi.ac.uk/vol1/run/ERR125/ERR12540022/c4d5fd47-f4ea-2e2b-c825-ec8016269bfc.reads.fastq.gz
3762	ERR12539429	6	United Kingdom	13/07/2022	13/07/2022	F-20e2abfc	1	sp3env-v0.2.47	13/07/2022 07:39	13/07/2022 07:49	POSITIVE	OXFORD_NANOPORE	COVID-MIDNIGHT-1200	99.4	29	29	25231	A	4.3.1	NA	0.3.19	19B	NA	True	PRJEB70597	Severe acute respiratory syndrome coronavirus 2	ftp.sra.ebi.ac.uk/vol1/run/ERR125/ERR12539429/9042461d-1cdd-600b-16a8-e1a7cc585276.reads.fastq.gz
3763	ERR12537195	4	NSW, Australia	08/07/2022	25/07/2022	D-fe80d973	1	sp3env-v0.2.47	25/07/2022 11:54	25/07/2022 12:33	NA	ILLUMINA	COVID-MIDNIGHT-1200	93.7	29	29	1881723	BA.5.2	4.3.1	Omicron (BA.5-like)	0.3.19	22B	NA	True	PRJEB70597	Severe acute respiratory syndrome coronavirus 2	ftp.sra.ebi.ac.uk/vol1/run/ERR125/ERR12537195/88d9bfc8-2929-f733-8353-10445b88b594.reads_1.fastq.gz;ftp.sra.ebi.ac.uk/vol1/run/ERR125/ERR12537195/88d9bfc8-2929-f733-8353-10445b88b594.reads_2.fastq.gz
3764	ERR12537947	5	Vietnam	19/04/2022	28/07/2022	F-dc197891	13	sp3env-v0.2.47	28/07/2022 08:08	28/07/2022 08:27	NA	ILLUMINA	COVID-ARTIC-V4.1	95.3	99	96	931414	BA.2.3.2	4.3.1	Omicron (BA.2-like)	0.3.19	21L	NA	True	PRJEB70597	Severe acute respiratory syndrome coronavirus 2	ftp.sra.ebi.ac.uk/vol1/run/ERR125/ERR12537947/25b27a40-b680-dd49-08b9-25b8efb1516f.reads_1.fastq.gz;ftp.sra.ebi.ac.uk/vol1/run/ERR125/ERR12537947/25b27a40-b680-dd49-08b9-25b8efb1516f.reads_2.fastq.gz
3765	ERR12539438	6	United Kingdom	13/07/2022	13/07/2022	F-20e2abfc	1	sp3env-v0.2.47	13/07/2022 07:39	13/07/2022 07:49	NA	OXFORD_NANOPORE	COVID-MIDNIGHT-1200	99.3	29	29	24286	BF.4	4.3.1	Omicron (BA.5-like)	0.3.19	22B	NA	True	PRJEB70597	Severe acute respiratory syndrome coronavirus 2	ftp.sra.ebi.ac.uk/vol1/run/ERR125/ERR12539438/4e36befc-bfdd-4b0d-8a41-95178f2dd8a4.reads.fastq.gz
3766	ERR12533974	1	Senegal	18/07/2022	23/07/2022	C-ac0874ba	2	sp3env-v0.2.47	23/07/2022 20:32	23/07/2022 20:58	NA	OXFORD_NANOPORE	COVID-MIDNIGHT-1200	94.6	29	28	39408	BA.5.2.1	4.3.1	Omicron (BA.5-like)	0.3.19	22B	NA	True	PRJEB70597	Severe acute respiratory syndrome coronavirus 2	ftp.sra.ebi.ac.uk/vol1/run/ERR125/ERR12533974/6a4d3524-5891-6445-cfa4-cf7fb299f746.reads.fastq.gz
3767	ERR12535968	3	South Africa	07/06/2022	25/07/2022	E-2bf20932	1	sp3env-v0.2.47	25/07/2022 09:45	25/07/2022 12:57	NA	ILLUMINA	COVID-ARTIC-V4.1	92.5	99	91	3696107	BA.2	4.3.1	Omicron (BA.2-like)	0.3.19	21L	NA	True	PRJEB70597	Severe acute respiratory syndrome coronavirus 2	ftp.sra.ebi.ac.uk/vol1/run/ERR125/ERR12535968/ef68beaf-0cb8-561c-2975-d70d0a4d3327.reads_1.fastq.gz;ftp.sra.ebi.ac.uk/vol1/run/ERR125/ERR12535968/ef68beaf-0cb8-561c-2975-d70d0a4d3327.reads_2.fastq.gz
3768	ERR12538092	5	Vietnam	13/05/2022	03/08/2022	B-4e811695	1	NA	NA	NA	NA	ILLUMINA	NA	NA	NA	NA	NA	NA	NA	NA	NA	NA	NA	NA	PRJEB70597	Severe acute respiratory syndrome coronavirus 2	ftp.sra.ebi.ac.uk/vol1/run/ERR125/ERR12538092/b6c16993-4727-2cf7-c7a3-f32d4a763281.reads_1.fastq.gz;ftp.sra.ebi.ac.uk/vol1/run/ERR125/ERR12538092/b6c16993-4727-2cf7-c7a3-f32d4a763281.reads_2.fastq.gz
3769	ERR12537484	4	NSW, Australia	11/07/2022	25/07/2022	C-8ae49230	1	sp3env-v0.2.47	25/07/2022 12:46	26/07/2022 14:28	NA	ILLUMINA	COVID-MIDNIGHT-1200	92.1	29	28	1568919	BA.5.2.1	4.3.1	Omicron (BA.5-like)	0.3.19	22B	NA	True	PRJEB70597	Severe acute respiratory syndrome coronavirus 2	ftp.sra.ebi.ac.uk/vol1/run/ERR125/ERR12537484/c8875aa4-4fe2-111f-7df6-6d17b8a17109.reads_1.fastq.gz;ftp.sra.ebi.ac.uk/vol1/run/ERR125/ERR12537484/c8875aa4-4fe2-111f-7df6-6d17b8a17109.reads_2.fastq.gz
3770	ERR12536890	4	NSW, Australia	13/07/2022	25/07/2022	E-b2d36233	1	sp3env-v0.2.47	25/07/2022 13:01	25/07/2022 13:36	NA	ILLUMINA	COVID-MIDNIGHT-1200	94.5	29	28	2356435	BA.4.1.1	4.3.1	Omicron (BA.4-like)	0.3.19	22A	NA	True	PRJEB70597	Severe acute respiratory syndrome coronavirus 2	ftp.sra.ebi.ac.uk/vol1/run/ERR125/ERR12536890/12c6574d-405e-3978-59ef-67d4ed92288f.reads_1.fastq.gz;ftp.sra.ebi.ac.uk/vol1/run/ERR125/ERR12536890/12c6574d-405e-3978-59ef-67d4ed92288f.reads_2.fastq.gz
3771	ERR12540557	6	United Kingdom	13/07/2022	13/07/2022	A-b78c4d59	1	sp3env-v0.2.47	13/07/2022 11:06	13/07/2022 11:19	NA	OXFORD_NANOPORE	COVID-MIDNIGHT-1200	99.4	29	29	23798	BA.5.1	4.3.1	Omicron (BA.5-like)	0.3.19	22B	NA	True	PRJEB70597	Severe acute respiratory syndrome coronavirus 2	ftp.sra.ebi.ac.uk/vol1/run/ERR125/ERR12540557/856fc922-4553-2034-fa3b-bdf949eab797.reads.fastq.gz
3772	ERR12539303	6	United Kingdom	13/07/2022	13/07/2022	F-20e2abfc	1	sp3env-v0.2.47	13/07/2022 07:39	13/07/2022 07:52	NA	OXFORD_NANOPORE	COVID-MIDNIGHT-1200	99.3	29	29	34587	BA.4.1	4.3.1	Omicron (BA.4-like)	0.3.19	22A	NA	True	PRJEB70597	Severe acute respiratory syndrome coronavirus 2	ftp.sra.ebi.ac.uk/vol1/run/ERR125/ERR12539303/1fe1e4ab-266c-23ba-0b86-ca4edb291994.reads.fastq.gz
3773	ERR12538187	5	Vietnam	04/05/2022	27/07/2022	C-de44c64e	15	sp3env-v0.2.47	27/07/2022 05:07	27/07/2022 05:28	NA	ILLUMINA	COVID-ARTIC-V4.1	98.3	99	98	929609	BA.2	4.3.1	Omicron (BA.2-like)	0.3.19	21L	NA	True	PRJEB70597	Severe acute respiratory syndrome coronavirus 2	ftp.sra.ebi.ac.uk/vol1/run/ERR125/ERR12538187/c62f0add-69d2-6293-2d61-f774153f084f.reads_1.fastq.gz;ftp.sra.ebi.ac.uk/vol1/run/ERR125/ERR12538187/c62f0add-69d2-6293-2d61-f774153f084f.reads_2.fastq.gz
3774	ERR12538665	7	Virginia, USA	09/06/2022	25/07/2022	D-e4945a43	1	sp3env-v0.2.47	25/07/2022 18:23	25/07/2022 19:02	NA	ILLUMINA	COVID-ARTIC-V4.1	98.7	99	99	530342	BA.2.12.1	4.3.1	Omicron (BA.2-like)	0.3.19	22C	NA	True	PRJEB70597	Severe acute respiratory syndrome coronavirus 2	ftp.sra.ebi.ac.uk/vol1/run/ERR125/ERR12538665/755e97b6-5679-88d9-6ff6-bfcefb9e5423.reads_1.fastq.gz;ftp.sra.ebi.ac.uk/vol1/run/ERR125/ERR12538665/755e97b6-5679-88d9-6ff6-bfcefb9e5423.reads_2.fastq.gz
3775	ERR12536004	3	South Africa	06/06/2022	25/07/2022	E-2bf20932	1	sp3env-v0.2.47	25/07/2022 09:01	25/07/2022 12:55	NA	ILLUMINA	COVID-ARTIC-V4.1	95.7	99	97	2434364	BA.4.1.8	4.3.1	Omicron (BA.4-like)	0.3.19	22A	NA	True	PRJEB70597	Severe acute respiratory syndrome coronavirus 2	ftp.sra.ebi.ac.uk/vol1/run/ERR125/ERR12536004/9959653b-77d5-b70e-1b5f-21586c81f828.reads_1.fastq.gz;ftp.sra.ebi.ac.uk/vol1/run/ERR125/ERR12536004/9959653b-77d5-b70e-1b5f-21586c81f828.reads_2.fastq.gz
3776	ERR12538933	6	United Kingdom	15/07/2022	15/07/2022	F-d4bc6631	1	sp3env-v0.2.47	15/07/2022 06:45	18/07/2022 14:36	NA	OXFORD_NANOPORE	COVID-MIDNIGHT-1200	98.5	29	29	9013	BE.1	4.3.1	Omicron (BA.5-like)	0.3.19	22B	NA	True	PRJEB70597	Severe acute respiratory syndrome coronavirus 2	ftp.sra.ebi.ac.uk/vol1/run/ERR125/ERR12538933/1afb0adc-684c-fa24-c314-66a25b8f38f8.reads.fastq.gz
3777	ERR12534494	2	Chile	14/07/2022	26/07/2022	B-431bc231	1	sp3env-v0.2.47	26/07/2022 16:42	26/07/2022 16:59	NA	ILLUMINA	COVID-ARTIC-V3	96.7	98	97	303985	BA.4	4.3.1	Omicron (BA.4-like)	0.3.19	22A	NA	True	PRJEB70597	Severe acute respiratory syndrome coronavirus 2	ftp.sra.ebi.ac.uk/vol1/run/ERR125/ERR12534494/ea4c9e5a-9a42-68b8-57cd-e7af05524eb3.reads_1.fastq.gz;ftp.sra.ebi.ac.uk/vol1/run/ERR125/ERR12534494/ea4c9e5a-9a42-68b8-57cd-e7af05524eb3.reads_2.fastq.gz
3778	ERR12537955	5	Vietnam	11/04/2022	28/07/2022	F-dc197891	47	sp3env-v0.2.47	28/07/2022 08:08	28/07/2022 08:25	NA	ILLUMINA	COVID-ARTIC-V4.1	97.4	99	97	1044561	BA.2.3.2	4.3.1	Omicron (BA.2-like)	0.3.19	21L	NA	True	PRJEB70597	Severe acute respiratory syndrome coronavirus 2	ftp.sra.ebi.ac.uk/vol1/run/ERR125/ERR12537955/ce1f7651-ef04-c835-b6d0-1604504ea865.reads_1.fastq.gz;ftp.sra.ebi.ac.uk/vol1/run/ERR125/ERR12537955/ce1f7651-ef04-c835-b6d0-1604504ea865.reads_2.fastq.gz
3779	ERR12539336	6	United Kingdom	13/07/2022	13/07/2022	F-20e2abfc	1	sp3env-v0.2.47	13/07/2022 07:39	13/07/2022 07:52	NA	OXFORD_NANOPORE	COVID-MIDNIGHT-1200	99.3	29	29	25185	BA.4	4.3.1	Omicron (BA.4-like)	0.3.19	22A	NA	True	PRJEB70597	Severe acute respiratory syndrome coronavirus 2	ftp.sra.ebi.ac.uk/vol1/run/ERR125/ERR12539336/239e5a26-06e3-9637-c84c-9b2b1b641892.reads.fastq.gz
3780	ERR12539261	6	United Kingdom	22/07/2022	22/07/2022	F-840491f4	1	NA	22/07/2022 06:21	22/07/2022 06:32	NA	OXFORD_NANOPORE	NA	NA	NA	NA	NA	NA	NA	NA	NA	NA	NA	NA	PRJEB70597	Severe acute respiratory syndrome coronavirus 2	ftp.sra.ebi.ac.uk/vol1/run/ERR125/ERR12539261/e4c3bfef-24d8-cba1-2bd4-ae45e22b0a4b.reads.fastq.gz
3781	ERR12539871	6	United Kingdom	26/07/2022	26/07/2022	D-8cb3e642	1	sp3env-v0.2.47	26/07/2022 07:09	26/07/2022 07:18	NA	OXFORD_NANOPORE	COVID-MIDNIGHT-1200	98.4	29	29	20364	BA.5.2.20	4.3.1	Omicron (BA.5-like)	0.3.19	22B	NA	True	PRJEB70597	Severe acute respiratory syndrome coronavirus 2	ftp.sra.ebi.ac.uk/vol1/run/ERR125/ERR12539871/3b606abd-018b-bcf8-fec9-f43c09a32a58.reads.fastq.gz
3782	ERR12537712	4	NSW, Australia	04/07/2022	25/07/2022	B-f25dc576	1	sp3env-v0.2.47	25/07/2022 09:38	25/07/2022 10:59	NA	ILLUMINA	COVID-MIDNIGHT-1200	92.7	29	28	1863039	BA.5.2	4.3.1	Omicron (BA.5-like)	0.3.19	22B	NA	True	PRJEB70597	Severe acute respiratory syndrome coronavirus 2	ftp.sra.ebi.ac.uk/vol1/run/ERR125/ERR12537712/e8b72c59-cdd7-e9e9-fc70-9b68d57d9e36.reads_1.fastq.gz;ftp.sra.ebi.ac.uk/vol1/run/ERR125/ERR12537712/e8b72c59-cdd7-e9e9-fc70-9b68d57d9e36.reads_2.fastq.gz
3783	ERR12540038	6	United Kingdom	20/07/2022	20/07/2022	D-749b228e	1	NA	20/07/2022 06:52	20/07/2022 07:01	NA	OXFORD_NANOPORE	NA	NA	NA	NA	NA	NA	NA	NA	NA	NA	NA	NA	PRJEB70597	Severe acute respiratory syndrome coronavirus 2	ftp.sra.ebi.ac.uk/vol1/run/ERR125/ERR12540038/56d66cbd-d995-7ada-081f-ba408db677b5.reads.fastq.gz
3784	ERR12540770	6	United Kingdom	12/07/2022	12/07/2022	A-98d02242	1	sp3env-v0.2.45	12/07/2022 06:49	12/07/2022 07:00	NA	OXFORD_NANOPORE	COVID-MIDNIGHT-1200	99.2	29	29	23578	BA.5.2	4.3.1	Omicron (BA.5-like)	0.3.19	22B	NA	True	PRJEB70597	Severe acute respiratory syndrome coronavirus 2	ftp.sra.ebi.ac.uk/vol1/run/ERR125/ERR12540770/0e8b821f-1007-ef7d-ac33-90634e80562c.reads.fastq.gz
3785	ERR12539614	6	United Kingdom	21/07/2022	22/07/2022	D-b1422aab	1	NA	22/07/2022 11:37	22/07/2022 11:46	NA	OXFORD_NANOPORE	NA	NA	NA	NA	NA	NA	NA	NA	NA	NA	NA	NA	PRJEB70597	Severe acute respiratory syndrome coronavirus 2	ftp.sra.ebi.ac.uk/vol1/run/ERR125/ERR12539614/5cbc3f75-d835-7ae9-02db-20c3ede3f8d7.reads.fastq.gz
3786	ERR12537938	5	Vietnam	20/04/2022	28/07/2022	F-dc197891	11	sp3env-v0.2.47	28/07/2022 08:08	28/07/2022 08:27	NA	ILLUMINA	COVID-ARTIC-V4.1	96.5	99	98	1254541	BA.2.3.2	4.3.1	Omicron (BA.2-like)	0.3.19	21L	NA	True	PRJEB70597	Severe acute respiratory syndrome coronavirus 2	ftp.sra.ebi.ac.uk/vol1/run/ERR125/ERR12537938/1c026757-0f6a-8caa-2957-918f5b9b94b4.reads_1.fastq.gz;ftp.sra.ebi.ac.uk/vol1/run/ERR125/ERR12537938/1c026757-0f6a-8caa-2957-918f5b9b94b4.reads_2.fastq.gz
3787	ERR12535673	2	Chile	17/07/2022	26/07/2022	A-e8e5fe5a	1	sp3env-v0.2.47	26/07/2022 17:01	26/07/2022 17:17	NA	ILLUMINA	COVID-ARTIC-V3	86.1	98	89	252409	BA.4.1	4.3.1	Omicron (BA.2-like)	0.3.19	22A	NA	True	PRJEB70597	Severe acute respiratory syndrome coronavirus 2	ftp.sra.ebi.ac.uk/vol1/run/ERR125/ERR12535673/0a35de34-c222-17dc-6ad9-19d4a8afd713.reads_1.fastq.gz;ftp.sra.ebi.ac.uk/vol1/run/ERR125/ERR12535673/0a35de34-c222-17dc-6ad9-19d4a8afd713.reads_2.fastq.gz
3788	ERR12538843	7	Virginia, USA	08/06/2022	18/07/2022	B-b3848a5b	1	sp3env-v0.2.47	18/07/2022 02:18	19/07/2022 10:00	NA	OXFORD_NANOPORE	COVID-ARTIC-V4.1	98.1	99	97	44670	BA.5.5	4.3.1	Omicron (BA.5-like)	0.3.19	22B	NA	True	PRJEB70597	Severe acute respiratory syndrome coronavirus 2	ftp.sra.ebi.ac.uk/vol1/run/ERR125/ERR12538843/31870d32-2a67-4d87-adb5-208ef1ef459c.reads.fastq.gz
3789	ERR12539152	6	United Kingdom	19/07/2022	19/07/2022	F-4c4ad812	1	sp3env-v0.2.47	19/07/2022 06:28	19/07/2022 06:37	NA	OXFORD_NANOPORE	COVID-MIDNIGHT-1200	96.2	29	29	8164	BA.5.2.1	4.3.1	Omicron (BA.5-like)	0.3.19	22B	NA	True	PRJEB70597	Severe acute respiratory syndrome coronavirus 2	ftp.sra.ebi.ac.uk/vol1/run/ERR125/ERR12539152/295b17a9-4101-4f77-f65a-74d95566f577.reads.fastq.gz
3790	ERR12534734	2	Chile	11/07/2022	18/07/2022	B-364640b7	1	sp3env-v0.2.47	18/07/2022 20:34	18/07/2022 21:31	NA	ILLUMINA	COVID-ARTIC-V3	99.6	98	98	1151526	BA.5.1	4.3.1	Omicron (BA.5-like)	0.3.19	22B	NA	True	PRJEB70597	Severe acute respiratory syndrome coronavirus 2	ftp.sra.ebi.ac.uk/vol1/run/ERR125/ERR12534734/6e2ee853-2c03-584a-ee26-d712f8bb1ca7.reads_1.fastq.gz;ftp.sra.ebi.ac.uk/vol1/run/ERR125/ERR12534734/6e2ee853-2c03-584a-ee26-d712f8bb1ca7.reads_2.fastq.gz
3791	ERR12536585	3	South Africa	04/06/2022	25/07/2022	E-2bf20932	1	sp3env-v0.2.47	25/07/2022 08:33	25/07/2022 13:06	NA	ILLUMINA	COVID-ARTIC-V4.1	91.6	99	93	248653	BA.4.8	4.3.1	Omicron (BA.2-like)	0.3.19	22A	NA	True	PRJEB70597	Severe acute respiratory syndrome coronavirus 2	ftp.sra.ebi.ac.uk/vol1/run/ERR125/ERR12536585/54ce9ac8-e544-6fb9-afea-5ccc0ed27564.reads_1.fastq.gz;ftp.sra.ebi.ac.uk/vol1/run/ERR125/ERR12536585/54ce9ac8-e544-6fb9-afea-5ccc0ed27564.reads_2.fastq.gz
3792	ERR12534455	2	Chile	18/07/2022	26/07/2022	E-8e20bb2e	1	sp3env-v0.2.47	26/07/2022 17:25	26/07/2022 17:41	NA	ILLUMINA	COVID-ARTIC-V3	98.8	98	98	238242	BA.4.1	4.3.1	Omicron (BA.4-like)	0.3.19	22A	NA	True	PRJEB70597	Severe acute respiratory syndrome coronavirus 2	ftp.sra.ebi.ac.uk/vol1/run/ERR125/ERR12534455/758ebe28-19a3-5f99-33b9-58e20e87917d.reads_1.fastq.gz;ftp.sra.ebi.ac.uk/vol1/run/ERR125/ERR12534455/758ebe28-19a3-5f99-33b9-58e20e87917d.reads_2.fastq.gz
3793	ERR12533978	1	Senegal	18/07/2022	23/07/2022	C-ac0874ba	2	sp3env-v0.2.47	23/07/2022 20:32	23/07/2022 20:56	NA	OXFORD_NANOPORE	COVID-MIDNIGHT-1200	93.5	29	27	25102	BA.4.1.1	4.3.1	Omicron (BA.4-like)	0.3.19	22A	NA	True	PRJEB70597	Severe acute respiratory syndrome coronavirus 2	ftp.sra.ebi.ac.uk/vol1/run/ERR125/ERR12533978/d7465de1-18d1-fa83-7d93-15bf891b6d26.reads.fastq.gz
3794	ERR12538475	7	Virginia, USA	16/06/2022	25/07/2022	D-e4945a43	1	sp3env-v0.2.47	25/07/2022 18:23	25/07/2022 19:06	NA	ILLUMINA	COVID-ARTIC-V4.1	97.1	99	97	356011	BA.2.12.1	4.3.1	Omicron (BA.2-like)	0.3.19	22C	NA	True	PRJEB70597	Severe acute respiratory syndrome coronavirus 2	ftp.sra.ebi.ac.uk/vol1/run/ERR125/ERR12538475/075172b0-241f-337b-fd6a-a6641cb8047c.reads_1.fastq.gz;ftp.sra.ebi.ac.uk/vol1/run/ERR125/ERR12538475/075172b0-241f-337b-fd6a-a6641cb8047c.reads_2.fastq.gz
3795	ERR12540486	6	United Kingdom	21/07/2022	22/07/2022	C-03a9d99a	1	NA	22/07/2022 12:58	22/07/2022 13:05	NA	OXFORD_NANOPORE	NA	NA	NA	NA	NA	NA	NA	NA	NA	NA	NA	NA	PRJEB70597	Severe acute respiratory syndrome coronavirus 2	ftp.sra.ebi.ac.uk/vol1/run/ERR125/ERR12540486/e1b28fdb-7409-32f0-f66b-cb977d9801c3.reads.fastq.gz
3796	ERR12538661	7	Virginia, USA	09/06/2022	25/07/2022	D-e4945a43	1	sp3env-v0.2.47	25/07/2022 18:23	25/07/2022 19:02	NA	ILLUMINA	COVID-ARTIC-V4.1	98.7	99	99	458904	BA.2.12.1	4.3.1	Omicron (BA.2-like)	0.3.19	22C	NA	True	PRJEB70597	Severe acute respiratory syndrome coronavirus 2	ftp.sra.ebi.ac.uk/vol1/run/ERR125/ERR12538661/a0cca66a-c490-22f5-44f6-fa97be489651.reads_1.fastq.gz;ftp.sra.ebi.ac.uk/vol1/run/ERR125/ERR12538661/a0cca66a-c490-22f5-44f6-fa97be489651.reads_2.fastq.gz
3797	ERR12538016	5	Vietnam	04/05/2022	28/07/2022	E-ac157447	20	sp3env-v0.2.47	28/07/2022 08:16	28/07/2022 08:34	NA	ILLUMINA	COVID-ARTIC-V4.1	99.6	99	99	1231765	BA.2	4.3.1	Omicron (BA.2-like)	0.3.19	21L	NA	True	PRJEB70597	Severe acute respiratory syndrome coronavirus 2	ftp.sra.ebi.ac.uk/vol1/run/ERR125/ERR12538016/b6211681-9b72-b58d-2783-bbad5bc12407.reads_1.fastq.gz;ftp.sra.ebi.ac.uk/vol1/run/ERR125/ERR12538016/b6211681-9b72-b58d-2783-bbad5bc12407.reads_2.fastq.gz
3798	ERR12540568	6	United Kingdom	13/07/2022	13/07/2022	C-045fea91	1	sp3env-v0.2.47	13/07/2022 07:04	13/07/2022 07:17	NA	OXFORD_NANOPORE	COVID-MIDNIGHT-1200	88.2	29	28	5588	BA.5.2	4.3.1	Omicron (Unassigned)	0.3.19	22B	NA	True	PRJEB70597	Severe acute respiratory syndrome coronavirus 2	ftp.sra.ebi.ac.uk/vol1/run/ERR125/ERR12540568/b88fc9de-d1f4-4b8d-4867-a5273b39d7da.reads.fastq.gz
3799	ERR12537281	4	NSW, Australia	08/07/2022	25/07/2022	D-fe80d973	1	sp3env-v0.2.47	25/07/2022 11:54	25/07/2022 12:40	NA	ILLUMINA	COVID-MIDNIGHT-1200	91.5	29	29	2437099	BA.5.2.1	4.3.1	Omicron (BA.5-like)	0.3.19	22B	NA	True	PRJEB70597	Severe acute respiratory syndrome coronavirus 2	ftp.sra.ebi.ac.uk/vol1/run/ERR125/ERR12537281/b8b8f5cb-a483-55e3-d748-269c1269a617.reads_1.fastq.gz;ftp.sra.ebi.ac.uk/vol1/run/ERR125/ERR12537281/b8b8f5cb-a483-55e3-d748-269c1269a617.reads_2.fastq.gz
3800	ERR12540217	6	United Kingdom	15/07/2022	15/07/2022	C-3642acc4	1	sp3env-v0.2.47	15/07/2022 06:54	18/07/2022 14:47	NA	OXFORD_NANOPORE	COVID-MIDNIGHT-1200	99.3	29	29	21884	BA.5.1	4.3.1	Omicron (BA.5-like)	0.3.19	22B	NA	True	PRJEB70597	Severe acute respiratory syndrome coronavirus 2	ftp.sra.ebi.ac.uk/vol1/run/ERR125/ERR12540217/02816ff5-0082-787d-ba30-b7232d57e53a.reads.fastq.gz
3801	ERR12538156	5	Vietnam	17/05/2022	28/07/2022	B-07850ba9	22	sp3env-v0.2.47	28/07/2022 08:29	28/07/2022 08:45	NA	ILLUMINA	COVID-ARTIC-V4.1	99.4	99	99	999038	BA.2.3.2	4.3.1	Omicron (BA.2-like)	0.3.19	21L	NA	True	PRJEB70597	Severe acute respiratory syndrome coronavirus 2	ftp.sra.ebi.ac.uk/vol1/run/ERR125/ERR12538156/4cc59ee1-2df0-f331-11c8-1e440b9435c1.reads_1.fastq.gz;ftp.sra.ebi.ac.uk/vol1/run/ERR125/ERR12538156/4cc59ee1-2df0-f331-11c8-1e440b9435c1.reads_2.fastq.gz
3802	ERR12536705	4	NSW, Australia	07/07/2022	25/07/2022	E-e2117144	1	sp3env-v0.2.47	25/07/2022 11:38	25/07/2022 12:20	NA	ILLUMINA	COVID-MIDNIGHT-1200	92.6	29	28	1572858	BA.5.2.1	4.3.1	Omicron (BA.5-like)	0.3.19	22B	NA	True	PRJEB70597	Severe acute respiratory syndrome coronavirus 2	ftp.sra.ebi.ac.uk/vol1/run/ERR125/ERR12536705/98aadd8a-86e6-6d12-9120-238aaa478801.reads_1.fastq.gz;ftp.sra.ebi.ac.uk/vol1/run/ERR125/ERR12536705/98aadd8a-86e6-6d12-9120-238aaa478801.reads_2.fastq.gz
3803	ERR12539987	6	United Kingdom	25/07/2022	25/07/2022	D-62015c57	1	sp3env-v0.2.47	25/07/2022 10:24	25/07/2022 10:37	NA	OXFORD_NANOPORE	COVID-MIDNIGHT-1200	97.3	29	29	10387	BA.5.2.2	4.3.1	Omicron (BA.5-like)	0.3.19	22B	NA	True	PRJEB70597	Severe acute respiratory syndrome coronavirus 2	ftp.sra.ebi.ac.uk/vol1/run/ERR125/ERR12539987/c4f405bc-d0b6-389a-1ab3-2a4c2e1a92e0.reads.fastq.gz
3804	ERR12540571	6	United Kingdom	13/07/2022	13/07/2022	A-b78c4d59	1	sp3env-v0.2.47	13/07/2022 11:06	13/07/2022 11:19	NA	OXFORD_NANOPORE	COVID-MIDNIGHT-1200	99.3	29	29	20155	BA.5.1	4.3.1	Omicron (BA.5-like)	0.3.19	22B	NA	True	PRJEB70597	Severe acute respiratory syndrome coronavirus 2	ftp.sra.ebi.ac.uk/vol1/run/ERR125/ERR12540571/ad59f5a7-32b7-e0dc-d21d-36665f7b8f93.reads.fastq.gz
3805	ERR12535750	2	Chile	16/07/2022	26/07/2022	A-e8e5fe5a	1	sp3env-v0.2.47	26/07/2022 17:01	26/07/2022 17:14	NA	ILLUMINA	COVID-ARTIC-V3	96.8	98	98	264649	BA.4	4.3.1	Omicron (BA.5-like)	0.3.19	21L	NA	True	PRJEB70597	Severe acute respiratory syndrome coronavirus 2	ftp.sra.ebi.ac.uk/vol1/run/ERR125/ERR12535750/201c8a68-bf0a-addc-f9b8-d9bf14fd7165.reads_1.fastq.gz;ftp.sra.ebi.ac.uk/vol1/run/ERR125/ERR12535750/201c8a68-bf0a-addc-f9b8-d9bf14fd7165.reads_2.fastq.gz
3806	ERR12535666	2	Chile	17/07/2022	26/07/2022	A-e8e5fe5a	1	sp3env-v0.2.47	26/07/2022 17:01	26/07/2022 17:17	NA	ILLUMINA	COVID-ARTIC-V3	96.9	98	97	382438	BA.5.2	4.3.1	Omicron (BA.5-like)	0.3.19	22B	NA	True	PRJEB70597	Severe acute respiratory syndrome coronavirus 2	ftp.sra.ebi.ac.uk/vol1/run/ERR125/ERR12535666/6f763d81-c366-c48d-5031-f57080b68f3e.reads_1.fastq.gz;ftp.sra.ebi.ac.uk/vol1/run/ERR125/ERR12535666/6f763d81-c366-c48d-5031-f57080b68f3e.reads_2.fastq.gz
3807	ERR12539739	6	United Kingdom	21/07/2022	22/07/2022	D-b1422aab	1	sp3env-v0.2.47	22/07/2022 11:37	22/07/2022 11:46	NA	OXFORD_NANOPORE	COVID-MIDNIGHT-1200	99.2	29	29	10673	BA.2.12.1	4.3.1	Omicron (BA.2-like)	0.3.19	22C	NA	True	PRJEB70597	Severe acute respiratory syndrome coronavirus 2	ftp.sra.ebi.ac.uk/vol1/run/ERR125/ERR12539739/e539ffea-20ce-94cb-fe8a-f3dc1d08c82a.reads.fastq.gz
3808	ERR12539985	6	United Kingdom	25/07/2022	25/07/2022	D-62015c57	1	sp3env-v0.2.47	25/07/2022 10:24	25/07/2022 10:37	NA	OXFORD_NANOPORE	COVID-MIDNIGHT-1200	99.2	29	29	11973	BA.4	4.3.1	Omicron (BA.4-like)	0.3.19	22A	NA	True	PRJEB70597	Severe acute respiratory syndrome coronavirus 2	ftp.sra.ebi.ac.uk/vol1/run/ERR125/ERR12539985/001669df-952a-3225-cf65-540759f13542.reads.fastq.gz
3809	ERR12540712	6	United Kingdom	13/07/2022	13/07/2022	A-b78c4d59	1	NA	13/07/2022 11:06	13/07/2022 11:17	NA	OXFORD_NANOPORE	NA	NA	NA	NA	NA	NA	NA	NA	NA	NA	NA	NA	PRJEB70597	Severe acute respiratory syndrome coronavirus 2	ftp.sra.ebi.ac.uk/vol1/run/ERR125/ERR12540712/823a1d4b-a02e-6df5-b5d0-159acb8f27a2.reads.fastq.gz
3810	ERR12537033	4	NSW, Australia	14/07/2022	25/07/2022	E-b2d36233	1	sp3env-v0.2.47	25/07/2022 13:01	25/07/2022 13:34	NA	ILLUMINA	COVID-MIDNIGHT-1200	NA	29	24	170444	NA	NA	NA	NA	NA	NA	False	PRJEB70597	Severe acute respiratory syndrome coronavirus 2	ftp.sra.ebi.ac.uk/vol1/run/ERR125/ERR12537033/a3f590aa-97d8-54a4-b1e7-b8ce6fac448d.reads_1.fastq.gz;ftp.sra.ebi.ac.uk/vol1/run/ERR125/ERR12537033/a3f590aa-97d8-54a4-b1e7-b8ce6fac448d.reads_2.fastq.gz
3811	ERR12537183	4	NSW, Australia	07/07/2022	25/07/2022	D-fe80d973	1	sp3env-v0.2.47	25/07/2022 11:54	25/07/2022 12:35	NA	ILLUMINA	COVID-MIDNIGHT-1200	NA	29	25	1208908	NA	NA	NA	NA	NA	NA	False	PRJEB70597	Severe acute respiratory syndrome coronavirus 2	ftp.sra.ebi.ac.uk/vol1/run/ERR125/ERR12537183/6242ef8a-bf1b-d0b7-f1bc-97c166067d05.reads_1.fastq.gz;ftp.sra.ebi.ac.uk/vol1/run/ERR125/ERR12537183/6242ef8a-bf1b-d0b7-f1bc-97c166067d05.reads_2.fastq.gz
3812	ERR12538863	7	Virginia, USA	09/06/2022	18/07/2022	B-b3848a5b	1	sp3env-v0.2.47	18/07/2022 02:18	19/07/2022 10:00	NA	OXFORD_NANOPORE	COVID-ARTIC-V4.1	97.2	99	98	40537	BA.2.12.1	4.3.1	Omicron (BA.2-like)	0.3.19	22C	NA	True	PRJEB70597	Severe acute respiratory syndrome coronavirus 2	ftp.sra.ebi.ac.uk/vol1/run/ERR125/ERR12538863/abbf8acb-c617-dd44-5f94-7418acaf854d.reads.fastq.gz
3813	ERR12535173	2	Chile	08/07/2022	18/07/2022	B-364640b7	1	sp3env-v0.2.47	18/07/2022 20:30	18/07/2022 21:44	NA	ILLUMINA	COVID-ARTIC-V3	99.6	98	98	1273013	BA.4.1	4.3.1	Omicron (BA.4-like)	0.3.19	22A	NA	True	PRJEB70597	Severe acute respiratory syndrome coronavirus 2	ftp.sra.ebi.ac.uk/vol1/run/ERR125/ERR12535173/ac59d6cb-9aa2-64d8-2df8-d256bcfb9914.reads_1.fastq.gz;ftp.sra.ebi.ac.uk/vol1/run/ERR125/ERR12535173/ac59d6cb-9aa2-64d8-2df8-d256bcfb9914.reads_2.fastq.gz
3814	ERR12539542	6	United Kingdom	21/07/2022	21/07/2022	D-bf17b1ff	1	sp3env-v0.2.47	21/07/2022 06:45	21/07/2022 06:54	NA	OXFORD_NANOPORE	COVID-MIDNIGHT-1200	99.2	29	29	8641	BA.5.2	4.3.1	Omicron (BA.5-like)	0.3.19	22B	NA	True	PRJEB70597	Severe acute respiratory syndrome coronavirus 2	ftp.sra.ebi.ac.uk/vol1/run/ERR125/ERR12539542/dc379333-2fc0-2e17-ac64-fa01eeb471ac.reads.fastq.gz
3815	ERR12539939	6	United Kingdom	25/07/2022	25/07/2022	D-62015c57	1	NA	25/07/2022 10:24	25/07/2022 10:39	NA	OXFORD_NANOPORE	NA	NA	NA	NA	NA	NA	NA	NA	NA	NA	NA	NA	PRJEB70597	Severe acute respiratory syndrome coronavirus 2	ftp.sra.ebi.ac.uk/vol1/run/ERR125/ERR12539939/c0442414-b813-c849-301e-966d67a503e1.reads.fastq.gz
3816	ERR12540401	6	United Kingdom	15/07/2022	15/07/2022	C-3642acc4	1	NA	15/07/2022 06:54	18/07/2022 14:47	NA	OXFORD_NANOPORE	NA	NA	NA	NA	NA	NA	NA	NA	NA	NA	NA	NA	PRJEB70597	Severe acute respiratory syndrome coronavirus 2	ftp.sra.ebi.ac.uk/vol1/run/ERR125/ERR12540401/6e407ff9-0588-ae9f-b66c-dc9620073894.reads.fastq.gz
3817	ERR12539304	6	United Kingdom	13/07/2022	13/07/2022	F-20e2abfc	1	sp3env-v0.2.47	13/07/2022 07:39	13/07/2022 07:52	NA	OXFORD_NANOPORE	COVID-MIDNIGHT-1200	99.3	29	29	26455	BA.5.1	4.3.1	Omicron (BA.5-like)	0.3.19	22B	NA	True	PRJEB70597	Severe acute respiratory syndrome coronavirus 2	ftp.sra.ebi.ac.uk/vol1/run/ERR125/ERR12539304/8d8a4443-96bf-f4b4-616d-8f865a5d7e60.reads.fastq.gz
3818	ERR12537021	4	NSW, Australia	14/07/2022	25/07/2022	E-b2d36233	1	sp3env-v0.2.47	25/07/2022 13:01	25/07/2022 13:34	NA	ILLUMINA	COVID-MIDNIGHT-1200	93	29	28	2223288	BA.2.10	4.3.1	Omicron (BA.2-like)	0.3.19	21L	NA	True	PRJEB70597	Severe acute respiratory syndrome coronavirus 2	ftp.sra.ebi.ac.uk/vol1/run/ERR125/ERR12537021/695b8310-9d52-85e6-5f9d-7841ca0f1033.reads_1.fastq.gz;ftp.sra.ebi.ac.uk/vol1/run/ERR125/ERR12537021/695b8310-9d52-85e6-5f9d-7841ca0f1033.reads_2.fastq.gz
3819	ERR12535707	2	Chile	04/07/2022	26/07/2022	B-18b7161d	1	sp3env-v0.2.47	26/07/2022 12:33	26/07/2022 12:52	NA	ILLUMINA	COVID-ARTIC-V3	97.9	98	96	324955	BA.2.12.1	4.3.1	Omicron (BA.2-like)	0.3.19	22C	NA	True	PRJEB70597	Severe acute respiratory syndrome coronavirus 2	ftp.sra.ebi.ac.uk/vol1/run/ERR125/ERR12535707/00cfb954-93a6-56a5-4c6e-08f276ba1efe.reads_1.fastq.gz;ftp.sra.ebi.ac.uk/vol1/run/ERR125/ERR12535707/00cfb954-93a6-56a5-4c6e-08f276ba1efe.reads_2.fastq.gz
3820	ERR12539615	6	United Kingdom	21/07/2022	22/07/2022	D-b1422aab	1	sp3env-v0.2.47	22/07/2022 11:37	22/07/2022 11:44	NA	OXFORD_NANOPORE	COVID-MIDNIGHT-1200	94.9	29	29	7851	BA.5.2.1	4.3.1	Omicron (BA.5-like)	0.3.19	22B	NA	True	PRJEB70597	Severe acute respiratory syndrome coronavirus 2	ftp.sra.ebi.ac.uk/vol1/run/ERR125/ERR12539615/b9e24482-70b7-d6d9-d12a-254804a1aa76.reads.fastq.gz
3821	ERR12538226	7	Virginia, USA	21/06/2022	25/07/2022	D-e4945a43	1	sp3env-v0.2.47	25/07/2022 18:23	25/07/2022 18:58	NA	ILLUMINA	COVID-ARTIC-V4.1	97.4	99	97	446078	BA.5.2	4.3.1	Omicron (BA.5-like)	0.3.19	22B	NA	True	PRJEB70597	Severe acute respiratory syndrome coronavirus 2	ftp.sra.ebi.ac.uk/vol1/run/ERR125/ERR12538226/00a4055d-ee5c-b1e8-79a1-6eda2dc9bfde.reads_1.fastq.gz;ftp.sra.ebi.ac.uk/vol1/run/ERR125/ERR12538226/00a4055d-ee5c-b1e8-79a1-6eda2dc9bfde.reads_2.fastq.gz
3822	ERR12533963	1	Senegal	18/07/2022	23/07/2022	C-ac0874ba	2	sp3env-v0.2.47	23/07/2022 20:32	23/07/2022 20:58	NA	OXFORD_NANOPORE	COVID-MIDNIGHT-1200	54.6	29	15	7686	Unassigned	4.3.1	Probable Omicron (Unassigned)	0.3.19	22B	NA	False	PRJEB70597	Severe acute respiratory syndrome coronavirus 2	ftp.sra.ebi.ac.uk/vol1/run/ERR125/ERR12533963/7721770b-1ad0-6792-76c2-7254e43e81ec.reads.fastq.gz
3823	ERR12539922	6	United Kingdom	25/07/2022	25/07/2022	D-62015c57	1	NA	25/07/2022 10:24	25/07/2022 10:42	NA	OXFORD_NANOPORE	NA	NA	NA	NA	NA	NA	NA	NA	NA	NA	NA	NA	PRJEB70597	Severe acute respiratory syndrome coronavirus 2	ftp.sra.ebi.ac.uk/vol1/run/ERR125/ERR12539922/6e40f098-3fa7-9121-993d-b693e0fa5177.reads.fastq.gz
3824	ERR12536598	4	NSW, Australia	09/07/2022	25/07/2022	E-e2117144	1	sp3env-v0.2.47	25/07/2022 11:38	25/07/2022 12:22	NA	ILLUMINA	COVID-MIDNIGHT-1200	87.3	29	27	990417	BA.2	4.3.1	Omicron (BA.2-like)	0.3.19	21L	NA	True	PRJEB70597	Severe acute respiratory syndrome coronavirus 2	ftp.sra.ebi.ac.uk/vol1/run/ERR125/ERR12536598/847425fa-7a89-7137-347b-6afd3e051b54.reads_1.fastq.gz;ftp.sra.ebi.ac.uk/vol1/run/ERR125/ERR12536598/847425fa-7a89-7137-347b-6afd3e051b54.reads_2.fastq.gz
3825	ERR12537779	4	NSW, Australia	11/07/2022	25/07/2022	B-cbc7b4d5	1	sp3env-v0.2.47	25/07/2022 12:05	25/07/2022 12:51	NA	ILLUMINA	COVID-MIDNIGHT-1200	89.9	29	27	2865027	BA.4	4.3.1	Omicron (BA.4-like)	0.3.19	22A	NA	True	PRJEB70597	Severe acute respiratory syndrome coronavirus 2	ftp.sra.ebi.ac.uk/vol1/run/ERR125/ERR12537779/1eda4732-c848-0525-1473-d37b4fde827a.reads_1.fastq.gz;ftp.sra.ebi.ac.uk/vol1/run/ERR125/ERR12537779/1eda4732-c848-0525-1473-d37b4fde827a.reads_2.fastq.gz
3826	ERR12535601	2	Chile	05/07/2022	26/07/2022	B-18b7161d	1	sp3env-v0.2.47	26/07/2022 12:31	26/07/2022 12:48	NA	ILLUMINA	COVID-ARTIC-V3	98.3	98	97	205946	BA.4.2	4.3.1	Omicron (BA.4-like)	0.3.19	22A	NA	True	PRJEB70597	Severe acute respiratory syndrome coronavirus 2	ftp.sra.ebi.ac.uk/vol1/run/ERR125/ERR12535601/ad80bc37-bd02-bc27-5c8f-9d32f763c917.reads_1.fastq.gz;ftp.sra.ebi.ac.uk/vol1/run/ERR125/ERR12535601/ad80bc37-bd02-bc27-5c8f-9d32f763c917.reads_2.fastq.gz
3827	ERR12537932	5	Vietnam	21/04/2022	28/07/2022	F-dc197891	19	sp3env-v0.2.47	28/07/2022 08:08	28/07/2022 08:23	NA	ILLUMINA	COVID-ARTIC-V4.1	78.7	99	83	251944	BA.2.3.2	4.3.1	Omicron (BA.2-like)	0.3.19	21L	NA	False	PRJEB70597	Severe acute respiratory syndrome coronavirus 2	ftp.sra.ebi.ac.uk/vol1/run/ERR125/ERR12537932/09b5cc3b-2c1c-2369-65ce-59b2d36fc12b.reads_1.fastq.gz;ftp.sra.ebi.ac.uk/vol1/run/ERR125/ERR12537932/09b5cc3b-2c1c-2369-65ce-59b2d36fc12b.reads_2.fastq.gz
3828	ERR12534566	2	Chile	06/07/2022	26/07/2022	E-5a67f475	1	sp3env-v0.2.47	26/07/2022 14:18	26/07/2022 14:57	NA	ILLUMINA	COVID-ARTIC-V3	98.3	98	98	185741	BA.2.12.1	4.3.1	Omicron (BA.2-like)	0.3.19	22C	NA	True	PRJEB70597	Severe acute respiratory syndrome coronavirus 2	ftp.sra.ebi.ac.uk/vol1/run/ERR125/ERR12534566/747f1228-9024-2fa1-23d3-a31850b8efcb.reads_1.fastq.gz;ftp.sra.ebi.ac.uk/vol1/run/ERR125/ERR12534566/747f1228-9024-2fa1-23d3-a31850b8efcb.reads_2.fastq.gz
3829	ERR12539910	6	United Kingdom	16/07/2022	16/07/2022	D-7553295c	1	sp3env-v0.2.47	16/07/2022 09:00	16/07/2022 09:13	NA	OXFORD_NANOPORE	COVID-MIDNIGHT-1200	99.3	29	29	28917	BA.5.1	4.3.1	Omicron (BA.5-like)	0.3.19	22B	NA	True	PRJEB70597	Severe acute respiratory syndrome coronavirus 2	ftp.sra.ebi.ac.uk/vol1/run/ERR125/ERR12539910/0d77b7fe-55b7-ea94-b0ab-2734d9c33355.reads.fastq.gz
3830	ERR12535196	2	Chile	18/06/2022	18/07/2022	B-364640b7	1	sp3env-v0.2.47	18/07/2022 20:28	18/07/2022 21:40	NA	ILLUMINA	COVID-ARTIC-V3	99.3	98	98	1134601	BA.2.12.1	4.3.1	Omicron (BA.2-like)	0.3.19	22C	NA	True	PRJEB70597	Severe acute respiratory syndrome coronavirus 2	ftp.sra.ebi.ac.uk/vol1/run/ERR125/ERR12535196/463ae798-30dc-12dd-9f34-d02721cdd218.reads_1.fastq.gz;ftp.sra.ebi.ac.uk/vol1/run/ERR125/ERR12535196/463ae798-30dc-12dd-9f34-d02721cdd218.reads_2.fastq.gz
3831	ERR12536986	4	NSW, Australia	08/07/2022	25/07/2022	E-8df29832	1	sp3env-v0.2.47	25/07/2022 12:22	26/07/2022 11:45	NA	ILLUMINA	COVID-MIDNIGHT-1200	87	29	26	1686918	BA.5.2.1	4.3.1	Omicron (BA.5-like)	0.3.19	22B	NA	True	PRJEB70597	Severe acute respiratory syndrome coronavirus 2	ftp.sra.ebi.ac.uk/vol1/run/ERR125/ERR12536986/afabe532-3569-7fc9-7c9f-6f0ab6b74f42.reads_1.fastq.gz;ftp.sra.ebi.ac.uk/vol1/run/ERR125/ERR12536986/afabe532-3569-7fc9-7c9f-6f0ab6b74f42.reads_2.fastq.gz
3832	ERR12540524	6	United Kingdom	13/07/2022	13/07/2022	A-b78c4d59	1	sp3env-v0.2.47	13/07/2022 11:06	13/07/2022 11:21	NA	OXFORD_NANOPORE	COVID-MIDNIGHT-1200	99.3	29	29	15367	BA.5.2	4.3.1	Omicron (BA.5-like)	0.3.19	22B	NA	True	PRJEB70597	Severe acute respiratory syndrome coronavirus 2	ftp.sra.ebi.ac.uk/vol1/run/ERR125/ERR12540524/55bf52f9-012f-5837-f588-d7d14effc88b.reads.fastq.gz
3833	ERR12537838	4	NSW, Australia	05/07/2022	25/07/2022	B-cbc7b4d5	1	sp3env-v0.2.47	25/07/2022 12:02	25/07/2022 12:46	NA	ILLUMINA	COVID-MIDNIGHT-1200	86.2	29	27	2009512	BA.2.42	4.3.1	Omicron (BA.2-like)	0.3.19	21L	NA	True	PRJEB70597	Severe acute respiratory syndrome coronavirus 2	ftp.sra.ebi.ac.uk/vol1/run/ERR125/ERR12537838/65e95a4f-37a4-b326-813e-5db3671bc2cf.reads_1.fastq.gz;ftp.sra.ebi.ac.uk/vol1/run/ERR125/ERR12537838/65e95a4f-37a4-b326-813e-5db3671bc2cf.reads_2.fastq.gz
3834	ERR12539313	6	United Kingdom	13/07/2022	13/07/2022	F-20e2abfc	1	sp3env-v0.2.47	13/07/2022 07:39	13/07/2022 07:52	NA	OXFORD_NANOPORE	COVID-MIDNIGHT-1200	96.1	29	29	12361	BA.5.2	4.3.1	Omicron (BA.5-like)	0.3.19	22B	NA	True	PRJEB70597	Severe acute respiratory syndrome coronavirus 2	ftp.sra.ebi.ac.uk/vol1/run/ERR125/ERR12539313/dc9e6daa-3eab-4daf-a61f-60b0dff46902.reads.fastq.gz
3835	ERR12538902	7	Virginia, USA	13/06/2022	18/07/2022	B-b3848a5b	1	sp3env-v0.2.47	18/07/2022 02:18	19/07/2022 09:56	NA	OXFORD_NANOPORE	COVID-ARTIC-V4.1	91.5	99	93	26155	BA.5.1	4.3.1	Omicron (Unassigned)	0.3.19	22B	NA	True	PRJEB70597	Severe acute respiratory syndrome coronavirus 2	ftp.sra.ebi.ac.uk/vol1/run/ERR125/ERR12538902/732bc24e-7f2f-a65d-fdfe-ce30597658b1.reads.fastq.gz
3836	ERR12537368	4	NSW, Australia	13/07/2022	25/07/2022	C-8ae49230	1	sp3env-v0.2.47	25/07/2022 12:48	26/07/2022 14:31	NA	ILLUMINA	COVID-MIDNIGHT-1200	90.7	29	27	1581004	BA.5.1	4.3.1	Omicron (BA.5-like)	0.3.19	22B	NA	True	PRJEB70597	Severe acute respiratory syndrome coronavirus 2	ftp.sra.ebi.ac.uk/vol1/run/ERR125/ERR12537368/41162063-fa2f-d44d-bbef-9ff5da3ed164.reads_1.fastq.gz;ftp.sra.ebi.ac.uk/vol1/run/ERR125/ERR12537368/41162063-fa2f-d44d-bbef-9ff5da3ed164.reads_2.fastq.gz
3837	ERR12537315	4	NSW, Australia	11/07/2022	25/07/2022	D-fe80d973	1	sp3env-v0.2.47	25/07/2022 11:52	25/07/2022 12:37	NA	ILLUMINA	COVID-MIDNIGHT-1200	93.4	29	28	1961782	BA.5.2	4.3.1	Omicron (BA.5-like)	0.3.19	22B	NA	True	PRJEB70597	Severe acute respiratory syndrome coronavirus 2	ftp.sra.ebi.ac.uk/vol1/run/ERR125/ERR12537315/10e34bf2-9a0e-93ff-08bb-90ab7a1721ce.reads_1.fastq.gz;ftp.sra.ebi.ac.uk/vol1/run/ERR125/ERR12537315/10e34bf2-9a0e-93ff-08bb-90ab7a1721ce.reads_2.fastq.gz
3838	ERR12536776	4	NSW, Australia	06/07/2022	25/07/2022	E-e2117144	1	sp3env-v0.2.47	25/07/2022 11:36	25/07/2022 12:18	NA	ILLUMINA	COVID-MIDNIGHT-1200	92.9	29	28	1534387	BA.5.2.1	4.3.1	Omicron (BA.5-like)	0.3.19	22B	NA	True	PRJEB70597	Severe acute respiratory syndrome coronavirus 2	ftp.sra.ebi.ac.uk/vol1/run/ERR125/ERR12536776/bd2738f8-0dd2-0d50-f562-ea33084748d9.reads_1.fastq.gz;ftp.sra.ebi.ac.uk/vol1/run/ERR125/ERR12536776/bd2738f8-0dd2-0d50-f562-ea33084748d9.reads_2.fastq.gz
3839	ERR12535471	2	Chile	27/06/2022	18/07/2022	B-364640b7	1	sp3env-v0.2.47	18/07/2022 20:19	18/07/2022 21:38	NA	ILLUMINA	COVID-ARTIC-V3	98.8	98	98	1068041	BA.4.1	4.3.1	Omicron (BA.4-like)	0.3.19	22A	NA	True	PRJEB70597	Severe acute respiratory syndrome coronavirus 2	ftp.sra.ebi.ac.uk/vol1/run/ERR125/ERR12535471/52786b90-6509-2e4a-e22c-45a7a85a9d13.reads_1.fastq.gz;ftp.sra.ebi.ac.uk/vol1/run/ERR125/ERR12535471/52786b90-6509-2e4a-e22c-45a7a85a9d13.reads_2.fastq.gz
3840	ERR12540586	6	United Kingdom	21/07/2022	22/07/2022	C-03a9d99a	1	sp3env-v0.2.47	22/07/2022 12:58	22/07/2022 13:07	NA	OXFORD_NANOPORE	COVID-MIDNIGHT-1200	97.2	29	29	14020	BA.5.1	4.3.1	Omicron (BA.5-like)	0.3.19	22B	NA	True	PRJEB70597	Severe acute respiratory syndrome coronavirus 2	ftp.sra.ebi.ac.uk/vol1/run/ERR125/ERR12540586/29a9f055-87b3-d829-7447-67cdbf689623.reads.fastq.gz
3841	ERR12535736	2	Chile	17/07/2022	26/07/2022	A-e8e5fe5a	1	sp3env-v0.2.47	26/07/2022 17:01	26/07/2022 17:14	NA	ILLUMINA	COVID-ARTIC-V3	92.6	98	93	275336	BA.4.1	4.3.1	Omicron (BA.4-like)	0.3.19	22A	NA	True	PRJEB70597	Severe acute respiratory syndrome coronavirus 2	ftp.sra.ebi.ac.uk/vol1/run/ERR125/ERR12535736/4e05d007-84e0-c26f-b7d0-73ad0b8e5f73.reads_1.fastq.gz;ftp.sra.ebi.ac.uk/vol1/run/ERR125/ERR12535736/4e05d007-84e0-c26f-b7d0-73ad0b8e5f73.reads_2.fastq.gz
3842	ERR12537686	4	NSW, Australia	07/07/2022	25/07/2022	B-cbc7b4d5	1	sp3env-v0.2.47	25/07/2022 12:02	25/07/2022 12:48	NA	ILLUMINA	COVID-MIDNIGHT-1200	91.8	29	28	1137586	BA.5.1	4.3.1	Omicron (BA.5-like)	0.3.19	22B	NA	True	PRJEB70597	Severe acute respiratory syndrome coronavirus 2	ftp.sra.ebi.ac.uk/vol1/run/ERR125/ERR12537686/7fc8a21c-ef1f-8d43-1b9d-a17baae7f7c7.reads_1.fastq.gz;ftp.sra.ebi.ac.uk/vol1/run/ERR125/ERR12537686/7fc8a21c-ef1f-8d43-1b9d-a17baae7f7c7.reads_2.fastq.gz
3843	ERR12535415	2	Chile	09/07/2022	18/07/2022	B-364640b7	1	sp3env-v0.2.47	18/07/2022 20:23	18/07/2022 21:46	NA	ILLUMINA	COVID-ARTIC-V3	99.4	98	98	720607	BA.4	4.3.1	Omicron (BA.4-like)	0.3.19	22A	NA	True	PRJEB70597	Severe acute respiratory syndrome coronavirus 2	ftp.sra.ebi.ac.uk/vol1/run/ERR125/ERR12535415/dd27a922-ec8c-273d-7d20-cd80d268a7c0.reads_1.fastq.gz;ftp.sra.ebi.ac.uk/vol1/run/ERR125/ERR12535415/dd27a922-ec8c-273d-7d20-cd80d268a7c0.reads_2.fastq.gz
3844	ERR12535931	3	South Africa	10/06/2022	25/07/2022	E-2bf20932	1	sp3env-v0.2.47	25/07/2022 10:18	25/07/2022 13:01	NA	ILLUMINA	COVID-ARTIC-V4.1	96.4	99	97	3813312	BA.4	4.3.1	Omicron (BA.4-like)	0.3.19	22A	NA	True	PRJEB70597	Severe acute respiratory syndrome coronavirus 2	ftp.sra.ebi.ac.uk/vol1/run/ERR125/ERR12535931/4e3d3269-dd9e-e185-79e9-f104aba229c2.reads_1.fastq.gz;ftp.sra.ebi.ac.uk/vol1/run/ERR125/ERR12535931/4e3d3269-dd9e-e185-79e9-f104aba229c2.reads_2.fastq.gz
3845	ERR12539952	6	United Kingdom	25/07/2022	25/07/2022	D-62015c57	1	sp3env-v0.2.47	25/07/2022 10:24	25/07/2022 10:39	NA	OXFORD_NANOPORE	COVID-MIDNIGHT-1200	99.2	29	29	11115	BE.1.1	4.3.1	Omicron (BA.5-like)	0.3.19	22B	NA	True	PRJEB70597	Severe acute respiratory syndrome coronavirus 2	ftp.sra.ebi.ac.uk/vol1/run/ERR125/ERR12539952/a0b707ca-301e-18cc-0d87-1d89c42bd063.reads.fastq.gz
3846	ERR12540130	6	United Kingdom	22/07/2022	22/07/2022	C-4ea7232b	1	sp3env-v0.2.47	22/07/2022 13:14	22/07/2022 13:29	NA	OXFORD_NANOPORE	COVID-MIDNIGHT-1200	81.3	29	25	4152	BA.5.1	4.3.1	Omicron (Unassigned)	0.3.19	22B	NA	True	PRJEB70597	Severe acute respiratory syndrome coronavirus 2	ftp.sra.ebi.ac.uk/vol1/run/ERR125/ERR12540130/153016de-d73f-65ec-034b-0979ae1d81aa.reads.fastq.gz
3847	ERR12539971	6	United Kingdom	25/07/2022	25/07/2022	D-62015c57	1	sp3env-v0.2.47	25/07/2022 10:24	25/07/2022 10:37	NA	OXFORD_NANOPORE	COVID-MIDNIGHT-1200	99.1	29	29	15024	BE.1.1	4.3.1	Omicron (BA.5-like)	0.3.19	22B	NA	True	PRJEB70597	Severe acute respiratory syndrome coronavirus 2	ftp.sra.ebi.ac.uk/vol1/run/ERR125/ERR12539971/35d7daf1-cce8-1c91-a52d-4aa68f0324bb.reads.fastq.gz
3848	ERR12536833	4	NSW, Australia	14/07/2022	25/07/2022	E-b2d36233	1	sp3env-v0.2.47	25/07/2022 13:04	25/07/2022 13:32	NA	ILLUMINA	COVID-MIDNIGHT-1200	91.6	29	27	1948212	BA.2.2	4.3.1	Omicron (BA.2-like)	0.3.19	21L	NA	True	PRJEB70597	Severe acute respiratory syndrome coronavirus 2	ftp.sra.ebi.ac.uk/vol1/run/ERR125/ERR12536833/25d790e8-4245-4bdf-5945-d9fb94db55cf.reads_1.fastq.gz;ftp.sra.ebi.ac.uk/vol1/run/ERR125/ERR12536833/25d790e8-4245-4bdf-5945-d9fb94db55cf.reads_2.fastq.gz
3849	ERR12535274	2	Chile	10/07/2022	18/07/2022	B-364640b7	1	sp3env-v0.2.47	18/07/2022 20:26	18/07/2022 21:49	NA	ILLUMINA	COVID-ARTIC-V3	99.5	98	98	977107	BA.4	4.3.1	Omicron (BA.4-like)	0.3.19	22A	NA	True	PRJEB70597	Severe acute respiratory syndrome coronavirus 2	ftp.sra.ebi.ac.uk/vol1/run/ERR125/ERR12535274/b13f75db-ab9a-2e6a-7bca-8d15a82490d2.reads_1.fastq.gz;ftp.sra.ebi.ac.uk/vol1/run/ERR125/ERR12535274/b13f75db-ab9a-2e6a-7bca-8d15a82490d2.reads_2.fastq.gz
3850	ERR12538941	6	United Kingdom	15/07/2022	15/07/2022	F-d4bc6631	1	sp3env-v0.2.47	15/07/2022 06:45	18/07/2022 14:36	NA	OXFORD_NANOPORE	COVID-MIDNIGHT-1200	99.2	29	29	9679	BA.4.1	4.3.1	Omicron (BA.4-like)	0.3.19	22A	NA	True	PRJEB70597	Severe acute respiratory syndrome coronavirus 2	ftp.sra.ebi.ac.uk/vol1/run/ERR125/ERR12538941/6192c388-aaa2-216e-541d-8e413d0b42c7.reads.fastq.gz
3851	ERR12540377	6	United Kingdom	13/07/2022	13/07/2022	C-045fea91	1	sp3env-v0.2.47	13/07/2022 07:04	13/07/2022 07:17	NA	OXFORD_NANOPORE	COVID-MIDNIGHT-1200	96.3	29	29	15201	BA.2.12.1	4.3.1	Omicron (BA.2-like)	0.3.19	22C	NA	True	PRJEB70597	Severe acute respiratory syndrome coronavirus 2	ftp.sra.ebi.ac.uk/vol1/run/ERR125/ERR12540377/e562b0ee-1f82-83bf-086e-82362b77c88b.reads.fastq.gz
3852	ERR12538170	5	Vietnam	13/05/2022	28/07/2022	B-07850ba9	20	sp3env-v0.2.47	28/07/2022 08:29	28/07/2022 08:45	NA	ILLUMINA	COVID-ARTIC-V4.1	98.2	99	99	919227	BA.2.3	4.3.1	Omicron (BA.2-like)	0.3.19	21L	NA	False	PRJEB70597	Severe acute respiratory syndrome coronavirus 2	ftp.sra.ebi.ac.uk/vol1/run/ERR125/ERR12538170/accbb72a-7e2c-1b86-847d-f1cc7df7bb74.reads_1.fastq.gz;ftp.sra.ebi.ac.uk/vol1/run/ERR125/ERR12538170/accbb72a-7e2c-1b86-847d-f1cc7df7bb74.reads_2.fastq.gz
3853	ERR12538486	7	Virginia, USA	15/06/2022	25/07/2022	D-e4945a43	1	sp3env-v0.2.47	25/07/2022 18:23	25/07/2022 19:04	NA	ILLUMINA	COVID-ARTIC-V4.1	96.9	99	99	243307	BA.4	4.3.1	Omicron (BA.4-like)	0.3.19	22A	NA	True	PRJEB70597	Severe acute respiratory syndrome coronavirus 2	ftp.sra.ebi.ac.uk/vol1/run/ERR125/ERR12538486/faddbdf5-f74e-68cb-102f-cb49465deb06.reads_1.fastq.gz;ftp.sra.ebi.ac.uk/vol1/run/ERR125/ERR12538486/faddbdf5-f74e-68cb-102f-cb49465deb06.reads_2.fastq.gz
3854	ERR12539027	6	United Kingdom	15/07/2022	15/07/2022	F-b0b90926	1	sp3env-v0.2.47	15/07/2022 07:03	18/07/2022 14:32	NA	OXFORD_NANOPORE	COVID-MIDNIGHT-1200	99.2	29	29	34688	BA.5.2	4.3.1	Omicron (BA.5-like)	0.3.19	22B	NA	True	PRJEB70597	Severe acute respiratory syndrome coronavirus 2	ftp.sra.ebi.ac.uk/vol1/run/ERR125/ERR12539027/bc45d131-f813-77e1-4ae5-25e6b78ba5b9.reads.fastq.gz
3855	ERR12536906	4	NSW, Australia	14/07/2022	25/07/2022	E-b2d36233	1	sp3env-v0.2.47	25/07/2022 13:01	25/07/2022 13:34	NA	ILLUMINA	COVID-MIDNIGHT-1200	90.5	29	27	2798723	BA.5.2	4.3.1	Omicron (BA.5-like)	0.3.19	22B	NA	True	PRJEB70597	Severe acute respiratory syndrome coronavirus 2	ftp.sra.ebi.ac.uk/vol1/run/ERR125/ERR12536906/9339cf41-c37d-1822-4920-08defdc26810.reads_1.fastq.gz;ftp.sra.ebi.ac.uk/vol1/run/ERR125/ERR12536906/9339cf41-c37d-1822-4920-08defdc26810.reads_2.fastq.gz
3856	ERR12534418	2	Chile	04/07/2022	26/07/2022	E-5a67f475	1	sp3env-v0.2.47	26/07/2022 14:26	26/07/2022 14:59	NA	ILLUMINA	COVID-ARTIC-V3	99.6	98	98	241534	BA.4.1	4.3.1	Omicron (BA.4-like)	0.3.19	22A	NA	True	PRJEB70597	Severe acute respiratory syndrome coronavirus 2	ftp.sra.ebi.ac.uk/vol1/run/ERR125/ERR12534418/5383158d-5b64-080a-f966-50859701468e.reads_1.fastq.gz;ftp.sra.ebi.ac.uk/vol1/run/ERR125/ERR12534418/5383158d-5b64-080a-f966-50859701468e.reads_2.fastq.gz
3857	ERR12539772	6	United Kingdom	16/07/2022	16/07/2022	D-7553295c	1	sp3env-v0.2.47	16/07/2022 09:00	16/07/2022 09:13	NA	OXFORD_NANOPORE	COVID-MIDNIGHT-1200	99.2	29	29	26259	BE.1.1	4.3.1	Omicron (BA.5-like)	0.3.19	22B	NA	True	PRJEB70597	Severe acute respiratory syndrome coronavirus 2	ftp.sra.ebi.ac.uk/vol1/run/ERR125/ERR12539772/23466322-b875-1949-5d57-56c6bc8dd11b.reads.fastq.gz
3858	ERR12537637	4	NSW, Australia	05/07/2022	25/07/2022	B-f25dc576	1	sp3env-v0.2.47	25/07/2022 10:15	25/07/2022 11:04	NA	ILLUMINA	COVID-MIDNIGHT-1200	88.3	29	26	1398796	BA.4	4.3.1	Omicron (BA.4-like)	0.3.19	22A	NA	True	PRJEB70597	Severe acute respiratory syndrome coronavirus 2	ftp.sra.ebi.ac.uk/vol1/run/ERR125/ERR12537637/03c7d988-49bc-f50b-4f25-c3efefb3e95d.reads_1.fastq.gz;ftp.sra.ebi.ac.uk/vol1/run/ERR125/ERR12537637/03c7d988-49bc-f50b-4f25-c3efefb3e95d.reads_2.fastq.gz
3859	ERR12533892	1	Senegal	13/07/2022	23/07/2022	C-ac0874ba	5	sp3env-v0.2.47	23/07/2022 20:37	23/07/2022 21:09	NA	OXFORD_NANOPORE	COVID-MIDNIGHT-1200	93	29	27	16385	BA.5.2.20	4.3.1	Omicron (BA.5-like)	0.3.19	22B	NA	False	PRJEB70597	Severe acute respiratory syndrome coronavirus 2	ftp.sra.ebi.ac.uk/vol1/run/ERR125/ERR12533892/5ad02691-1b75-47b6-f62f-d6a4ceefca34.reads.fastq.gz
3860	ERR12536013	3	South Africa	06/06/2022	25/07/2022	E-2bf20932	1	sp3env-v0.2.47	25/07/2022 08:52	25/07/2022 12:53	NA	ILLUMINA	COVID-ARTIC-V4.1	99.6	99	99	3323687	BA.5	4.3.1	Omicron (BA.5-like)	0.3.19	22B	NA	True	PRJEB70597	Severe acute respiratory syndrome coronavirus 2	ftp.sra.ebi.ac.uk/vol1/run/ERR125/ERR12536013/e0be8884-ca12-3a90-8dbf-15e9b524c06f.reads_1.fastq.gz;ftp.sra.ebi.ac.uk/vol1/run/ERR125/ERR12536013/e0be8884-ca12-3a90-8dbf-15e9b524c06f.reads_2.fastq.gz
3861	ERR12536629	3	South Africa	08/06/2022	25/07/2022	E-2bf20932	1	sp3env-v0.2.47	25/07/2022 09:34	25/07/2022 12:57	NA	ILLUMINA	COVID-ARTIC-V4.1	95.1	99	95	2563185	BA.4.6	4.3.1	Omicron (BA.4-like)	0.3.19	22A	NA	True	PRJEB70597	Severe acute respiratory syndrome coronavirus 2	ftp.sra.ebi.ac.uk/vol1/run/ERR125/ERR12536629/51c6af1d-c94e-ea94-0be3-c301e074ad31.reads_1.fastq.gz;ftp.sra.ebi.ac.uk/vol1/run/ERR125/ERR12536629/51c6af1d-c94e-ea94-0be3-c301e074ad31.reads_2.fastq.gz
3862	ERR12534550	2	Chile	18/07/2022	26/07/2022	B-36e03fc2	1	sp3env-v0.2.47	26/07/2022 17:39	26/07/2022 17:52	NA	ILLUMINA	COVID-ARTIC-V3	90.4	98	92	287661	BA.4.1	4.3.1	Omicron (BA.2-like)	0.3.19	22A	NA	True	PRJEB70597	Severe acute respiratory syndrome coronavirus 2	ftp.sra.ebi.ac.uk/vol1/run/ERR125/ERR12534550/11b3de65-c868-97a9-dfd4-2df03a361d07.reads_1.fastq.gz;ftp.sra.ebi.ac.uk/vol1/run/ERR125/ERR12534550/11b3de65-c868-97a9-dfd4-2df03a361d07.reads_2.fastq.gz
3863	ERR12535474	2	Chile	26/06/2022	18/07/2022	B-364640b7	1	sp3env-v0.2.47	18/07/2022 20:19	18/07/2022 21:24	NA	ILLUMINA	COVID-ARTIC-V3	97.4	98	98	1084882	BA.4.1	4.3.1	Omicron (BA.4-like)	0.3.19	22A	NA	True	PRJEB70597	Severe acute respiratory syndrome coronavirus 2	ftp.sra.ebi.ac.uk/vol1/run/ERR125/ERR12535474/343e657d-5e61-9fe5-9e24-6cef68094226.reads_1.fastq.gz;ftp.sra.ebi.ac.uk/vol1/run/ERR125/ERR12535474/343e657d-5e61-9fe5-9e24-6cef68094226.reads_2.fastq.gz
3864	ERR12538342	7	Virginia, USA	20/06/2022	25/07/2022	D-e4945a43	1	sp3env-v0.2.47	25/07/2022 18:23	25/07/2022 18:58	NA	ILLUMINA	COVID-ARTIC-V4.1	98.4	99	98	333384	BA.2	4.3.1	Omicron (BA.2-like)	0.3.19	21L	NA	True	PRJEB70597	Severe acute respiratory syndrome coronavirus 2	ftp.sra.ebi.ac.uk/vol1/run/ERR125/ERR12538342/7ba8b351-26e4-a4f1-e061-18d9d3009f92.reads_1.fastq.gz;ftp.sra.ebi.ac.uk/vol1/run/ERR125/ERR12538342/7ba8b351-26e4-a4f1-e061-18d9d3009f92.reads_2.fastq.gz
3865	ERR12538841	7	Virginia, USA	08/06/2022	18/07/2022	B-b3848a5b	1	sp3env-v0.2.47	18/07/2022 02:18	19/07/2022 10:00	NA	OXFORD_NANOPORE	COVID-ARTIC-V4.1	97.4	99	97	50311	BA.4	4.3.1	Omicron (BA.4-like)	0.3.19	22A	NA	True	PRJEB70597	Severe acute respiratory syndrome coronavirus 2	ftp.sra.ebi.ac.uk/vol1/run/ERR125/ERR12538841/d624d67d-b04a-b7fc-f933-54c20135fb88.reads.fastq.gz
3866	ERR12535410	2	Chile	10/07/2022	18/07/2022	B-364640b7	1	sp3env-v0.2.47	18/07/2022 20:26	18/07/2022 21:49	NA	ILLUMINA	COVID-ARTIC-V3	99.6	98	98	963519	BA.4.6	4.3.1	Omicron (BA.4-like)	0.3.19	22A	NA	True	PRJEB70597	Severe acute respiratory syndrome coronavirus 2	ftp.sra.ebi.ac.uk/vol1/run/ERR125/ERR12535410/b7d33f06-cab0-28e9-ad5f-70bd4485d144.reads_1.fastq.gz;ftp.sra.ebi.ac.uk/vol1/run/ERR125/ERR12535410/b7d33f06-cab0-28e9-ad5f-70bd4485d144.reads_2.fastq.gz
3867	ERR12534097	2	Chile	20/07/2022	28/07/2022	F-08d2ed49	1	sp3env-v0.2.47	28/07/2022 14:39	28/07/2022 15:03	NA	ILLUMINA	COVID-ARTIC-V3	97.7	98	96	314598	BA.4.1	4.3.1	Omicron (BA.4-like)	0.3.19	22A	NA	True	PRJEB70597	Severe acute respiratory syndrome coronavirus 2	ftp.sra.ebi.ac.uk/vol1/run/ERR125/ERR12534097/976c49e2-a6c1-5c1a-8c19-fcc07eeddb94.reads_1.fastq.gz;ftp.sra.ebi.ac.uk/vol1/run/ERR125/ERR12534097/976c49e2-a6c1-5c1a-8c19-fcc07eeddb94.reads_2.fastq.gz
3868	ERR12537419	4	NSW, Australia	15/07/2022	25/07/2022	C-8ae49230	1	sp3env-v0.2.47	25/07/2022 12:46	26/07/2022 14:28	NA	ILLUMINA	COVID-MIDNIGHT-1200	88.3	29	26	1603912	BA.5.2.1	4.3.1	Omicron (BA.5-like)	0.3.19	22B	NA	True	PRJEB70597	Severe acute respiratory syndrome coronavirus 2	ftp.sra.ebi.ac.uk/vol1/run/ERR125/ERR12537419/a6f98597-df76-9659-7b62-4a006e2f3543.reads_1.fastq.gz;ftp.sra.ebi.ac.uk/vol1/run/ERR125/ERR12537419/a6f98597-df76-9659-7b62-4a006e2f3543.reads_2.fastq.gz
3869	ERR12534252	2	Chile	11/07/2022	26/07/2022	F-320d567a	1	sp3env-v0.2.47	26/07/2022 16:29	26/07/2022 16:44	NA	ILLUMINA	COVID-ARTIC-V3	79.6	98	85	177486	BA.4.1	4.3.1	Omicron (BA.2-like)	0.3.19	22A	NA	False	PRJEB70597	Severe acute respiratory syndrome coronavirus 2	ftp.sra.ebi.ac.uk/vol1/run/ERR125/ERR12534252/52f28e1e-d321-4c81-18b5-6b6aa0bfb764.reads_1.fastq.gz;ftp.sra.ebi.ac.uk/vol1/run/ERR125/ERR12534252/52f28e1e-d321-4c81-18b5-6b6aa0bfb764.reads_2.fastq.gz
3870	ERR12534529	2	Chile	18/07/2022	26/07/2022	B-36e03fc2	1	sp3env-v0.2.47	26/07/2022 17:39	26/07/2022 17:52	NA	ILLUMINA	COVID-ARTIC-V3	91	98	94	285365	BA.4.1	4.3.1	Omicron (BA.2-like)	0.3.19	22A	NA	True	PRJEB70597	Severe acute respiratory syndrome coronavirus 2	ftp.sra.ebi.ac.uk/vol1/run/ERR125/ERR12534529/07557b08-6d21-b141-3e70-323833e8c04d.reads_1.fastq.gz;ftp.sra.ebi.ac.uk/vol1/run/ERR125/ERR12534529/07557b08-6d21-b141-3e70-323833e8c04d.reads_2.fastq.gz
3871	ERR12539818	6	United Kingdom	16/07/2022	16/07/2022	D-7553295c	1	sp3env-v0.2.47	16/07/2022 09:00	16/07/2022 09:09	NA	OXFORD_NANOPORE	COVID-MIDNIGHT-1200	97.9	29	29	20463	BA.5.1.2	4.3.1	Omicron (BA.5-like)	0.3.19	22B	NA	True	PRJEB70597	Severe acute respiratory syndrome coronavirus 2	ftp.sra.ebi.ac.uk/vol1/run/ERR125/ERR12539818/009db180-70ad-c65d-30b0-bf7ccd8b61bc.reads.fastq.gz
3872	ERR12536967	4	NSW, Australia	11/07/2022	25/07/2022	E-8df29832	1	NA	25/07/2022 12:22	26/07/2022 11:45	NA	ILLUMINA	COVID-MIDNIGHT-1200	92.7	29	28	1777857	BA.5.2.1	4.3.1	Omicron (BA.5-like)	0.3.19	22B	NA	True	PRJEB70597	Severe acute respiratory syndrome coronavirus 2	ftp.sra.ebi.ac.uk/vol1/run/ERR125/ERR12536967/53205fa2-bf0f-8839-7e5c-d79ffb612ed4.reads_1.fastq.gz;ftp.sra.ebi.ac.uk/vol1/run/ERR125/ERR12536967/53205fa2-bf0f-8839-7e5c-d79ffb612ed4.reads_2.fastq.gz
3873	ERR12538808	7	Virginia, USA	27/06/2022	18/07/2022	C-2cc6d3c3	1	sp3env-v0.2.47	18/07/2022 02:29	19/07/2022 10:16	NA	ILLUMINA	COVID-ARTIC-V4.1	98.6	99	98	626850	BA.4	4.3.1	Omicron (BA.4-like)	0.3.19	22A	NA	True	PRJEB70597	Severe acute respiratory syndrome coronavirus 2	ftp.sra.ebi.ac.uk/vol1/run/ERR125/ERR12538808/e789bbe6-3da5-86ad-0697-a50a69cfe54d.reads_1.fastq.gz;ftp.sra.ebi.ac.uk/vol1/run/ERR125/ERR12538808/e789bbe6-3da5-86ad-0697-a50a69cfe54d.reads_2.fastq.gz
3874	ERR12540669	6	United Kingdom	12/07/2022	12/07/2022	A-98d02242	1	NA	12/07/2022 06:49	12/07/2022 07:02	NA	OXFORD_NANOPORE	NA	NA	NA	NA	NA	NA	NA	NA	NA	NA	NA	NA	PRJEB70597	Severe acute respiratory syndrome coronavirus 2	ftp.sra.ebi.ac.uk/vol1/run/ERR125/ERR12540669/ca099f42-9d1e-3a63-e5c7-c8498d342deb.reads.fastq.gz
3875	ERR12540418	6	United Kingdom	15/07/2022	15/07/2022	C-3642acc4	1	sp3env-v0.2.47	15/07/2022 06:54	18/07/2022 14:45	NA	OXFORD_NANOPORE	COVID-MIDNIGHT-1200	99.3	29	29	15446	BA.5.1.30	4.3.1	Omicron (BA.5-like)	0.3.19	22B	NA	True	PRJEB70597	Severe acute respiratory syndrome coronavirus 2	ftp.sra.ebi.ac.uk/vol1/run/ERR125/ERR12540418/54091633-37d1-e3a2-5ef4-b3eb4156f6d1.reads.fastq.gz
3876	ERR12538305	5	Vietnam	10/04/2022	28/07/2022	A-afcb295b	8	sp3env-v0.2.47	28/07/2022 08:47	28/07/2022 08:58	NA	ILLUMINA	COVID-ARTIC-V4.1	99	99	99	1015736	BA.2.3	4.3.1	Omicron (BA.2-like)	0.3.19	21L	NA	True	PRJEB70597	Severe acute respiratory syndrome coronavirus 2	ftp.sra.ebi.ac.uk/vol1/run/ERR125/ERR12538305/c14ba8b8-30a6-5615-f264-4a978c71f913.reads_1.fastq.gz;ftp.sra.ebi.ac.uk/vol1/run/ERR125/ERR12538305/c14ba8b8-30a6-5615-f264-4a978c71f913.reads_2.fastq.gz
3877	ERR12540234	6	United Kingdom	15/07/2022	15/07/2022	C-3642acc4	1	sp3env-v0.2.47	15/07/2022 06:54	18/07/2022 14:43	NA	OXFORD_NANOPORE	COVID-MIDNIGHT-1200	99.3	29	29	23321	BA.5.2.1	4.3.1	Omicron (BA.5-like)	0.3.19	22B	NA	True	PRJEB70597	Severe acute respiratory syndrome coronavirus 2	ftp.sra.ebi.ac.uk/vol1/run/ERR125/ERR12540234/6ab659f3-c0c7-e9b6-7fc1-51942759508e.reads.fastq.gz
3878	ERR12539146	6	United Kingdom	22/07/2022	22/07/2022	F-840491f4	1	sp3env-v0.2.47	22/07/2022 06:21	22/07/2022 06:29	NA	OXFORD_NANOPORE	COVID-MIDNIGHT-1200	99.3	29	29	20718	BA.5.2.1	4.3.1	Omicron (BA.5-like)	0.3.19	22B	NA	True	PRJEB70597	Severe acute respiratory syndrome coronavirus 2	ftp.sra.ebi.ac.uk/vol1/run/ERR125/ERR12539146/5f8eb7f7-976f-5855-e633-a64eb9eea5ea.reads.fastq.gz
3879	ERR12539828	6	United Kingdom	26/07/2022	26/07/2022	D-8cb3e642	1	sp3env-v0.2.47	26/07/2022 07:09	26/07/2022 07:22	NA	OXFORD_NANOPORE	COVID-MIDNIGHT-1200	99.3	29	29	34836	BA.5	4.3.1	Omicron (BA.5-like)	0.3.19	22B	NA	True	PRJEB70597	Severe acute respiratory syndrome coronavirus 2	ftp.sra.ebi.ac.uk/vol1/run/ERR125/ERR12539828/f588010b-9e12-cccc-67a8-86f52a860ec8.reads.fastq.gz
3880	ERR12534065	1	Senegal	13/07/2022	23/07/2022	C-ac0874ba	1	sp3env-v0.2.47	23/07/2022 20:34	23/07/2022 21:01	NA	OXFORD_NANOPORE	COVID-MIDNIGHT-1200	90.3	29	27	16308	BF.1	4.3.1	Omicron (BA.5-like)	0.3.19	22B	NA	True	PRJEB70597	Severe acute respiratory syndrome coronavirus 2	ftp.sra.ebi.ac.uk/vol1/run/ERR125/ERR12534065/9fbe8e60-4c1b-2d1b-7a6e-2ad514343936.reads.fastq.gz
3881	ERR12540597	6	United Kingdom	21/07/2022	22/07/2022	C-03a9d99a	1	NA	22/07/2022 12:58	22/07/2022 13:07	NA	OXFORD_NANOPORE	NA	NA	NA	NA	NA	NA	NA	NA	NA	NA	NA	NA	PRJEB70597	Severe acute respiratory syndrome coronavirus 2	ftp.sra.ebi.ac.uk/vol1/run/ERR125/ERR12540597/a1a45db9-2b89-999c-25e1-7cb32475b49b.reads.fastq.gz
3882	ERR12540118	6	United Kingdom	22/07/2022	22/07/2022	C-4ea7232b	1	sp3env-v0.2.47	22/07/2022 13:14	22/07/2022 13:29	NA	OXFORD_NANOPORE	COVID-MIDNIGHT-1200	99.2	29	29	19493	BA.5.1	4.3.1	Omicron (BA.5-like)	0.3.19	22B	NA	True	PRJEB70597	Severe acute respiratory syndrome coronavirus 2	ftp.sra.ebi.ac.uk/vol1/run/ERR125/ERR12540118/eb737671-1d20-4580-a78b-df8022cf5780.reads.fastq.gz
3883	ERR12537658	4	NSW, Australia	10/07/2022	25/07/2022	B-cbc7b4d5	1	sp3env-v0.2.47	25/07/2022 12:02	25/07/2022 12:51	NA	ILLUMINA	COVID-MIDNIGHT-1200	93.2	29	28	1867826	BA.5.1	4.3.1	Omicron (BA.5-like)	0.3.19	22B	NA	True	PRJEB70597	Severe acute respiratory syndrome coronavirus 2	ftp.sra.ebi.ac.uk/vol1/run/ERR125/ERR12537658/4e70f695-564f-5bc9-c243-c84e6124688b.reads_1.fastq.gz;ftp.sra.ebi.ac.uk/vol1/run/ERR125/ERR12537658/4e70f695-564f-5bc9-c243-c84e6124688b.reads_2.fastq.gz
3884	ERR12536719	4	NSW, Australia	07/07/2022	25/07/2022	E-e2117144	1	sp3env-v0.2.47	25/07/2022 11:36	25/07/2022 12:20	NA	ILLUMINA	COVID-MIDNIGHT-1200	92.3	29	27	2174881	BA.5.2.1	4.3.1	Omicron (BA.5-like)	0.3.19	22B	NA	True	PRJEB70597	Severe acute respiratory syndrome coronavirus 2	ftp.sra.ebi.ac.uk/vol1/run/ERR125/ERR12536719/2998a144-b5f3-f2ec-8081-481861f2879b.reads_1.fastq.gz;ftp.sra.ebi.ac.uk/vol1/run/ERR125/ERR12536719/2998a144-b5f3-f2ec-8081-481861f2879b.reads_2.fastq.gz
3885	ERR12540289	6	United Kingdom	20/07/2022	20/07/2022	C-67230f3a	1	sp3env-v0.2.47	20/07/2022 06:56	20/07/2022 07:10	NA	OXFORD_NANOPORE	COVID-MIDNIGHT-1200	88.4	29	28	4360	BE.1.1.2	4.3.1	Omicron (BA.5-like)	0.3.19	22B	NA	True	PRJEB70597	Severe acute respiratory syndrome coronavirus 2	ftp.sra.ebi.ac.uk/vol1/run/ERR125/ERR12540289/36002d8d-9c63-b9a5-c4c3-b3738d6487eb.reads.fastq.gz
3886	ERR12534593	2	Chile	13/07/2022	26/07/2022	B-431bc231	1	sp3env-v0.2.47	26/07/2022 16:44	26/07/2022 16:57	NA	ILLUMINA	COVID-ARTIC-V3	98.6	98	98	422637	BA.4.1	4.3.1	Omicron (BA.4-like)	0.3.19	22A	NA	True	PRJEB70597	Severe acute respiratory syndrome coronavirus 2	ftp.sra.ebi.ac.uk/vol1/run/ERR125/ERR12534593/3d8a14a2-c216-c3d0-c350-40ec4ef2f8d2.reads_1.fastq.gz;ftp.sra.ebi.ac.uk/vol1/run/ERR125/ERR12534593/3d8a14a2-c216-c3d0-c350-40ec4ef2f8d2.reads_2.fastq.gz
3887	ERR12533924	1	Senegal	18/07/2022	23/07/2022	C-ac0874ba	3	sp3env-v0.2.47	23/07/2022 20:37	23/07/2022 21:07	NA	OXFORD_NANOPORE	COVID-MIDNIGHT-1200	93.6	29	28	31190	BA.4.1	4.3.1	Omicron (BA.4-like)	0.3.19	22A	NA	True	PRJEB70597	Severe acute respiratory syndrome coronavirus 2	ftp.sra.ebi.ac.uk/vol1/run/ERR125/ERR12533924/426349bb-eedd-79e3-d3d1-824a38f556d5.reads.fastq.gz
3888	ERR12538042	5	Vietnam	28/04/2022	28/07/2022	E-ac157447	28	sp3env-v0.2.47	28/07/2022 08:14	28/07/2022 08:32	NA	ILLUMINA	COVID-ARTIC-V4.1	98.6	99	98	955640	BA.2.3.2	4.3.1	Omicron (BA.2-like)	0.3.19	21L	NA	True	PRJEB70597	Severe acute respiratory syndrome coronavirus 2	ftp.sra.ebi.ac.uk/vol1/run/ERR125/ERR12538042/54bbb78a-ae3f-f1b8-772e-dfde2dd83cea.reads_1.fastq.gz;ftp.sra.ebi.ac.uk/vol1/run/ERR125/ERR12538042/54bbb78a-ae3f-f1b8-772e-dfde2dd83cea.reads_2.fastq.gz
3889	ERR12536846	4	NSW, Australia	14/07/2022	25/07/2022	E-b2d36233	1	sp3env-v0.2.47	25/07/2022 13:04	25/07/2022 13:39	NA	ILLUMINA	COVID-MIDNIGHT-1200	91.9	29	27	1767606	BA.5.2.4	4.3.1	Omicron (BA.5-like)	0.3.19	22B	NA	True	PRJEB70597	Severe acute respiratory syndrome coronavirus 2	ftp.sra.ebi.ac.uk/vol1/run/ERR125/ERR12536846/f88c568a-4bfa-5d8f-e990-6fab6f06fcf1.reads_1.fastq.gz;ftp.sra.ebi.ac.uk/vol1/run/ERR125/ERR12536846/f88c568a-4bfa-5d8f-e990-6fab6f06fcf1.reads_2.fastq.gz
3890	ERR12535414	2	Chile	09/07/2022	18/07/2022	B-364640b7	1	sp3env-v0.2.47	18/07/2022 20:23	18/07/2022 21:46	NA	ILLUMINA	COVID-ARTIC-V3	98.4	98	97	590454	BA.4.1	4.3.1	Omicron (BA.4-like)	0.3.19	22A	NA	True	PRJEB70597	Severe acute respiratory syndrome coronavirus 2	ftp.sra.ebi.ac.uk/vol1/run/ERR125/ERR12535414/5b376d60-8dd4-b8fc-6bab-0b9fadc24f2e.reads_1.fastq.gz;ftp.sra.ebi.ac.uk/vol1/run/ERR125/ERR12535414/5b376d60-8dd4-b8fc-6bab-0b9fadc24f2e.reads_2.fastq.gz
3891	ERR12537176	4	NSW, Australia	19/03/2020	25/07/2022	D-fe80d973	1	sp3env-v0.2.47	25/07/2022 11:56	25/07/2022 12:37	POSITIVE	ILLUMINA	COVID-MIDNIGHT-1200	99.4	29	29	1698525	A.2.2	4.3.1	NA	0.3.19	19B	NA	True	PRJEB70597	Severe acute respiratory syndrome coronavirus 2	ftp.sra.ebi.ac.uk/vol1/run/ERR125/ERR12537176/4aae8b12-cf0b-637a-66b1-5a706c3eabc6.reads_1.fastq.gz;ftp.sra.ebi.ac.uk/vol1/run/ERR125/ERR12537176/4aae8b12-cf0b-637a-66b1-5a706c3eabc6.reads_2.fastq.gz
3892	ERR12539984	6	United Kingdom	25/07/2022	25/07/2022	D-62015c57	1	sp3env-v0.2.47	25/07/2022 10:24	25/07/2022 10:37	NA	OXFORD_NANOPORE	COVID-MIDNIGHT-1200	98.8	29	29	15550	BA.5.1.35	4.3.1	Omicron (BA.5-like)	0.3.19	22B	NA	True	PRJEB70597	Severe acute respiratory syndrome coronavirus 2	ftp.sra.ebi.ac.uk/vol1/run/ERR125/ERR12539984/f574c603-99fc-d903-111f-5c9f25e96ab9.reads.fastq.gz
3893	ERR12540230	6	United Kingdom	20/07/2022	20/07/2022	C-67230f3a	1	sp3env-v0.2.47	20/07/2022 06:56	20/07/2022 07:07	NA	OXFORD_NANOPORE	COVID-MIDNIGHT-1200	99.3	29	29	22549	BA.4	4.3.1	Omicron (BA.4-like)	0.3.19	22A	NA	True	PRJEB70597	Severe acute respiratory syndrome coronavirus 2	ftp.sra.ebi.ac.uk/vol1/run/ERR125/ERR12540230/1d3e16f7-e880-d703-a0cb-c82b759cf6f2.reads.fastq.gz
3894	ERR12539764	6	United Kingdom	16/07/2022	16/07/2022	D-7553295c	1	sp3env-v0.2.47	16/07/2022 09:00	16/07/2022 09:13	NA	OXFORD_NANOPORE	COVID-MIDNIGHT-1200	95.5	29	29	7137	BA.5	4.3.1	Omicron (BA.5-like)	0.3.19	22B	NA	True	PRJEB70597	Severe acute respiratory syndrome coronavirus 2	ftp.sra.ebi.ac.uk/vol1/run/ERR125/ERR12539764/559bd884-c406-5634-9935-77b55a884487.reads.fastq.gz
3895	ERR12539951	6	United Kingdom	25/07/2022	25/07/2022	D-62015c57	1	NA	25/07/2022 10:24	25/07/2022 10:39	NA	OXFORD_NANOPORE	COVID-MIDNIGHT-1200	69.7	29	26	2114	Unassigned	4.3.1	Omicron (Unassigned)	0.3.19	22B	NA	False	PRJEB70597	Severe acute respiratory syndrome coronavirus 2	ftp.sra.ebi.ac.uk/vol1/run/ERR125/ERR12539951/9b5c910b-1116-7f89-8e1e-d3c42d171379.reads.fastq.gz
3896	ERR12533980	1	Senegal	18/07/2022	23/07/2022	C-ac0874ba	2	sp3env-v0.2.47	23/07/2022 20:32	23/07/2022 20:56	NA	OXFORD_NANOPORE	COVID-MIDNIGHT-1200	93.5	29	27	16090	BA.2.13	4.3.1	Omicron (BA.2-like)	0.3.19	21L	NA	False	PRJEB70597	Severe acute respiratory syndrome coronavirus 2	ftp.sra.ebi.ac.uk/vol1/run/ERR125/ERR12533980/c8fe8e21-99bf-1d33-dfd2-e9eab0498db4.reads.fastq.gz
3897	ERR12536592	4	NSW, Australia	08/07/2022	25/07/2022	E-e2117144	1	sp3env-v0.2.47	25/07/2022 11:38	25/07/2022 12:22	NA	ILLUMINA	COVID-MIDNIGHT-1200	88.9	29	27	1438996	BA.5.3	4.3.1	Omicron (Unassigned)	0.3.19	22B	NA	True	PRJEB70597	Severe acute respiratory syndrome coronavirus 2	ftp.sra.ebi.ac.uk/vol1/run/ERR125/ERR12536592/3422cc92-f052-7f11-7992-f32f63dc45f5.reads_1.fastq.gz;ftp.sra.ebi.ac.uk/vol1/run/ERR125/ERR12536592/3422cc92-f052-7f11-7992-f32f63dc45f5.reads_2.fastq.gz
3898	ERR12536606	4	NSW, Australia	08/07/2022	25/07/2022	E-e2117144	1	sp3env-v0.2.47	25/07/2022 11:38	25/07/2022 12:22	NA	ILLUMINA	COVID-MIDNIGHT-1200	91.6	29	27	1669944	BA.2	4.3.1	Omicron (BA.2-like)	0.3.19	21L	NA	True	PRJEB70597	Severe acute respiratory syndrome coronavirus 2	ftp.sra.ebi.ac.uk/vol1/run/ERR125/ERR12536606/5849e702-87a5-358a-a92f-71d44b2fbc4d.reads_1.fastq.gz;ftp.sra.ebi.ac.uk/vol1/run/ERR125/ERR12536606/5849e702-87a5-358a-a92f-71d44b2fbc4d.reads_2.fastq.gz
3899	ERR12534074	1	Senegal	20/07/2022	23/07/2022	C-ac0874ba	4	sp3env-v0.2.47	23/07/2022 20:32	23/07/2022 21:01	NA	OXFORD_NANOPORE	COVID-MIDNIGHT-1200	87.8	29	26	21704	BA.2	4.3.1	Omicron (BA.2-like)	0.3.19	21L	NA	False	PRJEB70597	Severe acute respiratory syndrome coronavirus 2	ftp.sra.ebi.ac.uk/vol1/run/ERR125/ERR12534074/0b7a8c6e-5229-fc65-dc7e-91f125eac189.reads.fastq.gz
3900	ERR12539499	6	United Kingdom	21/07/2022	21/07/2022	D-bf17b1ff	1	sp3env-v0.2.47	21/07/2022 06:45	21/07/2022 06:56	NA	OXFORD_NANOPORE	COVID-MIDNIGHT-1200	99.3	29	29	16089	BA.4	4.3.1	Omicron (BA.4-like)	0.3.19	22A	NA	True	PRJEB70597	Severe acute respiratory syndrome coronavirus 2	ftp.sra.ebi.ac.uk/vol1/run/ERR125/ERR12539499/4ccd338b-b4fe-e7e6-e1d3-070f8f2b9aa2.reads.fastq.gz
3901	ERR12536987	4	NSW, Australia	08/07/2022	25/07/2022	E-8df29832	1	sp3env-v0.2.47	25/07/2022 12:22	26/07/2022 11:45	NA	ILLUMINA	COVID-MIDNIGHT-1200	87.7	29	26	1893969	BA.2.12.1	4.3.1	Omicron (BA.2-like)	0.3.19	22C	NA	True	PRJEB70597	Severe acute respiratory syndrome coronavirus 2	ftp.sra.ebi.ac.uk/vol1/run/ERR125/ERR12536987/bd1b52b1-2bb8-4b4f-00df-ce059366ff2b.reads_1.fastq.gz;ftp.sra.ebi.ac.uk/vol1/run/ERR125/ERR12536987/bd1b52b1-2bb8-4b4f-00df-ce059366ff2b.reads_2.fastq.gz
3902	ERR12534154	2	Chile	21/07/2022	28/07/2022	F-08d2ed49	1	sp3env-v0.2.47	28/07/2022 14:04	28/07/2022 14:58	NA	ILLUMINA	COVID-ARTIC-V3	97.4	98	97	324710	BE.1.1	4.3.1	Omicron (BA.5-like)	0.3.19	22B	NA	True	PRJEB70597	Severe acute respiratory syndrome coronavirus 2	ftp.sra.ebi.ac.uk/vol1/run/ERR125/ERR12534154/3b1bb0de-beed-a046-3117-44bdfb4ca794.reads_1.fastq.gz;ftp.sra.ebi.ac.uk/vol1/run/ERR125/ERR12534154/3b1bb0de-beed-a046-3117-44bdfb4ca794.reads_2.fastq.gz
3903	ERR12535818	2	Chile	18/06/2022	25/07/2022	A-c78b996f	1	sp3env-v0.2.47	25/07/2022 13:45	25/07/2022 15:43	NA	ILLUMINA	COVID-ARTIC-V3	95.6	98	94	284528	BA.2.9	4.3.1	Omicron (BA.2-like)	0.3.19	21L	NA	True	PRJEB70597	Severe acute respiratory syndrome coronavirus 2	ftp.sra.ebi.ac.uk/vol1/run/ERR125/ERR12535818/e9850e9c-b9e0-314a-5eb8-2104681c7696.reads_1.fastq.gz;ftp.sra.ebi.ac.uk/vol1/run/ERR125/ERR12535818/e9850e9c-b9e0-314a-5eb8-2104681c7696.reads_2.fastq.gz
3904	ERR12534520	2	Chile	20/07/2022	26/07/2022	B-36e03fc2	1	sp3env-v0.2.47	26/07/2022 17:39	26/07/2022 17:52	NA	ILLUMINA	COVID-ARTIC-V3	98.8	98	98	337648	BA.4.1	4.3.1	Omicron (BA.4-like)	0.3.19	22A	NA	True	PRJEB70597	Severe acute respiratory syndrome coronavirus 2	ftp.sra.ebi.ac.uk/vol1/run/ERR125/ERR12534520/31e12e80-360e-f2b8-4656-50c116824752.reads_1.fastq.gz;ftp.sra.ebi.ac.uk/vol1/run/ERR125/ERR12534520/31e12e80-360e-f2b8-4656-50c116824752.reads_2.fastq.gz
3905	ERR12537891	4	NSW, Australia	12/07/2022	25/07/2022	B-a0e40800	1	sp3env-v0.2.47	NA	NA	NA	ILLUMINA	COVID-MIDNIGHT-1200	NA	29	28	4325359	NA	NA	NA	NA	NA	NA	False	PRJEB70597	Severe acute respiratory syndrome coronavirus 2	ftp.sra.ebi.ac.uk/vol1/run/ERR125/ERR12537891/87956d1f-5135-5170-9255-d1659dd1af0e.reads_1.fastq.gz;ftp.sra.ebi.ac.uk/vol1/run/ERR125/ERR12537891/87956d1f-5135-5170-9255-d1659dd1af0e.reads_2.fastq.gz
3906	ERR12536627	3	South Africa	07/06/2022	25/07/2022	E-2bf20932	1	sp3env-v0.2.47	25/07/2022 09:36	25/07/2022 12:57	NA	ILLUMINA	COVID-ARTIC-V4.1	99.6	99	99	4202607	BA.5	4.3.1	Omicron (BA.5-like)	0.3.19	22B	NA	True	PRJEB70597	Severe acute respiratory syndrome coronavirus 2	ftp.sra.ebi.ac.uk/vol1/run/ERR125/ERR12536627/d3ed3796-5b99-2280-815d-4bac4ea4e2f1.reads_1.fastq.gz;ftp.sra.ebi.ac.uk/vol1/run/ERR125/ERR12536627/d3ed3796-5b99-2280-815d-4bac4ea4e2f1.reads_2.fastq.gz
3907	ERR12540481	6	United Kingdom	21/07/2022	22/07/2022	C-03a9d99a	1	sp3env-v0.2.47	22/07/2022 12:58	22/07/2022 13:05	NA	OXFORD_NANOPORE	COVID-MIDNIGHT-1200	90.6	29	28	4574	BE.1	4.3.1	Omicron (BA.5-like)	0.3.19	22B	NA	True	PRJEB70597	Severe acute respiratory syndrome coronavirus 2	ftp.sra.ebi.ac.uk/vol1/run/ERR125/ERR12540481/7a81165a-d083-3cc4-46de-5982a0b468f4.reads.fastq.gz
3908	ERR12539016	6	United Kingdom	15/07/2022	15/07/2022	F-b0b90926	1	sp3env-v0.2.47	15/07/2022 07:03	18/07/2022 14:32	NA	OXFORD_NANOPORE	COVID-MIDNIGHT-1200	99.3	29	29	39510	BA.5.1.30	4.3.1	Omicron (BA.5-like)	0.3.19	22B	NA	True	PRJEB70597	Severe acute respiratory syndrome coronavirus 2	ftp.sra.ebi.ac.uk/vol1/run/ERR125/ERR12539016/760b4fe8-4c28-4667-8612-0416055af164.reads.fastq.gz
3909	ERR12538440	7	Virginia, USA	09/06/2022	25/07/2022	D-e4945a43	1	sp3env-v0.2.47	25/07/2022 18:23	25/07/2022 19:08	NA	ILLUMINA	COVID-ARTIC-V4.1	97.8	99	99	299107	BA.4.1.6	4.3.1	Omicron (BA.4-like)	0.3.19	22A	NA	True	PRJEB70597	Severe acute respiratory syndrome coronavirus 2	ftp.sra.ebi.ac.uk/vol1/run/ERR125/ERR12538440/a823ceed-04a7-e776-1d87-08d2afe1d165.reads_1.fastq.gz;ftp.sra.ebi.ac.uk/vol1/run/ERR125/ERR12538440/a823ceed-04a7-e776-1d87-08d2afe1d165.reads_2.fastq.gz
3910	ERR12534278	2	Chile	06/07/2022	26/07/2022	F-320d567a	1	sp3env-v0.2.47	26/07/2022 16:26	26/07/2022 16:42	NA	ILLUMINA	COVID-ARTIC-V3	99.6	98	98	299099	BA.4.1	4.3.1	Omicron (BA.4-like)	0.3.19	22A	NA	True	PRJEB70597	Severe acute respiratory syndrome coronavirus 2	ftp.sra.ebi.ac.uk/vol1/run/ERR125/ERR12534278/fe2931da-03e7-8bdc-9d84-baf46c4476b8.reads_1.fastq.gz;ftp.sra.ebi.ac.uk/vol1/run/ERR125/ERR12534278/fe2931da-03e7-8bdc-9d84-baf46c4476b8.reads_2.fastq.gz
3911	ERR12537022	4	NSW, Australia	15/07/2022	25/07/2022	E-b2d36233	1	sp3env-v0.2.47	25/07/2022 13:01	25/07/2022 13:34	NA	ILLUMINA	COVID-MIDNIGHT-1200	NA	29	25	689447	NA	NA	NA	NA	NA	NA	False	PRJEB70597	Severe acute respiratory syndrome coronavirus 2	ftp.sra.ebi.ac.uk/vol1/run/ERR125/ERR12537022/a2d3e62e-eef0-c941-ee14-5af2505b182c.reads_1.fastq.gz;ftp.sra.ebi.ac.uk/vol1/run/ERR125/ERR12537022/a2d3e62e-eef0-c941-ee14-5af2505b182c.reads_2.fastq.gz
3912	ERR12537657	4	NSW, Australia	10/07/2022	25/07/2022	B-cbc7b4d5	1	sp3env-v0.2.47	25/07/2022 12:02	25/07/2022 12:51	NA	ILLUMINA	COVID-MIDNIGHT-1200	92.5	29	28	2507962	BA.5.2	4.3.1	Omicron (BA.5-like)	0.3.19	22B	NA	True	PRJEB70597	Severe acute respiratory syndrome coronavirus 2	ftp.sra.ebi.ac.uk/vol1/run/ERR125/ERR12537657/75469672-3f23-c449-88e9-79e2cc6c0630.reads_1.fastq.gz;ftp.sra.ebi.ac.uk/vol1/run/ERR125/ERR12537657/75469672-3f23-c449-88e9-79e2cc6c0630.reads_2.fastq.gz
3913	ERR12534735	2	Chile	10/07/2022	18/07/2022	B-364640b7	1	sp3env-v0.2.47	18/07/2022 20:34	18/07/2022 21:31	NA	ILLUMINA	COVID-ARTIC-V3	99.6	98	98	1658267	BA.5.1	4.3.1	Omicron (BA.5-like)	0.3.19	22B	NA	True	PRJEB70597	Severe acute respiratory syndrome coronavirus 2	ftp.sra.ebi.ac.uk/vol1/run/ERR125/ERR12534735/801e9ea1-6a4b-5513-9850-26b0086a469d.reads_1.fastq.gz;ftp.sra.ebi.ac.uk/vol1/run/ERR125/ERR12534735/801e9ea1-6a4b-5513-9850-26b0086a469d.reads_2.fastq.gz
3914	ERR12540465	6	United Kingdom	15/07/2022	15/07/2022	C-3642acc4	1	NA	15/07/2022 06:54	18/07/2022 14:45	NA	OXFORD_NANOPORE	NA	NA	NA	NA	NA	NA	NA	NA	NA	NA	NA	NA	PRJEB70597	Severe acute respiratory syndrome coronavirus 2	ftp.sra.ebi.ac.uk/vol1/run/ERR125/ERR12540465/93ade61a-543b-8745-78c0-84c3f088567e.reads.fastq.gz
3915	ERR12534730	2	Chile	11/07/2022	18/07/2022	B-364640b7	1	sp3env-v0.2.47	18/07/2022 20:34	18/07/2022 21:31	NA	ILLUMINA	COVID-ARTIC-V3	99.6	98	98	1467226	BA.4.1	4.3.1	Omicron (BA.4-like)	0.3.19	22A	NA	True	PRJEB70597	Severe acute respiratory syndrome coronavirus 2	ftp.sra.ebi.ac.uk/vol1/run/ERR125/ERR12534730/566d88f7-0bc5-ac5f-ff8a-c3774ca7ccd2.reads_1.fastq.gz;ftp.sra.ebi.ac.uk/vol1/run/ERR125/ERR12534730/566d88f7-0bc5-ac5f-ff8a-c3774ca7ccd2.reads_2.fastq.gz
3916	ERR12534561	2	Chile	06/07/2022	26/07/2022	E-5a67f475	1	sp3env-v0.2.47	26/07/2022 14:18	26/07/2022 14:57	NA	ILLUMINA	COVID-ARTIC-V3	83.5	98	88	213288	BA.4.1	4.3.1	Omicron (Unassigned)	0.3.19	22A	NA	False	PRJEB70597	Severe acute respiratory syndrome coronavirus 2	ftp.sra.ebi.ac.uk/vol1/run/ERR125/ERR12534561/61784f28-547d-d464-aa23-3f0db7189e0d.reads_1.fastq.gz;ftp.sra.ebi.ac.uk/vol1/run/ERR125/ERR12534561/61784f28-547d-d464-aa23-3f0db7189e0d.reads_2.fastq.gz
3917	ERR12540374	6	United Kingdom	13/07/2022	13/07/2022	C-045fea91	1	sp3env-v0.2.47	13/07/2022 07:04	13/07/2022 07:17	NA	OXFORD_NANOPORE	COVID-MIDNIGHT-1200	98.3	29	29	20432	BA.5.1	4.3.1	Omicron (BA.5-like)	0.3.19	22B	NA	True	PRJEB70597	Severe acute respiratory syndrome coronavirus 2	ftp.sra.ebi.ac.uk/vol1/run/ERR125/ERR12540374/cae53763-dd51-8554-58fa-cfbc67ebdb2e.reads.fastq.gz
3918	ERR12536924	4	NSW, Australia	12/07/2022	25/07/2022	E-8df29832	1	sp3env-v0.2.47	25/07/2022 12:22	26/07/2022 11:47	NA	ILLUMINA	COVID-MIDNIGHT-1200	89.2	29	26	1967963	BA.5.2.1	4.3.1	Omicron (BA.5-like)	0.3.19	22B	NA	True	PRJEB70597	Severe acute respiratory syndrome coronavirus 2	ftp.sra.ebi.ac.uk/vol1/run/ERR125/ERR12536924/54e0adb0-d1c6-7a1b-f44f-5a7573ff865a.reads_1.fastq.gz;ftp.sra.ebi.ac.uk/vol1/run/ERR125/ERR12536924/54e0adb0-d1c6-7a1b-f44f-5a7573ff865a.reads_2.fastq.gz
3919	ERR12534633	2	Chile	06/07/2022	18/07/2022	B-364640b7	1	sp3env-v0.2.47	18/07/2022 20:32	18/07/2022 21:49	NA	ILLUMINA	COVID-ARTIC-V3	97.7	98	98	1092040	BA.4	4.3.1	Omicron (BA.4-like)	0.3.19	22A	NA	True	PRJEB70597	Severe acute respiratory syndrome coronavirus 2	ftp.sra.ebi.ac.uk/vol1/run/ERR125/ERR12534633/7ee8dc78-a2ea-5164-603a-f886c98cd2d8.reads_1.fastq.gz;ftp.sra.ebi.ac.uk/vol1/run/ERR125/ERR12534633/7ee8dc78-a2ea-5164-603a-f886c98cd2d8.reads_2.fastq.gz
3920	ERR12535855	3	South Africa	17/05/2022	26/07/2022	F-f979ac54	1	sp3env-v0.2.47	26/07/2022 16:09	26/07/2022 16:50	NA	ILLUMINA	COVID-ARTIC-V4.1	99	99	98	2720261	BA.4	4.3.1	Omicron (BA.4-like)	0.3.19	22A	NA	True	PRJEB70597	Severe acute respiratory syndrome coronavirus 2	ftp.sra.ebi.ac.uk/vol1/run/ERR125/ERR12535855/76c5514e-f437-0cd0-5063-1c8469b525a5.reads_1.fastq.gz;ftp.sra.ebi.ac.uk/vol1/run/ERR125/ERR12535855/76c5514e-f437-0cd0-5063-1c8469b525a5.reads_2.fastq.gz
3921	ERR12537117	4	NSW, Australia	11/07/2022	25/07/2022	E-8df29832	1	sp3env-v0.2.47	25/07/2022 12:20	26/07/2022 11:45	NA	ILLUMINA	COVID-MIDNIGHT-1200	93.3	29	29	1716789	BA.5.1	4.3.1	Omicron (BA.5-like)	0.3.19	22B	NA	True	PRJEB70597	Severe acute respiratory syndrome coronavirus 2	ftp.sra.ebi.ac.uk/vol1/run/ERR125/ERR12537117/b6889a13-383c-bcf1-1c42-90b41c2b48f5.reads_1.fastq.gz;ftp.sra.ebi.ac.uk/vol1/run/ERR125/ERR12537117/b6889a13-383c-bcf1-1c42-90b41c2b48f5.reads_2.fastq.gz
3922	ERR12537081	4	NSW, Australia	08/07/2022	25/07/2022	D-fe80d973	1	sp3env-v0.2.47	25/07/2022 11:56	25/07/2022 12:35	NA	ILLUMINA	COVID-MIDNIGHT-1200	92.6	29	28	2069979	BA.2	4.3.1	Omicron (BA.2-like)	0.3.19	21L	NA	True	PRJEB70597	Severe acute respiratory syndrome coronavirus 2	ftp.sra.ebi.ac.uk/vol1/run/ERR125/ERR12537081/56c8050d-4c5e-e0b4-41a2-2bee24c329e2.reads_1.fastq.gz;ftp.sra.ebi.ac.uk/vol1/run/ERR125/ERR12537081/56c8050d-4c5e-e0b4-41a2-2bee24c329e2.reads_2.fastq.gz
3923	ERR12536885	4	NSW, Australia	17/07/2022	25/07/2022	E-b2d36233	1	sp3env-v0.2.47	25/07/2022 13:01	25/07/2022 13:36	NA	ILLUMINA	COVID-MIDNIGHT-1200	87	29	27	1387849	BE.1	4.3.1	Omicron (Unassigned)	0.3.19	22B	NA	True	PRJEB70597	Severe acute respiratory syndrome coronavirus 2	ftp.sra.ebi.ac.uk/vol1/run/ERR125/ERR12536885/28c7cf84-ef20-abf9-df33-de08b1520450.reads_1.fastq.gz;ftp.sra.ebi.ac.uk/vol1/run/ERR125/ERR12536885/28c7cf84-ef20-abf9-df33-de08b1520450.reads_2.fastq.gz
3924	ERR12537825	4	NSW, Australia	09/07/2022	25/07/2022	B-cbc7b4d5	1	sp3env-v0.2.47	25/07/2022 12:02	25/07/2022 12:46	NA	ILLUMINA	COVID-MIDNIGHT-1200	84.8	29	25	1219568	BA.2.12.1	4.3.1	Omicron (BA.2-like)	0.3.19	22C	NA	True	PRJEB70597	Severe acute respiratory syndrome coronavirus 2	ftp.sra.ebi.ac.uk/vol1/run/ERR125/ERR12537825/cc3efb20-9130-8c26-d53a-86bdd2c9ec52.reads_1.fastq.gz;ftp.sra.ebi.ac.uk/vol1/run/ERR125/ERR12537825/cc3efb20-9130-8c26-d53a-86bdd2c9ec52.reads_2.fastq.gz
3925	ERR12536735	4	NSW, Australia	09/07/2022	25/07/2022	E-e2117144	1	sp3env-v0.2.47	25/07/2022 11:36	25/07/2022 12:20	NA	ILLUMINA	COVID-MIDNIGHT-1200	91.5	29	27	2311017	BA.5.2.4	4.3.1	Omicron (BA.5-like)	0.3.19	22B	NA	True	PRJEB70597	Severe acute respiratory syndrome coronavirus 2	ftp.sra.ebi.ac.uk/vol1/run/ERR125/ERR12536735/c6199acf-5b2b-77d9-71fe-f161f7ab7869.reads_1.fastq.gz;ftp.sra.ebi.ac.uk/vol1/run/ERR125/ERR12536735/c6199acf-5b2b-77d9-71fe-f161f7ab7869.reads_2.fastq.gz
3926	ERR12540701	6	United Kingdom	13/07/2022	13/07/2022	A-b78c4d59	1	sp3env-v0.2.47	13/07/2022 11:06	13/07/2022 11:19	NA	OXFORD_NANOPORE	COVID-MIDNIGHT-1200	92.9	29	27	4820	BA.2.9	4.3.1	Omicron (BA.2-like)	0.3.19	21L	NA	True	PRJEB70597	Severe acute respiratory syndrome coronavirus 2	ftp.sra.ebi.ac.uk/vol1/run/ERR125/ERR12540701/04785328-085c-5295-f877-74388436bd40.reads.fastq.gz
3927	ERR12540211	6	United Kingdom	22/07/2022	22/07/2022	C-4ea7232b	1	NA	22/07/2022 13:14	22/07/2022 13:27	NA	OXFORD_NANOPORE	NA	NA	NA	NA	NA	NA	NA	NA	NA	NA	NA	NA	PRJEB70597	Severe acute respiratory syndrome coronavirus 2	ftp.sra.ebi.ac.uk/vol1/run/ERR125/ERR12540211/5fe51f4d-0aab-3439-04f0-2b8e053af574.reads.fastq.gz
3928	ERR12539775	6	United Kingdom	16/07/2022	16/07/2022	D-7553295c	1	sp3env-v0.2.47	16/07/2022 09:00	16/07/2022 09:11	NA	OXFORD_NANOPORE	COVID-MIDNIGHT-1200	99.3	29	29	9733	BE.1.1	4.3.1	Omicron (BA.5-like)	0.3.19	22B	NA	True	PRJEB70597	Severe acute respiratory syndrome coronavirus 2	ftp.sra.ebi.ac.uk/vol1/run/ERR125/ERR12539775/deba3cf5-554d-5978-8ee7-fd7c7b00ffa5.reads.fastq.gz
3929	ERR12535155	2	Chile	08/07/2022	18/07/2022	B-364640b7	1	sp3env-v0.2.47	18/07/2022 20:30	18/07/2022 21:46	NA	ILLUMINA	COVID-ARTIC-V3	98.2	98	98	753592	BA.4.1	4.3.1	Omicron (BA.4-like)	0.3.19	22A	NA	False	PRJEB70597	Severe acute respiratory syndrome coronavirus 2	ftp.sra.ebi.ac.uk/vol1/run/ERR125/ERR12535155/75eb053c-99a6-a6f2-aef9-07c55a74ec25.reads_1.fastq.gz;ftp.sra.ebi.ac.uk/vol1/run/ERR125/ERR12535155/75eb053c-99a6-a6f2-aef9-07c55a74ec25.reads_2.fastq.gz
3930	ERR12539075	6	United Kingdom	15/07/2022	15/07/2022	F-d4bc6631	1	sp3env-v0.2.47	15/07/2022 06:45	18/07/2022 14:38	NA	OXFORD_NANOPORE	COVID-MIDNIGHT-1200	96.2	29	28	22747	BA.5.2	4.3.1	Omicron (BA.5-like)	0.3.19	22B	NA	True	PRJEB70597	Severe acute respiratory syndrome coronavirus 2	ftp.sra.ebi.ac.uk/vol1/run/ERR125/ERR12539075/85d76860-a3df-beb1-6692-5c71155868b9.reads.fastq.gz
3931	ERR12539386	6	United Kingdom	19/07/2022	19/07/2022	F-4c4ad812	1	sp3env-v0.2.47	19/07/2022 06:28	19/07/2022 06:37	NA	OXFORD_NANOPORE	COVID-MIDNIGHT-1200	99.3	29	29	34179	BE.1	4.3.1	Omicron (BA.5-like)	0.3.19	22B	NA	True	PRJEB70597	Severe acute respiratory syndrome coronavirus 2	ftp.sra.ebi.ac.uk/vol1/run/ERR125/ERR12539386/456ae5ea-b3a1-6fe5-1231-24a42e17bde6.reads.fastq.gz
3932	ERR12539901	6	United Kingdom	16/07/2022	16/07/2022	D-7553295c	1	sp3env-v0.2.47	16/07/2022 09:00	16/07/2022 09:11	NA	OXFORD_NANOPORE	COVID-MIDNIGHT-1200	99.3	29	29	40108	BA.5.6	4.3.1	Omicron (BA.5-like)	0.3.19	22B	NA	True	PRJEB70597	Severe acute respiratory syndrome coronavirus 2	ftp.sra.ebi.ac.uk/vol1/run/ERR125/ERR12539901/c829bdcf-c834-5193-7e80-a2f2b79d03de.reads.fastq.gz
3933	ERR12536756	4	NSW, Australia	06/07/2022	25/07/2022	E-e2117144	1	sp3env-v0.2.47	25/07/2022 11:36	25/07/2022 12:18	NA	ILLUMINA	COVID-MIDNIGHT-1200	90.7	29	28	1475015	BA.5.2.1	4.3.1	Omicron (BA.5-like)	0.3.19	22B	NA	True	PRJEB70597	Severe acute respiratory syndrome coronavirus 2	ftp.sra.ebi.ac.uk/vol1/run/ERR125/ERR12536756/126b23d8-4117-bcc0-f580-1a83d3503801.reads_1.fastq.gz;ftp.sra.ebi.ac.uk/vol1/run/ERR125/ERR12536756/126b23d8-4117-bcc0-f580-1a83d3503801.reads_2.fastq.gz
3934	ERR12537621	4	NSW, Australia	06/07/2022	25/07/2022	B-f25dc576	1	sp3env-v0.2.47	25/07/2022 10:22	25/07/2022 10:59	NA	ILLUMINA	COVID-MIDNIGHT-1200	86.8	29	26	1137777	BA.5.1	4.3.1	Omicron (BA.5-like)	0.3.19	22B	NA	True	PRJEB70597	Severe acute respiratory syndrome coronavirus 2	ftp.sra.ebi.ac.uk/vol1/run/ERR125/ERR12537621/3ac71370-2528-3f1e-a71e-856224088bdb.reads_1.fastq.gz;ftp.sra.ebi.ac.uk/vol1/run/ERR125/ERR12537621/3ac71370-2528-3f1e-a71e-856224088bdb.reads_2.fastq.gz
3935	ERR12538680	7	Virginia, USA	10/06/2022	25/07/2022	D-e4945a43	1	sp3env-v0.2.47	25/07/2022 18:23	25/07/2022 19:00	NA	ILLUMINA	COVID-ARTIC-V4.1	98.9	99	99	401763	BA.2	4.3.1	Omicron (BA.2-like)	0.3.19	21L	NA	True	PRJEB70597	Severe acute respiratory syndrome coronavirus 2	ftp.sra.ebi.ac.uk/vol1/run/ERR125/ERR12538680/7a6cf46f-ec18-56e7-ced9-651b1acd3d14.reads_1.fastq.gz;ftp.sra.ebi.ac.uk/vol1/run/ERR125/ERR12538680/7a6cf46f-ec18-56e7-ced9-651b1acd3d14.reads_2.fastq.gz
3936	ERR12536621	3	South Africa	08/06/2022	25/07/2022	E-2bf20932	1	sp3env-v0.2.47	25/07/2022 09:41	25/07/2022 12:57	NA	ILLUMINA	COVID-ARTIC-V4.1	98.4	99	97	5048838	BA.5.1	4.3.1	Omicron (BA.5-like)	0.3.19	22B	NA	True	PRJEB70597	Severe acute respiratory syndrome coronavirus 2	ftp.sra.ebi.ac.uk/vol1/run/ERR125/ERR12536621/aaa7926c-45d9-8dc6-0d07-75bda7343998.reads_1.fastq.gz;ftp.sra.ebi.ac.uk/vol1/run/ERR125/ERR12536621/aaa7926c-45d9-8dc6-0d07-75bda7343998.reads_2.fastq.gz
3937	ERR12539586	6	United Kingdom	12/07/2022	12/07/2022	F-040af7c7	1	sp3env-v0.2.45	12/07/2022 07:00	12/07/2022 07:11	NA	OXFORD_NANOPORE	COVID-MIDNIGHT-1200	99.3	29	29	24313	BA.5.1	4.3.1	Omicron (BA.5-like)	0.3.19	22B	NA	True	PRJEB70597	Severe acute respiratory syndrome coronavirus 2	ftp.sra.ebi.ac.uk/vol1/run/ERR125/ERR12539586/9360f53f-2036-ca62-06c5-c1a64f2c4502.reads.fastq.gz
3938	ERR12535961	3	South Africa	07/06/2022	25/07/2022	E-2bf20932	1	sp3env-v0.2.47	25/07/2022 09:49	25/07/2022 12:59	NA	ILLUMINA	COVID-ARTIC-V4.1	99.5	99	99	2393207	BE.1	4.3.1	Omicron (BA.5-like)	0.3.19	22B	NA	True	PRJEB70597	Severe acute respiratory syndrome coronavirus 2	ftp.sra.ebi.ac.uk/vol1/run/ERR125/ERR12535961/7efa168c-8750-9feb-2ac8-4b0cbaa54600.reads_1.fastq.gz;ftp.sra.ebi.ac.uk/vol1/run/ERR125/ERR12535961/7efa168c-8750-9feb-2ac8-4b0cbaa54600.reads_2.fastq.gz
3939	ERR12538851	7	Virginia, USA	08/06/2022	18/07/2022	B-b3848a5b	1	sp3env-v0.2.47	18/07/2022 02:18	19/07/2022 10:00	NA	OXFORD_NANOPORE	COVID-ARTIC-V4.1	91.8	99	96	30703	BA.4.1	4.3.1	Omicron (Unassigned)	0.3.19	22A	NA	True	PRJEB70597	Severe acute respiratory syndrome coronavirus 2	ftp.sra.ebi.ac.uk/vol1/run/ERR125/ERR12538851/8bb7fc72-629b-b80d-6551-288cb4ceb9a0.reads.fastq.gz
3940	ERR12540233	6	United Kingdom	15/07/2022	15/07/2022	C-3642acc4	1	sp3env-v0.2.47	15/07/2022 06:54	18/07/2022 14:47	NA	OXFORD_NANOPORE	COVID-MIDNIGHT-1200	99.3	29	29	17628	BA.5.2.1	4.3.1	Omicron (BA.5-like)	0.3.19	22B	NA	True	PRJEB70597	Severe acute respiratory syndrome coronavirus 2	ftp.sra.ebi.ac.uk/vol1/run/ERR125/ERR12540233/84fd7879-bc21-ac7e-ccf6-3085a7575550.reads.fastq.gz
3941	ERR12537331	4	NSW, Australia	01/07/2022	25/07/2022	D-fe80d973	1	sp3env-v0.2.47	25/07/2022 11:52	25/07/2022 12:37	NA	ILLUMINA	COVID-MIDNIGHT-1200	93.6	29	28	2454074	BA.5.2.1	4.3.1	Omicron (BA.5-like)	0.3.19	22B	NA	True	PRJEB70597	Severe acute respiratory syndrome coronavirus 2	ftp.sra.ebi.ac.uk/vol1/run/ERR125/ERR12537331/203c9f22-1da3-e62c-75c9-d229add647ca.reads_1.fastq.gz;ftp.sra.ebi.ac.uk/vol1/run/ERR125/ERR12537331/203c9f22-1da3-e62c-75c9-d229add647ca.reads_2.fastq.gz
3942	ERR12538856	7	Virginia, USA	09/06/2022	18/07/2022	B-b3848a5b	1	sp3env-v0.2.47	18/07/2022 02:18	19/07/2022 10:00	NA	OXFORD_NANOPORE	COVID-ARTIC-V4.1	97.2	99	97	47031	BA.2.12.1	4.3.1	Omicron (BA.2-like)	0.3.19	22C	NA	True	PRJEB70597	Severe acute respiratory syndrome coronavirus 2	ftp.sra.ebi.ac.uk/vol1/run/ERR125/ERR12538856/df840704-41b9-f57a-b5c0-82da565b33af.reads.fastq.gz
3943	ERR12537170	4	NSW, Australia	10/07/2022	25/07/2022	E-8df29832	1	sp3env-v0.2.47	25/07/2022 12:18	26/07/2022 11:47	NA	ILLUMINA	COVID-MIDNIGHT-1200	87.3	29	27	1546247	BF.17	4.3.1	Omicron (BA.5-like)	0.3.19	22B	NA	True	PRJEB70597	Severe acute respiratory syndrome coronavirus 2	ftp.sra.ebi.ac.uk/vol1/run/ERR125/ERR12537170/b6dae5d0-1692-4d87-b5d0-a27fea4d907f.reads_1.fastq.gz;ftp.sra.ebi.ac.uk/vol1/run/ERR125/ERR12537170/b6dae5d0-1692-4d87-b5d0-a27fea4d907f.reads_2.fastq.gz
3944	ERR12535226	2	Chile	06/07/2022	18/07/2022	B-364640b7	1	sp3env-v0.2.47	18/07/2022 20:26	18/07/2022 21:27	NA	ILLUMINA	COVID-ARTIC-V3	99.6	98	98	964585	BA.4.1	4.3.1	Omicron (BA.4-like)	0.3.19	22A	NA	True	PRJEB70597	Severe acute respiratory syndrome coronavirus 2	ftp.sra.ebi.ac.uk/vol1/run/ERR125/ERR12535226/d8683e95-4b6a-c139-0293-4055c29dc824.reads_1.fastq.gz;ftp.sra.ebi.ac.uk/vol1/run/ERR125/ERR12535226/d8683e95-4b6a-c139-0293-4055c29dc824.reads_2.fastq.gz
3945	ERR12540451	6	United Kingdom	15/07/2022	15/07/2022	C-3642acc4	1	NA	15/07/2022 06:54	18/07/2022 14:45	NA	OXFORD_NANOPORE	NA	NA	NA	NA	NA	NA	NA	NA	NA	NA	NA	NA	PRJEB70597	Severe acute respiratory syndrome coronavirus 2	ftp.sra.ebi.ac.uk/vol1/run/ERR125/ERR12540451/0f466f1f-03a8-ff1d-1f18-6956b2ca92f3.reads.fastq.gz
3946	ERR12540209	6	United Kingdom	20/07/2022	20/07/2022	C-67230f3a	1	sp3env-v0.2.47	20/07/2022 06:56	20/07/2022 07:07	NA	OXFORD_NANOPORE	COVID-MIDNIGHT-1200	99.3	29	29	26583	BA.4	4.3.1	Omicron (BA.4-like)	0.3.19	22A	NA	True	PRJEB70597	Severe acute respiratory syndrome coronavirus 2	ftp.sra.ebi.ac.uk/vol1/run/ERR125/ERR12540209/0305e0f1-b59f-780f-e041-3884dc049eb7.reads.fastq.gz
3947	ERR12537573	4	NSW, Australia	06/07/2022	25/07/2022	B-f25dc576	1	sp3env-v0.2.47	25/07/2022 09:54	25/07/2022 11:04	NA	ILLUMINA	COVID-MIDNIGHT-1200	92.4	29	27	2219168	BF.18	4.3.1	Omicron (BA.5-like)	0.3.19	22B	NA	True	PRJEB70597	Severe acute respiratory syndrome coronavirus 2	ftp.sra.ebi.ac.uk/vol1/run/ERR125/ERR12537573/db94131f-51e8-df6f-bb70-a836495ea072.reads_1.fastq.gz;ftp.sra.ebi.ac.uk/vol1/run/ERR125/ERR12537573/db94131f-51e8-df6f-bb70-a836495ea072.reads_2.fastq.gz
3948	ERR12535265	2	Chile	10/07/2022	18/07/2022	B-364640b7	1	sp3env-v0.2.47	18/07/2022 20:26	18/07/2022 21:51	NA	ILLUMINA	COVID-ARTIC-V3	99.5	98	98	914773	BA.4.1	4.3.1	Omicron (BA.4-like)	0.3.19	22A	NA	True	PRJEB70597	Severe acute respiratory syndrome coronavirus 2	ftp.sra.ebi.ac.uk/vol1/run/ERR125/ERR12535265/429702c7-17d4-79b2-9e83-79236da7c953.reads_1.fastq.gz;ftp.sra.ebi.ac.uk/vol1/run/ERR125/ERR12535265/429702c7-17d4-79b2-9e83-79236da7c953.reads_2.fastq.gz
3949	ERR12534063	1	Senegal	20/07/2022	23/07/2022	C-ac0874ba	4	sp3env-v0.2.47	23/07/2022 20:34	23/07/2022 21:01	NA	OXFORD_NANOPORE	COVID-MIDNIGHT-1200	87.2	29	26	25343	BF.1	4.3.1	Omicron (BA.5-like)	0.3.19	22B	NA	True	PRJEB70597	Severe acute respiratory syndrome coronavirus 2	ftp.sra.ebi.ac.uk/vol1/run/ERR125/ERR12534063/93686827-05a3-559b-0e83-992a114a54fb.reads.fastq.gz
3950	ERR12539495	6	United Kingdom	21/07/2022	21/07/2022	D-bf17b1ff	1	NA	21/07/2022 06:45	21/07/2022 06:56	NA	OXFORD_NANOPORE	COVID-MIDNIGHT-1200	49.8	29	19	1763	Unassigned	4.3.1	Probable Omicron (Unassigned)	0.3.19	22B	NA	False	PRJEB70597	Severe acute respiratory syndrome coronavirus 2	ftp.sra.ebi.ac.uk/vol1/run/ERR125/ERR12539495/14f0e6c3-db14-88ac-9b32-0c44e5a47bbb.reads.fastq.gz
3951	ERR12539423	6	United Kingdom	19/07/2022	19/07/2022	F-4c4ad812	1	NA	19/07/2022 06:28	19/07/2022 06:37	NA	OXFORD_NANOPORE	NA	NA	NA	NA	NA	NA	NA	NA	NA	NA	NA	NA	PRJEB70597	Severe acute respiratory syndrome coronavirus 2	ftp.sra.ebi.ac.uk/vol1/run/ERR125/ERR12539423/51f68ae1-7b34-8b5b-a3ac-5a43d6eb0af8.reads.fastq.gz
3952	ERR12534299	2	Chile	13/07/2022	26/07/2022	F-320d567a	1	sp3env-v0.2.47	26/07/2022 16:26	26/07/2022 16:40	NA	ILLUMINA	COVID-ARTIC-V3	88.7	98	91	213876	BA.2.38	4.3.1	Omicron (BA.2-like)	0.3.19	21L	NA	True	PRJEB70597	Severe acute respiratory syndrome coronavirus 2	ftp.sra.ebi.ac.uk/vol1/run/ERR125/ERR12534299/5a024ab6-37ad-55a0-c5c6-c5f0423884e4.reads_1.fastq.gz;ftp.sra.ebi.ac.uk/vol1/run/ERR125/ERR12534299/5a024ab6-37ad-55a0-c5c6-c5f0423884e4.reads_2.fastq.gz
3953	ERR12537945	5	Vietnam	19/04/2022	28/07/2022	F-dc197891	39	sp3env-v0.2.47	28/07/2022 08:08	28/07/2022 08:27	NA	ILLUMINA	COVID-ARTIC-V4.1	98.9	99	98	1085379	BA.2	4.3.1	Omicron (BA.2-like)	0.3.19	21L	NA	True	PRJEB70597	Severe acute respiratory syndrome coronavirus 2	ftp.sra.ebi.ac.uk/vol1/run/ERR125/ERR12537945/3fc78db5-8191-b3f7-1005-c804631002b5.reads_1.fastq.gz;ftp.sra.ebi.ac.uk/vol1/run/ERR125/ERR12537945/3fc78db5-8191-b3f7-1005-c804631002b5.reads_2.fastq.gz
3954	ERR12540085	6	United Kingdom	20/07/2022	20/07/2022	D-749b228e	1	sp3env-v0.2.47	20/07/2022 06:50	20/07/2022 07:03	NA	OXFORD_NANOPORE	COVID-MIDNIGHT-1200	75.4	29	24	19658	BA.5.3.1	4.3.1	Probable Omicron (Unassigned)	0.3.19	22B	NA	False	PRJEB70597	Severe acute respiratory syndrome coronavirus 2	ftp.sra.ebi.ac.uk/vol1/run/ERR125/ERR12540085/c2dc2033-ff78-4aa6-f2f6-00d3e07f4129.reads.fastq.gz
3955	ERR12539464	6	United Kingdom	21/07/2022	21/07/2022	D-bf17b1ff	1	sp3env-v0.2.47	21/07/2022 06:45	21/07/2022 06:56	NA	OXFORD_NANOPORE	COVID-MIDNIGHT-1200	99.3	29	29	18146	BF.10	4.3.1	Omicron (BA.5-like)	0.3.19	22B	NA	True	PRJEB70597	Severe acute respiratory syndrome coronavirus 2	ftp.sra.ebi.ac.uk/vol1/run/ERR125/ERR12539464/592e0350-b4d3-44f1-6033-850d1f7fa038.reads.fastq.gz
3956	ERR12540565	6	United Kingdom	13/07/2022	13/07/2022	A-b78c4d59	1	sp3env-v0.2.47	13/07/2022 11:06	13/07/2022 11:19	NA	OXFORD_NANOPORE	COVID-MIDNIGHT-1200	99.3	29	29	15911	BE.1.1	4.3.1	Omicron (BA.5-like)	0.3.19	22B	NA	True	PRJEB70597	Severe acute respiratory syndrome coronavirus 2	ftp.sra.ebi.ac.uk/vol1/run/ERR125/ERR12540565/0ece2e28-13ef-5a10-93f0-92baf4186249.reads.fastq.gz
3957	ERR12535754	2	Chile	16/07/2022	26/07/2022	A-e8e5fe5a	1	sp3env-v0.2.47	26/07/2022 17:01	26/07/2022 17:14	NA	ILLUMINA	COVID-ARTIC-V3	97.5	98	98	327564	BA.2.12.1	4.3.1	Omicron (BA.2-like)	0.3.19	22C	NA	True	PRJEB70597	Severe acute respiratory syndrome coronavirus 2	ftp.sra.ebi.ac.uk/vol1/run/ERR125/ERR12535754/1107869f-4f8b-b884-1acd-ca6dcdca3679.reads_1.fastq.gz;ftp.sra.ebi.ac.uk/vol1/run/ERR125/ERR12535754/1107869f-4f8b-b884-1acd-ca6dcdca3679.reads_2.fastq.gz
3958	ERR12539677	6	United Kingdom	26/07/2022	26/07/2022	D-8cb3e642	1	sp3env-v0.2.47	26/07/2022 07:09	26/07/2022 07:22	NA	OXFORD_NANOPORE	COVID-MIDNIGHT-1200	99.2	29	29	49229	BA.5	4.3.1	Omicron (BA.5-like)	0.3.19	22B	NA	True	PRJEB70597	Severe acute respiratory syndrome coronavirus 2	ftp.sra.ebi.ac.uk/vol1/run/ERR125/ERR12539677/4b61897e-27c5-6c36-b818-66615d323533.reads.fastq.gz
3959	ERR12538885	7	Virginia, USA	13/06/2022	18/07/2022	B-b3848a5b	1	sp3env-v0.2.47	18/07/2022 02:18	19/07/2022 09:58	NA	OXFORD_NANOPORE	COVID-ARTIC-V4.1	89.3	99	93	20640	BA.2.12.1	4.3.1	Omicron (BA.2-like)	0.3.19	22C	NA	True	PRJEB70597	Severe acute respiratory syndrome coronavirus 2	ftp.sra.ebi.ac.uk/vol1/run/ERR125/ERR12538885/fcf05309-7c82-a596-8b00-c8baf980de92.reads.fastq.gz
3960	ERR12539419	6	United Kingdom	19/07/2022	19/07/2022	F-4c4ad812	1	NA	19/07/2022 06:28	19/07/2022 06:37	NA	OXFORD_NANOPORE	NA	NA	NA	NA	NA	NA	NA	NA	NA	NA	NA	NA	PRJEB70597	Severe acute respiratory syndrome coronavirus 2	ftp.sra.ebi.ac.uk/vol1/run/ERR125/ERR12539419/66b8b687-61a8-038e-756d-d04bfabb5e99.reads.fastq.gz
3961	ERR12534001	1	Senegal	18/07/2022	23/07/2022	C-ac0874ba	3	sp3env-v0.2.47	23/07/2022 20:34	23/07/2022 21:05	NA	OXFORD_NANOPORE	COVID-MIDNIGHT-1200	86.8	29	26	33671	BA.4	4.3.1	Omicron (BA.2-like)	0.3.19	22A	NA	False	PRJEB70597	Severe acute respiratory syndrome coronavirus 2	ftp.sra.ebi.ac.uk/vol1/run/ERR125/ERR12534001/9fa28492-a0ad-af10-c67f-844d0c5d4c18.reads.fastq.gz
3962	ERR12540104	6	United Kingdom	25/07/2022	25/07/2022	D-62015c57	1	NA	25/07/2022 10:24	25/07/2022 10:39	NA	OXFORD_NANOPORE	NA	NA	NA	NA	NA	NA	NA	NA	NA	NA	NA	NA	PRJEB70597	Severe acute respiratory syndrome coronavirus 2	ftp.sra.ebi.ac.uk/vol1/run/ERR125/ERR12540104/90f8bd87-92ac-8081-22e7-2915ff1e9cfc.reads.fastq.gz
3963	ERR12537030	4	NSW, Australia	14/07/2022	25/07/2022	E-b2d36233	1	sp3env-v0.2.47	25/07/2022 13:01	25/07/2022 13:34	NA	ILLUMINA	COVID-MIDNIGHT-1200	89.4	29	27	1879986	BA.5.1	4.3.1	Omicron (BA.5-like)	0.3.19	22B	NA	True	PRJEB70597	Severe acute respiratory syndrome coronavirus 2	ftp.sra.ebi.ac.uk/vol1/run/ERR125/ERR12537030/f9be8e42-6dbc-7983-30ac-7746145ba6d9.reads_1.fastq.gz;ftp.sra.ebi.ac.uk/vol1/run/ERR125/ERR12537030/f9be8e42-6dbc-7983-30ac-7746145ba6d9.reads_2.fastq.gz
3964	ERR12537799	4	NSW, Australia	10/07/2022	25/07/2022	B-cbc7b4d5	1	sp3env-v0.2.47	25/07/2022 12:02	25/07/2022 12:51	NA	ILLUMINA	COVID-MIDNIGHT-1200	91.2	29	29	1662961	BA.2.12.1	4.3.1	Omicron (BA.2-like)	0.3.19	22C	NA	True	PRJEB70597	Severe acute respiratory syndrome coronavirus 2	ftp.sra.ebi.ac.uk/vol1/run/ERR125/ERR12537799/68d36746-762d-d010-b029-a5a2bf5f10a8.reads_1.fastq.gz;ftp.sra.ebi.ac.uk/vol1/run/ERR125/ERR12537799/68d36746-762d-d010-b029-a5a2bf5f10a8.reads_2.fastq.gz
3965	ERR12538868	7	Virginia, USA	09/06/2022	18/07/2022	B-b3848a5b	1	sp3env-v0.2.47	18/07/2022 02:18	19/07/2022 09:58	NA	OXFORD_NANOPORE	COVID-ARTIC-V4.1	96.7	99	97	37662	BA.5.2.31	4.3.1	Omicron (BA.5-like)	0.3.19	22B	NA	True	PRJEB70597	Severe acute respiratory syndrome coronavirus 2	ftp.sra.ebi.ac.uk/vol1/run/ERR125/ERR12538868/9a95824a-534c-295a-6bd6-affafaea835f.reads.fastq.gz
3966	ERR12538136	5	Vietnam	01/06/2022	03/08/2022	B-1ba96a1e	1	sp3env-v0.2.47	NA	NA	NA	ILLUMINA	COVID-ARTIC-V3	98.5	98	97	1965250	BA.2	4.3.1	Omicron (BA.2-like)	0.3.19	21L	NA	True	PRJEB70597	Severe acute respiratory syndrome coronavirus 2	ftp.sra.ebi.ac.uk/vol1/run/ERR125/ERR12538136/a0f93e5e-d1b8-2290-1bf6-6ba367c62ede.reads_1.fastq.gz;ftp.sra.ebi.ac.uk/vol1/run/ERR125/ERR12538136/a0f93e5e-d1b8-2290-1bf6-6ba367c62ede.reads_2.fastq.gz
3967	ERR12535907	3	South Africa	17/06/2022	25/07/2022	E-2bf20932	1	sp3env-v0.2.47	25/07/2022 10:39	25/07/2022 13:04	NA	ILLUMINA	COVID-ARTIC-V4.1	96.5	99	97	3413831	BA.5	4.3.1	Omicron (BA.5-like)	0.3.19	22B	NA	True	PRJEB70597	Severe acute respiratory syndrome coronavirus 2	ftp.sra.ebi.ac.uk/vol1/run/ERR125/ERR12535907/9a978b7f-936e-29a5-1d30-a4576033a00d.reads_1.fastq.gz;ftp.sra.ebi.ac.uk/vol1/run/ERR125/ERR12535907/9a978b7f-936e-29a5-1d30-a4576033a00d.reads_2.fastq.gz
3968	ERR12540352	6	United Kingdom	13/07/2022	13/07/2022	C-045fea91	1	NA	13/07/2022 07:04	13/07/2022 07:19	NA	OXFORD_NANOPORE	NA	NA	NA	NA	NA	NA	NA	NA	NA	NA	NA	NA	PRJEB70597	Severe acute respiratory syndrome coronavirus 2	ftp.sra.ebi.ac.uk/vol1/run/ERR125/ERR12540352/cedd9bc5-711e-b049-3e82-53dbb8aaf317.reads.fastq.gz
3969	ERR12538317	5	Vietnam	07/04/2022	28/07/2022	A-afcb295b	15	sp3env-v0.2.47	28/07/2022 08:47	28/07/2022 08:58	NA	ILLUMINA	COVID-ARTIC-V4.1	97.8	99	97	665071	BA.2.3.2	4.3.1	Omicron (BA.2-like)	0.3.19	21L	NA	True	PRJEB70597	Severe acute respiratory syndrome coronavirus 2	ftp.sra.ebi.ac.uk/vol1/run/ERR125/ERR12538317/75eb9b9a-d6a2-4ffd-a10b-3d11d5fbe032.reads_1.fastq.gz;ftp.sra.ebi.ac.uk/vol1/run/ERR125/ERR12538317/75eb9b9a-d6a2-4ffd-a10b-3d11d5fbe032.reads_2.fastq.gz
3970	ERR12535510	2	Chile	06/07/2022	26/07/2022	B-281828b3	1	sp3env-v0.2.47	26/07/2022 16:05	26/07/2022 16:20	NA	ILLUMINA	COVID-ARTIC-V3	99.6	98	98	302849	BA.4.1	4.3.1	Omicron (BA.4-like)	0.3.19	22A	NA	False	PRJEB70597	Severe acute respiratory syndrome coronavirus 2	ftp.sra.ebi.ac.uk/vol1/run/ERR125/ERR12535510/4dbdf98f-34d7-3442-ad79-32af9385907b.reads_1.fastq.gz;ftp.sra.ebi.ac.uk/vol1/run/ERR125/ERR12535510/4dbdf98f-34d7-3442-ad79-32af9385907b.reads_2.fastq.gz
3971	ERR12540496	6	United Kingdom	21/07/2022	22/07/2022	C-03a9d99a	1	NA	22/07/2022 12:58	22/07/2022 13:05	NA	OXFORD_NANOPORE	NA	NA	NA	NA	NA	NA	NA	NA	NA	NA	NA	NA	PRJEB70597	Severe acute respiratory syndrome coronavirus 2	ftp.sra.ebi.ac.uk/vol1/run/ERR125/ERR12540496/433fac39-baa1-48e7-b342-991621d492d3.reads.fastq.gz
3972	ERR12538037	5	Vietnam	28/04/2022	28/07/2022	E-ac157447	38	sp3env-v0.2.47	28/07/2022 08:16	28/07/2022 08:32	NA	ILLUMINA	COVID-ARTIC-V4.1	98.7	99	98	1008356	BA.2.3.2	4.3.1	Omicron (BA.2-like)	0.3.19	21L	NA	False	PRJEB70597	Severe acute respiratory syndrome coronavirus 2	ftp.sra.ebi.ac.uk/vol1/run/ERR125/ERR12538037/62ec00e5-f3b6-6947-bcfb-b6cdd47496f4.reads_1.fastq.gz;ftp.sra.ebi.ac.uk/vol1/run/ERR125/ERR12538037/62ec00e5-f3b6-6947-bcfb-b6cdd47496f4.reads_2.fastq.gz
3973	ERR12539038	6	United Kingdom	15/07/2022	15/07/2022	F-d4bc6631	1	sp3env-v0.2.47	15/07/2022 06:47	18/07/2022 14:40	NA	OXFORD_NANOPORE	COVID-MIDNIGHT-1200	99.4	29	29	31220	BA.5.1	4.3.1	Omicron (BA.5-like)	0.3.19	22B	NA	True	PRJEB70597	Severe acute respiratory syndrome coronavirus 2	ftp.sra.ebi.ac.uk/vol1/run/ERR125/ERR12539038/ec4a2658-ad91-585e-9bf3-27fa24a1810c.reads.fastq.gz
3974	ERR12534347	2	Chile	19/07/2022	26/07/2022	E-8e20bb2e	1	sp3env-v0.2.47	26/07/2022 17:25	26/07/2022 17:39	NA	ILLUMINA	COVID-ARTIC-V3	99.4	98	98	277270	BA.2.12.1	4.3.1	Omicron (BA.2-like)	0.3.19	22C	NA	True	PRJEB70597	Severe acute respiratory syndrome coronavirus 2	ftp.sra.ebi.ac.uk/vol1/run/ERR125/ERR12534347/65e0567f-29ca-8dcc-e909-9db32789e9a3.reads_1.fastq.gz;ftp.sra.ebi.ac.uk/vol1/run/ERR125/ERR12534347/65e0567f-29ca-8dcc-e909-9db32789e9a3.reads_2.fastq.gz
3975	ERR12536845	4	NSW, Australia	14/07/2022	25/07/2022	E-b2d36233	1	sp3env-v0.2.47	25/07/2022 13:04	25/07/2022 13:32	NA	ILLUMINA	COVID-MIDNIGHT-1200	90.2	29	26	1585527	BE.1.1	4.3.1	Omicron (BA.5-like)	0.3.19	22B	NA	True	PRJEB70597	Severe acute respiratory syndrome coronavirus 2	ftp.sra.ebi.ac.uk/vol1/run/ERR125/ERR12536845/271c2d5f-88c7-a8cd-769d-537fcb633681.reads_1.fastq.gz;ftp.sra.ebi.ac.uk/vol1/run/ERR125/ERR12536845/271c2d5f-88c7-a8cd-769d-537fcb633681.reads_2.fastq.gz
3976	ERR12540126	6	United Kingdom	22/07/2022	22/07/2022	C-4ea7232b	1	sp3env-v0.2.47	22/07/2022 13:14	22/07/2022 13:29	NA	OXFORD_NANOPORE	COVID-MIDNIGHT-1200	99.3	29	29	26066	BA.5.2.1	4.3.1	Omicron (BA.5-like)	0.3.19	22B	NA	True	PRJEB70597	Severe acute respiratory syndrome coronavirus 2	ftp.sra.ebi.ac.uk/vol1/run/ERR125/ERR12540126/44f78547-669c-245c-af9e-e59fa5c530c3.reads.fastq.gz
3977	ERR12538827	7	Virginia, USA	07/06/2022	18/07/2022	B-b3848a5b	1	sp3env-v0.2.47	18/07/2022 02:18	19/07/2022 10:03	NA	OXFORD_NANOPORE	COVID-ARTIC-V4.1	95.7	99	97	37269	BA.4.6	4.3.1	Omicron (BA.4-like)	0.3.19	22A	NA	True	PRJEB70597	Severe acute respiratory syndrome coronavirus 2	ftp.sra.ebi.ac.uk/vol1/run/ERR125/ERR12538827/9f8840d0-64d3-bf19-98b1-32311494c504.reads.fastq.gz
3978	ERR12534349	2	Chile	19/07/2022	26/07/2022	E-8e20bb2e	1	sp3env-v0.2.47	26/07/2022 17:25	26/07/2022 17:39	NA	ILLUMINA	COVID-ARTIC-V3	98.6	98	98	275080	BA.2	4.3.1	Omicron (Unassigned)	0.3.19	recombinant	NA	True	PRJEB70597	Severe acute respiratory syndrome coronavirus 2	ftp.sra.ebi.ac.uk/vol1/run/ERR125/ERR12534349/8e39ae50-c6b4-d1b5-823a-52bd7cbf63aa.reads_1.fastq.gz;ftp.sra.ebi.ac.uk/vol1/run/ERR125/ERR12534349/8e39ae50-c6b4-d1b5-823a-52bd7cbf63aa.reads_2.fastq.gz
3979	ERR12538060	5	Vietnam	24/04/2022	28/07/2022	E-ac157447	12	sp3env-v0.2.47	28/07/2022 08:14	28/07/2022 08:32	NA	ILLUMINA	COVID-ARTIC-V4.1	98.9	99	99	754372	BA.2.3	4.3.1	Omicron (BA.2-like)	0.3.19	21L	NA	True	PRJEB70597	Severe acute respiratory syndrome coronavirus 2	ftp.sra.ebi.ac.uk/vol1/run/ERR125/ERR12538060/8079fccc-ffca-05e2-75ca-1c9e9706f1b9.reads_1.fastq.gz;ftp.sra.ebi.ac.uk/vol1/run/ERR125/ERR12538060/8079fccc-ffca-05e2-75ca-1c9e9706f1b9.reads_2.fastq.gz
3980	ERR12537976	5	Vietnam	06/04/2022	28/07/2022	F-dc197891	23	sp3env-v0.2.47	28/07/2022 08:05	28/07/2022 08:25	NA	ILLUMINA	COVID-ARTIC-V4.1	98.9	99	99	882129	BA.2	4.3.1	Omicron (BA.2-like)	0.3.19	21L	NA	True	PRJEB70597	Severe acute respiratory syndrome coronavirus 2	ftp.sra.ebi.ac.uk/vol1/run/ERR125/ERR12537976/f69274e6-aca2-20a5-9f43-6eb19a8a20ae.reads_1.fastq.gz;ftp.sra.ebi.ac.uk/vol1/run/ERR125/ERR12537976/f69274e6-aca2-20a5-9f43-6eb19a8a20ae.reads_2.fastq.gz
3981	ERR12534514	2	Chile	20/07/2022	26/07/2022	B-36e03fc2	1	sp3env-v0.2.47	26/07/2022 17:39	26/07/2022 17:52	NA	ILLUMINA	COVID-ARTIC-V3	97.8	98	98	298549	BA.4.1	4.3.1	Omicron (BA.4-like)	0.3.19	22A	NA	True	PRJEB70597	Severe acute respiratory syndrome coronavirus 2	ftp.sra.ebi.ac.uk/vol1/run/ERR125/ERR12534514/362c3d67-0c08-c20b-eb84-2f43471514ab.reads_1.fastq.gz;ftp.sra.ebi.ac.uk/vol1/run/ERR125/ERR12534514/362c3d67-0c08-c20b-eb84-2f43471514ab.reads_2.fastq.gz
3982	ERR12537062	4	NSW, Australia	08/07/2022	25/07/2022	D-fe80d973	1	sp3env-v0.2.47	25/07/2022 11:56	25/07/2022 12:35	NA	ILLUMINA	COVID-MIDNIGHT-1200	92.9	29	28	2053232	BA.2	4.3.1	Omicron (BA.2-like)	0.3.19	21L	NA	True	PRJEB70597	Severe acute respiratory syndrome coronavirus 2	ftp.sra.ebi.ac.uk/vol1/run/ERR125/ERR12537062/d537cf8c-9fd8-33e5-5d9f-cd5c2f5bad8f.reads_1.fastq.gz;ftp.sra.ebi.ac.uk/vol1/run/ERR125/ERR12537062/d537cf8c-9fd8-33e5-5d9f-cd5c2f5bad8f.reads_2.fastq.gz
3983	ERR12536569	3	South Africa	06/06/2022	25/07/2022	E-2bf20932	1	NA	25/07/2022 08:42	25/07/2022 13:06	NA	ILLUMINA	COVID-ARTIC-V4.1	97.9	99	97	1634903	BA.4.4	4.3.1	Omicron (BA.4-like)	0.3.19	22A	NA	True	PRJEB70597	Severe acute respiratory syndrome coronavirus 2	ftp.sra.ebi.ac.uk/vol1/run/ERR125/ERR12536569/6bef718f-ff04-8102-00e1-0649574bdb17.reads_1.fastq.gz;ftp.sra.ebi.ac.uk/vol1/run/ERR125/ERR12536569/6bef718f-ff04-8102-00e1-0649574bdb17.reads_2.fastq.gz
3984	ERR12534657	2	Chile	20/07/2022	26/07/2022	B-36e03fc2	1	sp3env-v0.2.47	26/07/2022 17:36	26/07/2022 17:49	NA	ILLUMINA	COVID-ARTIC-V3	99	98	97	314130	BA.5.1	4.3.1	Omicron (BA.5-like)	0.3.19	22B	NA	True	PRJEB70597	Severe acute respiratory syndrome coronavirus 2	ftp.sra.ebi.ac.uk/vol1/run/ERR125/ERR12534657/c02ffa96-33f5-8ca8-b8d2-66b42bdb0a91.reads_1.fastq.gz;ftp.sra.ebi.ac.uk/vol1/run/ERR125/ERR12534657/c02ffa96-33f5-8ca8-b8d2-66b42bdb0a91.reads_2.fastq.gz
3985	ERR12535853	3	South Africa	17/05/2022	26/07/2022	F-f979ac54	1	sp3env-v0.2.47	26/07/2022 16:11	26/07/2022 16:50	NA	ILLUMINA	COVID-ARTIC-V4.1	93.9	99	95	2363731	BA.4	4.3.1	Omicron (BA.4-like)	0.3.19	22A	NA	True	PRJEB70597	Severe acute respiratory syndrome coronavirus 2	ftp.sra.ebi.ac.uk/vol1/run/ERR125/ERR12535853/21b6e8c5-9367-b600-971a-5972b672c8b6.reads_1.fastq.gz;ftp.sra.ebi.ac.uk/vol1/run/ERR125/ERR12535853/21b6e8c5-9367-b600-971a-5972b672c8b6.reads_2.fastq.gz
3986	ERR12535721	2	Chile	03/07/2022	26/07/2022	B-18b7161d	1	sp3env-v0.2.47	26/07/2022 12:31	26/07/2022 12:50	NA	ILLUMINA	COVID-ARTIC-V3	99.5	98	98	361045	BA.4.1	4.3.1	Omicron (BA.4-like)	0.3.19	22A	NA	True	PRJEB70597	Severe acute respiratory syndrome coronavirus 2	ftp.sra.ebi.ac.uk/vol1/run/ERR125/ERR12535721/e736e785-dd9c-fd6c-c271-3eb5a945cc96.reads_1.fastq.gz;ftp.sra.ebi.ac.uk/vol1/run/ERR125/ERR12535721/e736e785-dd9c-fd6c-c271-3eb5a945cc96.reads_2.fastq.gz
3987	ERR12540128	6	United Kingdom	22/07/2022	22/07/2022	C-4ea7232b	1	sp3env-v0.2.47	22/07/2022 13:14	22/07/2022 13:29	NA	OXFORD_NANOPORE	COVID-MIDNIGHT-1200	99.3	29	29	12090	BA.5.1.35	4.3.1	Omicron (BA.5-like)	0.3.19	22B	NA	True	PRJEB70597	Severe acute respiratory syndrome coronavirus 2	ftp.sra.ebi.ac.uk/vol1/run/ERR125/ERR12540128/182f4154-d050-7418-ddc8-720014faa49c.reads.fastq.gz
3988	ERR12537162	4	NSW, Australia	10/07/2022	25/07/2022	E-8df29832	1	NA	25/07/2022 12:20	26/07/2022 11:47	NA	ILLUMINA	COVID-MIDNIGHT-1200	92.6	29	28	1877677	BA.5.2.1	4.3.1	Omicron (BA.5-like)	0.3.19	22B	NA	True	PRJEB70597	Severe acute respiratory syndrome coronavirus 2	ftp.sra.ebi.ac.uk/vol1/run/ERR125/ERR12537162/e0171e9e-27b3-634c-71ac-3c6a90be88f5.reads_1.fastq.gz;ftp.sra.ebi.ac.uk/vol1/run/ERR125/ERR12537162/e0171e9e-27b3-634c-71ac-3c6a90be88f5.reads_2.fastq.gz
3989	ERR12539441	6	United Kingdom	13/07/2022	13/07/2022	F-20e2abfc	1	sp3env-v0.2.47	13/07/2022 07:39	13/07/2022 07:49	NA	OXFORD_NANOPORE	COVID-MIDNIGHT-1200	99.3	29	29	23884	BF.11	4.3.1	Omicron (BA.5-like)	0.3.19	22B	NA	True	PRJEB70597	Severe acute respiratory syndrome coronavirus 2	ftp.sra.ebi.ac.uk/vol1/run/ERR125/ERR12539441/460a0884-93c6-78b7-dac8-cda793941d62.reads.fastq.gz
3990	ERR12539327	6	United Kingdom	13/07/2022	13/07/2022	F-20e2abfc	1	NA	13/07/2022 07:39	13/07/2022 07:52	NA	OXFORD_NANOPORE	NA	NA	NA	NA	NA	NA	NA	NA	NA	NA	NA	NA	PRJEB70597	Severe acute respiratory syndrome coronavirus 2	ftp.sra.ebi.ac.uk/vol1/run/ERR125/ERR12539327/c9f671cd-49cb-c1f4-f175-93ac7ea24187.reads.fastq.gz
3991	ERR12540569	6	United Kingdom	13/07/2022	13/07/2022	A-b78c4d59	1	sp3env-v0.2.47	13/07/2022 11:06	13/07/2022 11:19	NA	OXFORD_NANOPORE	COVID-MIDNIGHT-1200	99.3	29	29	21313	BA.5.1.22	4.3.1	Omicron (BA.5-like)	0.3.19	22B	NA	True	PRJEB70597	Severe acute respiratory syndrome coronavirus 2	ftp.sra.ebi.ac.uk/vol1/run/ERR125/ERR12540569/33f3237e-bc8c-9e69-970d-37bab72a681f.reads.fastq.gz
3992	ERR12539069	6	United Kingdom	15/07/2022	15/07/2022	F-d4bc6631	1	sp3env-v0.2.47	15/07/2022 06:45	18/07/2022 14:38	NA	OXFORD_NANOPORE	COVID-MIDNIGHT-1200	91.3	29	29	4352	BA.5.2.1	4.3.1	Omicron (Unassigned)	0.3.19	22B	NA	True	PRJEB70597	Severe acute respiratory syndrome coronavirus 2	ftp.sra.ebi.ac.uk/vol1/run/ERR125/ERR12539069/646614af-7b78-ed51-a94f-2e96ab004557.reads.fastq.gz
3993	ERR12540513	6	United Kingdom	13/07/2022	13/07/2022	A-b78c4d59	1	sp3env-v0.2.47	13/07/2022 11:06	13/07/2022 11:21	NA	OXFORD_NANOPORE	COVID-MIDNIGHT-1200	99.3	29	29	19518	BA.5.1.35	4.3.1	Omicron (BA.5-like)	0.3.19	22B	NA	True	PRJEB70597	Severe acute respiratory syndrome coronavirus 2	ftp.sra.ebi.ac.uk/vol1/run/ERR125/ERR12540513/9520f8ac-f28f-69d4-2f02-40fe9f6395bf.reads.fastq.gz
3994	ERR12535238	2	Chile	07/07/2022	18/07/2022	B-364640b7	1	sp3env-v0.2.47	18/07/2022 20:21	18/07/2022 21:42	NA	ILLUMINA	COVID-ARTIC-V3	99.3	98	98	1236594	BA.2	4.3.1	Omicron (BA.2-like)	0.3.19	21L	NA	True	PRJEB70597	Severe acute respiratory syndrome coronavirus 2	ftp.sra.ebi.ac.uk/vol1/run/ERR125/ERR12535238/30afa36f-4a34-0f7c-b979-5ba51d6adbf0.reads_1.fastq.gz;ftp.sra.ebi.ac.uk/vol1/run/ERR125/ERR12535238/30afa36f-4a34-0f7c-b979-5ba51d6adbf0.reads_2.fastq.gz
3995	ERR12534464	2	Chile	18/07/2022	26/07/2022	E-8e20bb2e	1	sp3env-v0.2.47	26/07/2022 17:25	26/07/2022 17:39	NA	ILLUMINA	COVID-ARTIC-V3	99.5	98	98	265098	BA.4.1	4.3.1	Omicron (BA.4-like)	0.3.19	22A	NA	True	PRJEB70597	Severe acute respiratory syndrome coronavirus 2	ftp.sra.ebi.ac.uk/vol1/run/ERR125/ERR12534464/453fcbef-dac8-3d3c-3f7c-cbdca3f4fd34.reads_1.fastq.gz;ftp.sra.ebi.ac.uk/vol1/run/ERR125/ERR12534464/453fcbef-dac8-3d3c-3f7c-cbdca3f4fd34.reads_2.fastq.gz
3996	ERR12534389	2	Chile	06/07/2022	26/07/2022	E-5a67f475	1	sp3env-v0.2.47	26/07/2022 14:37	26/07/2022 15:03	NA	ILLUMINA	COVID-ARTIC-V3	98.8	98	98	214964	BA.4.1	4.3.1	Omicron (BA.4-like)	0.3.19	22A	NA	True	PRJEB70597	Severe acute respiratory syndrome coronavirus 2	ftp.sra.ebi.ac.uk/vol1/run/ERR125/ERR12534389/a0cd3bb1-5ab2-5eb4-e932-df4f0d6afeb9.reads_1.fastq.gz;ftp.sra.ebi.ac.uk/vol1/run/ERR125/ERR12534389/a0cd3bb1-5ab2-5eb4-e932-df4f0d6afeb9.reads_2.fastq.gz
3997	ERR12538865	7	Virginia, USA	09/06/2022	18/07/2022	B-b3848a5b	1	sp3env-v0.2.47	18/07/2022 02:18	19/07/2022 10:00	NA	OXFORD_NANOPORE	COVID-ARTIC-V4.1	95.8	99	98	35609	BA.4.1	4.3.1	Omicron (BA.4-like)	0.3.19	22A	NA	True	PRJEB70597	Severe acute respiratory syndrome coronavirus 2	ftp.sra.ebi.ac.uk/vol1/run/ERR125/ERR12538865/1fd8885d-d450-2965-07f9-bce697b68e4b.reads.fastq.gz
3998	ERR12537380	4	NSW, Australia	13/07/2022	25/07/2022	C-8ae49230	1	sp3env-v0.2.47	25/07/2022 12:48	26/07/2022 14:31	NA	ILLUMINA	COVID-MIDNIGHT-1200	79.1	29	25	664132	BA.5.2.1	4.3.1	Omicron (Unassigned)	0.3.19	22B	NA	True	PRJEB70597	Severe acute respiratory syndrome coronavirus 2	ftp.sra.ebi.ac.uk/vol1/run/ERR125/ERR12537380/f670a27a-da94-bad7-772d-98a1075802f3.reads_1.fastq.gz;ftp.sra.ebi.ac.uk/vol1/run/ERR125/ERR12537380/f670a27a-da94-bad7-772d-98a1075802f3.reads_2.fastq.gz
3999	ERR12535929	3	South Africa	10/06/2022	25/07/2022	E-2bf20932	1	sp3env-v0.2.47	25/07/2022 10:22	25/07/2022 13:01	NA	ILLUMINA	COVID-ARTIC-V4.1	74.3	99	73	1930967	BA.4.1	4.3.1	Omicron (BA.2-like)	0.3.19	22A	NA	False	PRJEB70597	Severe acute respiratory syndrome coronavirus 2	ftp.sra.ebi.ac.uk/vol1/run/ERR125/ERR12535929/951c81ee-8c8d-55cc-7413-0cdc3f93a418.reads_1.fastq.gz;ftp.sra.ebi.ac.uk/vol1/run/ERR125/ERR12535929/951c81ee-8c8d-55cc-7413-0cdc3f93a418.reads_2.fastq.gz
4000	ERR12534585	2	Chile	11/07/2022	26/07/2022	B-431bc231	1	sp3env-v0.2.47	26/07/2022 16:44	26/07/2022 16:59	NA	ILLUMINA	COVID-ARTIC-V3	99.6	98	98	454229	BA.4.1	4.3.1	Omicron (BA.4-like)	0.3.19	22A	NA	False	PRJEB70597	Severe acute respiratory syndrome coronavirus 2	ftp.sra.ebi.ac.uk/vol1/run/ERR125/ERR12534585/226d4822-32aa-49a8-0f18-40efd0376688.reads_1.fastq.gz;ftp.sra.ebi.ac.uk/vol1/run/ERR125/ERR12534585/226d4822-32aa-49a8-0f18-40efd0376688.reads_2.fastq.gz
4001	ERR12534445	2	Chile	18/07/2022	26/07/2022	E-8e20bb2e	1	sp3env-v0.2.47	26/07/2022 17:25	26/07/2022 17:41	NA	ILLUMINA	COVID-ARTIC-V3	99.6	98	98	330060	BA.4.1	4.3.1	Omicron (BA.4-like)	0.3.19	22A	NA	True	PRJEB70597	Severe acute respiratory syndrome coronavirus 2	ftp.sra.ebi.ac.uk/vol1/run/ERR125/ERR12534445/884b5983-2ebf-6cd5-4596-a5d35ac980b9.reads_1.fastq.gz;ftp.sra.ebi.ac.uk/vol1/run/ERR125/ERR12534445/884b5983-2ebf-6cd5-4596-a5d35ac980b9.reads_2.fastq.gz
4002	ERR12535447	2	Chile	02/07/2022	18/07/2022	B-364640b7	1	sp3env-v0.2.47	18/07/2022 20:21	18/07/2022 21:38	NA	ILLUMINA	COVID-ARTIC-V3	99.2	98	98	1041939	BA.4.1	4.3.1	Omicron (BA.4-like)	0.3.19	22A	NA	True	PRJEB70597	Severe acute respiratory syndrome coronavirus 2	ftp.sra.ebi.ac.uk/vol1/run/ERR125/ERR12535447/d8c54038-df06-179c-f1de-278c4566b5e9.reads_1.fastq.gz;ftp.sra.ebi.ac.uk/vol1/run/ERR125/ERR12535447/d8c54038-df06-179c-f1de-278c4566b5e9.reads_2.fastq.gz
4003	ERR12540419	6	United Kingdom	15/07/2022	15/07/2022	C-3642acc4	1	sp3env-v0.2.47	15/07/2022 06:54	18/07/2022 14:45	NA	OXFORD_NANOPORE	COVID-MIDNIGHT-1200	99.3	29	29	34985	BE.1.1	4.3.1	Omicron (BA.5-like)	0.3.19	22B	NA	True	PRJEB70597	Severe acute respiratory syndrome coronavirus 2	ftp.sra.ebi.ac.uk/vol1/run/ERR125/ERR12540419/3411a4cf-2deb-6ac0-786a-ce3bfd0f5dcf.reads.fastq.gz
4004	ERR12538703	7	Virginia, USA	08/06/2022	25/07/2022	D-e4945a43	1	sp3env-v0.2.47	25/07/2022 18:23	25/07/2022 19:15	NA	ILLUMINA	COVID-ARTIC-V4.1	98.1	99	98	449978	BA.2.12.1	4.3.1	Omicron (BA.2-like)	0.3.19	22C	NA	True	PRJEB70597	Severe acute respiratory syndrome coronavirus 2	ftp.sra.ebi.ac.uk/vol1/run/ERR125/ERR12538703/f57a8911-f938-475e-01dd-93e2ac2cb2f9.reads_1.fastq.gz;ftp.sra.ebi.ac.uk/vol1/run/ERR125/ERR12538703/f57a8911-f938-475e-01dd-93e2ac2cb2f9.reads_2.fastq.gz
4005	ERR12534115	2	Chile	19/07/2022	28/07/2022	F-08d2ed49	1	sp3env-v0.2.47	28/07/2022 14:25	28/07/2022 15:00	NA	ILLUMINA	COVID-ARTIC-V3	83.7	98	88	186404	BA.5.2.1	4.3.1	Omicron (BA.2-like)	0.3.19	22B	NA	True	PRJEB70597	Severe acute respiratory syndrome coronavirus 2	ftp.sra.ebi.ac.uk/vol1/run/ERR125/ERR12534115/7c977096-ea57-4df3-c970-29174d5f6aa1.reads_1.fastq.gz;ftp.sra.ebi.ac.uk/vol1/run/ERR125/ERR12534115/7c977096-ea57-4df3-c970-29174d5f6aa1.reads_2.fastq.gz
4006	ERR12540478	6	United Kingdom	21/07/2022	22/07/2022	C-03a9d99a	1	sp3env-v0.2.47	22/07/2022 12:58	22/07/2022 13:05	NA	OXFORD_NANOPORE	COVID-MIDNIGHT-1200	92.3	29	28	14032	BA.5.2	4.3.1	Omicron (BA.5-like)	0.3.19	22B	NA	True	PRJEB70597	Severe acute respiratory syndrome coronavirus 2	ftp.sra.ebi.ac.uk/vol1/run/ERR125/ERR12540478/abc1c572-a881-b8b9-ee83-bb988465dcd1.reads.fastq.gz
4007	ERR12539758	6	United Kingdom	21/07/2022	22/07/2022	D-b1422aab	1	NA	22/07/2022 11:37	22/07/2022 11:46	NA	OXFORD_NANOPORE	NA	NA	NA	NA	NA	NA	NA	NA	NA	NA	NA	NA	PRJEB70597	Severe acute respiratory syndrome coronavirus 2	ftp.sra.ebi.ac.uk/vol1/run/ERR125/ERR12539758/fea36d2b-6e57-2dfa-084e-aaf8c0657ef5.reads.fastq.gz
4008	ERR12537750	4	NSW, Australia	10/07/2022	25/07/2022	B-cbc7b4d5	1	sp3env-v0.2.47	25/07/2022 12:05	25/07/2022 12:51	NA	ILLUMINA	COVID-MIDNIGHT-1200	93.9	29	28	1453388	BA.5.2.1	4.3.1	Omicron (BA.5-like)	0.3.19	22B	NA	True	PRJEB70597	Severe acute respiratory syndrome coronavirus 2	ftp.sra.ebi.ac.uk/vol1/run/ERR125/ERR12537750/8d1d9fc4-a412-d4c6-c831-17aae938c678.reads_1.fastq.gz;ftp.sra.ebi.ac.uk/vol1/run/ERR125/ERR12537750/8d1d9fc4-a412-d4c6-c831-17aae938c678.reads_2.fastq.gz
4009	ERR12537551	4	NSW, Australia	06/07/2022	25/07/2022	B-f25dc576	1	sp3env-v0.2.47	25/07/2022 10:00	25/07/2022 11:06	NA	ILLUMINA	COVID-MIDNIGHT-1200	89.1	29	28	1094658	BA.5.2	4.3.1	Omicron (BA.5-like)	0.3.19	22B	NA	True	PRJEB70597	Severe acute respiratory syndrome coronavirus 2	ftp.sra.ebi.ac.uk/vol1/run/ERR125/ERR12537551/c1de9423-63b2-9c97-0680-550f538ce697.reads_1.fastq.gz;ftp.sra.ebi.ac.uk/vol1/run/ERR125/ERR12537551/c1de9423-63b2-9c97-0680-550f538ce697.reads_2.fastq.gz
4010	ERR12540719	6	United Kingdom	13/07/2022	13/07/2022	A-b78c4d59	1	sp3env-v0.2.47	13/07/2022 11:06	13/07/2022 11:17	NA	OXFORD_NANOPORE	COVID-MIDNIGHT-1200	99.3	29	29	14263	BA.5	4.3.1	Omicron (BA.5-like)	0.3.19	22B	NA	False	PRJEB70597	Severe acute respiratory syndrome coronavirus 2	ftp.sra.ebi.ac.uk/vol1/run/ERR125/ERR12540719/3cfdcdc0-f3b1-cb71-4424-be269ead2cb8.reads.fastq.gz
4011	ERR12538023	5	Vietnam	01/05/2022	28/07/2022	E-ac157447	26	sp3env-v0.2.47	28/07/2022 08:16	28/07/2022 08:34	NA	ILLUMINA	COVID-ARTIC-V4.1	99	99	99	852479	BA.2	4.3.1	Omicron (BA.2-like)	0.3.19	21L	NA	True	PRJEB70597	Severe acute respiratory syndrome coronavirus 2	ftp.sra.ebi.ac.uk/vol1/run/ERR125/ERR12538023/1daa2e07-81f6-058d-e16d-22f1ad07a8e7.reads_1.fastq.gz;ftp.sra.ebi.ac.uk/vol1/run/ERR125/ERR12538023/1daa2e07-81f6-058d-e16d-22f1ad07a8e7.reads_2.fastq.gz
4012	ERR12540332	6	United Kingdom	13/07/2022	13/07/2022	C-045fea91	1	sp3env-v0.2.47	13/07/2022 07:04	13/07/2022 07:14	NA	OXFORD_NANOPORE	COVID-MIDNIGHT-1200	90.5	29	29	5127	BA.5.2.1	4.3.1	Omicron (BA.5-like)	0.3.19	22B	NA	True	PRJEB70597	Severe acute respiratory syndrome coronavirus 2	ftp.sra.ebi.ac.uk/vol1/run/ERR125/ERR12540332/650b4000-697d-70ca-6a69-2e0a8df3ab05.reads.fastq.gz
4013	ERR12537433	4	NSW, Australia	13/07/2022	25/07/2022	C-8ae49230	1	sp3env-v0.2.47	25/07/2022 12:46	26/07/2022 14:28	NA	ILLUMINA	COVID-MIDNIGHT-1200	90.2	29	26	1541825	BF.5	4.3.1	Omicron (BA.5-like)	0.3.19	22B	NA	True	PRJEB70597	Severe acute respiratory syndrome coronavirus 2	ftp.sra.ebi.ac.uk/vol1/run/ERR125/ERR12537433/e6be515e-40f2-6b48-4834-02d5fb9fe120.reads_1.fastq.gz;ftp.sra.ebi.ac.uk/vol1/run/ERR125/ERR12537433/e6be515e-40f2-6b48-4834-02d5fb9fe120.reads_2.fastq.gz
4014	ERR12534186	2	Chile	04/07/2022	25/07/2022	F-50063e92	1	sp3env-v0.2.47	25/07/2022 16:46	25/07/2022 17:13	NA	ILLUMINA	COVID-ARTIC-V3	88.1	98	89	236911	BA.2.12.1	4.3.1	Omicron (BA.2-like)	0.3.19	22C	NA	True	PRJEB70597	Severe acute respiratory syndrome coronavirus 2	ftp.sra.ebi.ac.uk/vol1/run/ERR125/ERR12534186/9236cfe9-fcb2-f6ce-d6a4-8d1bf3517cda.reads_1.fastq.gz;ftp.sra.ebi.ac.uk/vol1/run/ERR125/ERR12534186/9236cfe9-fcb2-f6ce-d6a4-8d1bf3517cda.reads_2.fastq.gz
4015	ERR12538368	7	Virginia, USA	09/06/2022	25/07/2022	D-e4945a43	1	sp3env-v0.2.47	25/07/2022 18:23	25/07/2022 19:02	NA	ILLUMINA	COVID-ARTIC-V4.1	98.7	99	99	393731	BA.2.12.1	4.3.1	Omicron (BA.2-like)	0.3.19	22C	NA	True	PRJEB70597	Severe acute respiratory syndrome coronavirus 2	ftp.sra.ebi.ac.uk/vol1/run/ERR125/ERR12538368/992686e2-2490-21d4-63b9-b3f7858adfda.reads_1.fastq.gz;ftp.sra.ebi.ac.uk/vol1/run/ERR125/ERR12538368/992686e2-2490-21d4-63b9-b3f7858adfda.reads_2.fastq.gz
4016	ERR12540715	6	United Kingdom	13/07/2022	13/07/2022	A-b78c4d59	1	sp3env-v0.2.47	13/07/2022 11:06	13/07/2022 11:17	NA	OXFORD_NANOPORE	COVID-MIDNIGHT-1200	99.3	29	29	15190	BA.2.12.1	4.3.1	Omicron (BA.2-like)	0.3.19	22C	NA	True	PRJEB70597	Severe acute respiratory syndrome coronavirus 2	ftp.sra.ebi.ac.uk/vol1/run/ERR125/ERR12540715/e5c98560-fcb4-4104-1471-2700ba65cf0c.reads.fastq.gz
4017	ERR12537805	4	NSW, Australia	11/07/2022	25/07/2022	B-a0e40800	1	sp3env-v0.2.47	NA	NA	NA	ILLUMINA	COVID-MIDNIGHT-1200	92.1	29	28	5949720	BA.5.2	4.3.1	Omicron (BA.5-like)	0.3.19	22B	NA	True	PRJEB70597	Severe acute respiratory syndrome coronavirus 2	ftp.sra.ebi.ac.uk/vol1/run/ERR125/ERR12537805/e147fc1b-edf4-552b-ceaa-4ccc17e32d0c.reads_1.fastq.gz;ftp.sra.ebi.ac.uk/vol1/run/ERR125/ERR12537805/e147fc1b-edf4-552b-ceaa-4ccc17e32d0c.reads_2.fastq.gz
4018	ERR12537664	4	NSW, Australia	10/07/2022	25/07/2022	B-cbc7b4d5	1	sp3env-v0.2.47	25/07/2022 12:02	25/07/2022 12:51	NA	ILLUMINA	COVID-MIDNIGHT-1200	NA	29	26	668032	NA	NA	NA	NA	NA	NA	False	PRJEB70597	Severe acute respiratory syndrome coronavirus 2	ftp.sra.ebi.ac.uk/vol1/run/ERR125/ERR12537664/76d4ba6d-2e16-1fd9-0252-96ed66ceec03.reads_1.fastq.gz;ftp.sra.ebi.ac.uk/vol1/run/ERR125/ERR12537664/76d4ba6d-2e16-1fd9-0252-96ed66ceec03.reads_2.fastq.gz
4019	ERR12539236	6	United Kingdom	22/07/2022	22/07/2022	F-840491f4	1	NA	22/07/2022 06:21	22/07/2022 06:34	NEGATIVE	OXFORD_NANOPORE	NA	NA	NA	NA	NA	NA	NA	NA	NA	NA	NA	NA	PRJEB70597	Severe acute respiratory syndrome coronavirus 2	ftp.sra.ebi.ac.uk/vol1/run/ERR125/ERR12539236/1bb24370-f3b0-7825-96cd-f027ee319504.reads.fastq.gz
4020	ERR12534583	2	Chile	11/07/2022	26/07/2022	B-431bc231	1	sp3env-v0.2.47	26/07/2022 16:44	26/07/2022 16:59	NA	ILLUMINA	COVID-ARTIC-V3	99.4	98	98	404208	BA.4.1	4.3.1	Omicron (BA.4-like)	0.3.19	22A	NA	False	PRJEB70597	Severe acute respiratory syndrome coronavirus 2	ftp.sra.ebi.ac.uk/vol1/run/ERR125/ERR12534583/ff0bcf3c-7047-69c2-0ed3-45c4d21832e1.reads_1.fastq.gz;ftp.sra.ebi.ac.uk/vol1/run/ERR125/ERR12534583/ff0bcf3c-7047-69c2-0ed3-45c4d21832e1.reads_2.fastq.gz
4021	ERR12540125	6	United Kingdom	22/07/2022	22/07/2022	C-4ea7232b	1	sp3env-v0.2.47	22/07/2022 13:14	22/07/2022 13:29	NA	OXFORD_NANOPORE	COVID-MIDNIGHT-1200	99.3	29	29	19237	BA.5.1	4.3.1	Omicron (BA.5-like)	0.3.19	22B	NA	True	PRJEB70597	Severe acute respiratory syndrome coronavirus 2	ftp.sra.ebi.ac.uk/vol1/run/ERR125/ERR12540125/c98c9f88-bdb4-0564-585d-5c70e9c07d10.reads.fastq.gz
4022	ERR12537393	4	NSW, Australia	13/07/2022	25/07/2022	C-8ae49230	1	sp3env-v0.2.47	25/07/2022 12:48	26/07/2022 14:31	NA	ILLUMINA	COVID-MIDNIGHT-1200	79.3	29	24	1018590	BA.5.2	4.3.1	Omicron (Unassigned)	0.3.19	22B	NA	True	PRJEB70597	Severe acute respiratory syndrome coronavirus 2	ftp.sra.ebi.ac.uk/vol1/run/ERR125/ERR12537393/5e84f30c-9163-225e-c794-3fcf5791efe7.reads_1.fastq.gz;ftp.sra.ebi.ac.uk/vol1/run/ERR125/ERR12537393/5e84f30c-9163-225e-c794-3fcf5791efe7.reads_2.fastq.gz
4023	ERR12536723	4	NSW, Australia	07/07/2022	25/07/2022	E-e2117144	1	sp3env-v0.2.47	25/07/2022 11:36	25/07/2022 12:20	NA	ILLUMINA	COVID-MIDNIGHT-1200	87.1	29	26	1759802	BA.5.5	4.3.1	Omicron (BA.5-like)	0.3.19	22B	NA	True	PRJEB70597	Severe acute respiratory syndrome coronavirus 2	ftp.sra.ebi.ac.uk/vol1/run/ERR125/ERR12536723/23d28b72-3e4e-f59a-f5d1-890517fd6033.reads_1.fastq.gz;ftp.sra.ebi.ac.uk/vol1/run/ERR125/ERR12536723/23d28b72-3e4e-f59a-f5d1-890517fd6033.reads_2.fastq.gz
4024	ERR12537741	4	NSW, Australia	09/07/2022	25/07/2022	B-cbc7b4d5	1	sp3env-v0.2.47	25/07/2022 12:05	25/07/2022 12:53	NA	ILLUMINA	COVID-MIDNIGHT-1200	88.2	29	27	2612551	BA.4.5	4.3.1	Omicron (BA.4-like)	0.3.19	22A	NA	True	PRJEB70597	Severe acute respiratory syndrome coronavirus 2	ftp.sra.ebi.ac.uk/vol1/run/ERR125/ERR12537741/a50b64e2-c697-b718-0023-f249dab2c4c0.reads_1.fastq.gz;ftp.sra.ebi.ac.uk/vol1/run/ERR125/ERR12537741/a50b64e2-c697-b718-0023-f249dab2c4c0.reads_2.fastq.gz
4025	ERR12537452	4	NSW, Australia	12/07/2022	25/07/2022	C-8ae49230	1	sp3env-v0.2.47	25/07/2022 12:46	26/07/2022 14:28	NA	ILLUMINA	COVID-MIDNIGHT-1200	92.6	29	28	2574371	BA.5.2.4	4.3.1	Omicron (BA.5-like)	0.3.19	22B	NA	True	PRJEB70597	Severe acute respiratory syndrome coronavirus 2	ftp.sra.ebi.ac.uk/vol1/run/ERR125/ERR12537452/94b770a2-5907-b19f-f150-64faac5465b5.reads_1.fastq.gz;ftp.sra.ebi.ac.uk/vol1/run/ERR125/ERR12537452/94b770a2-5907-b19f-f150-64faac5465b5.reads_2.fastq.gz
4026	ERR12540356	6	United Kingdom	13/07/2022	13/07/2022	C-045fea91	1	sp3env-v0.2.47	13/07/2022 07:04	13/07/2022 07:19	NA	OXFORD_NANOPORE	COVID-MIDNIGHT-1200	99.3	29	29	20269	BA.5.2.1	4.3.1	Omicron (BA.5-like)	0.3.19	22B	NA	True	PRJEB70597	Severe acute respiratory syndrome coronavirus 2	ftp.sra.ebi.ac.uk/vol1/run/ERR125/ERR12540356/bba33f83-ac24-fc00-f3a8-6634cf358e71.reads.fastq.gz
4027	ERR12536737	4	NSW, Australia	06/07/2022	25/07/2022	E-e2117144	1	sp3env-v0.2.47	25/07/2022 11:36	25/07/2022 12:20	NA	ILLUMINA	COVID-MIDNIGHT-1200	93	29	28	1422600	BA.5.2.1	4.3.1	Omicron (BA.5-like)	0.3.19	22B	NA	True	PRJEB70597	Severe acute respiratory syndrome coronavirus 2	ftp.sra.ebi.ac.uk/vol1/run/ERR125/ERR12536737/0b0b6765-f928-5cb5-880a-9d9b35fd0853.reads_1.fastq.gz;ftp.sra.ebi.ac.uk/vol1/run/ERR125/ERR12536737/0b0b6765-f928-5cb5-880a-9d9b35fd0853.reads_2.fastq.gz
4028	ERR12537941	5	Vietnam	20/04/2022	28/07/2022	F-dc197891	44	sp3env-v0.2.47	28/07/2022 08:08	28/07/2022 08:27	NA	ILLUMINA	COVID-ARTIC-V4.1	97.1	99	98	1152067	BA.2.3	4.3.1	Omicron (BA.2-like)	0.3.19	21L	NA	True	PRJEB70597	Severe acute respiratory syndrome coronavirus 2	ftp.sra.ebi.ac.uk/vol1/run/ERR125/ERR12537941/c898eb6f-d23d-1586-395c-ac3cc505213e.reads_1.fastq.gz;ftp.sra.ebi.ac.uk/vol1/run/ERR125/ERR12537941/c898eb6f-d23d-1586-395c-ac3cc505213e.reads_2.fastq.gz
4029	ERR12534600	2	Chile	11/07/2022	26/07/2022	B-431bc231	1	sp3env-v0.2.47	26/07/2022 16:44	26/07/2022 16:57	NA	ILLUMINA	COVID-ARTIC-V3	98.6	98	98	409685	BF.31	4.3.1	Omicron (BA.5-like)	0.3.19	22B	NA	True	PRJEB70597	Severe acute respiratory syndrome coronavirus 2	ftp.sra.ebi.ac.uk/vol1/run/ERR125/ERR12534600/b426cf02-26f8-aa51-785d-92e1fa5ae838.reads_1.fastq.gz;ftp.sra.ebi.ac.uk/vol1/run/ERR125/ERR12534600/b426cf02-26f8-aa51-785d-92e1fa5ae838.reads_2.fastq.gz
4030	ERR12540662	6	United Kingdom	12/07/2022	12/07/2022	A-98d02242	1	sp3env-v0.2.45	12/07/2022 06:49	12/07/2022 07:00	NA	OXFORD_NANOPORE	COVID-MIDNIGHT-1200	99.3	29	29	14426	BA.2.12.1	4.3.1	Omicron (BA.2-like)	0.3.19	22C	NA	True	PRJEB70597	Severe acute respiratory syndrome coronavirus 2	ftp.sra.ebi.ac.uk/vol1/run/ERR125/ERR12540662/ac843489-a9a0-6d70-1b62-5a2d2cf83e88.reads.fastq.gz
4031	ERR12534580	2	Chile	11/07/2022	26/07/2022	B-431bc231	1	sp3env-v0.2.47	26/07/2022 16:44	26/07/2022 16:59	NA	ILLUMINA	COVID-ARTIC-V3	99.6	98	98	422333	BF.31	4.3.1	Omicron (BA.5-like)	0.3.19	22B	NA	True	PRJEB70597	Severe acute respiratory syndrome coronavirus 2	ftp.sra.ebi.ac.uk/vol1/run/ERR125/ERR12534580/4a76e56a-c6c6-b688-0610-6fb71c9bd02b.reads_1.fastq.gz;ftp.sra.ebi.ac.uk/vol1/run/ERR125/ERR12534580/4a76e56a-c6c6-b688-0610-6fb71c9bd02b.reads_2.fastq.gz
4032	ERR12540167	6	United Kingdom	22/07/2022	22/07/2022	C-4ea7232b	1	sp3env-v0.2.47	22/07/2022 13:14	22/07/2022 13:27	NA	OXFORD_NANOPORE	COVID-MIDNIGHT-1200	99.1	29	29	19565	BA.5.2.1	4.3.1	Omicron (BA.5-like)	0.3.19	22B	NA	True	PRJEB70597	Severe acute respiratory syndrome coronavirus 2	ftp.sra.ebi.ac.uk/vol1/run/ERR125/ERR12540167/ddf9c328-1ecd-825c-803a-536cb0a3a2d1.reads.fastq.gz
4033	ERR12540197	6	United Kingdom	22/07/2022	22/07/2022	C-4ea7232b	1	sp3env-v0.2.47	22/07/2022 13:14	22/07/2022 13:25	NA	OXFORD_NANOPORE	COVID-MIDNIGHT-1200	99.4	29	29	13388	BA.4.1	4.3.1	Omicron (BA.4-like)	0.3.19	22A	NA	True	PRJEB70597	Severe acute respiratory syndrome coronavirus 2	ftp.sra.ebi.ac.uk/vol1/run/ERR125/ERR12540197/328a547a-4a66-3729-def5-e7a4b4bdfd06.reads.fastq.gz
4034	ERR12539923	6	United Kingdom	25/07/2022	25/07/2022	D-62015c57	1	sp3env-v0.2.47	25/07/2022 10:24	25/07/2022 10:39	NA	OXFORD_NANOPORE	COVID-MIDNIGHT-1200	99.3	29	29	19255	BA.5.6	4.3.1	Omicron (BA.5-like)	0.3.19	22B	NA	True	PRJEB70597	Severe acute respiratory syndrome coronavirus 2	ftp.sra.ebi.ac.uk/vol1/run/ERR125/ERR12539923/c01fe61c-9cc1-8554-79b0-eece6e2c2f88.reads.fastq.gz
4035	ERR12538254	7	Virginia, USA	14/06/2022	25/07/2022	D-e4945a43	1	sp3env-v0.2.47	25/07/2022 18:23	25/07/2022 19:17	NA	ILLUMINA	COVID-ARTIC-V4.1	86.3	99	89	173368	BA.4.1	4.3.1	Omicron (Unassigned)	0.3.19	22A	NA	False	PRJEB70597	Severe acute respiratory syndrome coronavirus 2	ftp.sra.ebi.ac.uk/vol1/run/ERR125/ERR12538254/2093f3ba-b46e-c8be-9a98-29b33fddd10c.reads_1.fastq.gz;ftp.sra.ebi.ac.uk/vol1/run/ERR125/ERR12538254/2093f3ba-b46e-c8be-9a98-29b33fddd10c.reads_2.fastq.gz
4036	ERR12537592	4	NSW, Australia	02/07/2022	25/07/2022	B-f25dc576	1	sp3env-v0.2.47	25/07/2022 09:47	25/07/2022 11:04	NA	ILLUMINA	COVID-MIDNIGHT-1200	88	29	26	1076229	BG.5	4.3.1	Omicron (BA.2-like)	0.3.19	22C	NA	True	PRJEB70597	Severe acute respiratory syndrome coronavirus 2	ftp.sra.ebi.ac.uk/vol1/run/ERR125/ERR12537592/25c3df1a-10fb-26cf-a609-b20ea1c9b256.reads_1.fastq.gz;ftp.sra.ebi.ac.uk/vol1/run/ERR125/ERR12537592/25c3df1a-10fb-26cf-a609-b20ea1c9b256.reads_2.fastq.gz
4037	ERR12537478	4	NSW, Australia	11/07/2022	25/07/2022	C-8ae49230	1	sp3env-v0.2.47	25/07/2022 12:46	26/07/2022 14:28	NA	ILLUMINA	COVID-MIDNIGHT-1200	91.7	29	27	1739081	BA.5.6	4.3.1	Omicron (BA.5-like)	0.3.19	22B	NA	True	PRJEB70597	Severe acute respiratory syndrome coronavirus 2	ftp.sra.ebi.ac.uk/vol1/run/ERR125/ERR12537478/9e411fcb-7b6c-dc99-e931-da489aea906e.reads_1.fastq.gz;ftp.sra.ebi.ac.uk/vol1/run/ERR125/ERR12537478/9e411fcb-7b6c-dc99-e931-da489aea906e.reads_2.fastq.gz
4038	ERR12533972	1	Senegal	18/07/2022	23/07/2022	C-ac0874ba	2	sp3env-v0.2.47	23/07/2022 20:32	23/07/2022 20:56	NA	OXFORD_NANOPORE	COVID-MIDNIGHT-1200	93.5	29	27	30228	BF.4	4.3.1	Omicron (BA.5-like)	0.3.19	22B	NA	True	PRJEB70597	Severe acute respiratory syndrome coronavirus 2	ftp.sra.ebi.ac.uk/vol1/run/ERR125/ERR12533972/0a17e67e-4fc4-8ff9-5e97-0a8510fe7af1.reads.fastq.gz
4039	ERR12534661	2	Chile	20/07/2022	26/07/2022	B-36e03fc2	1	sp3env-v0.2.47	26/07/2022 17:36	26/07/2022 17:49	NA	ILLUMINA	COVID-ARTIC-V3	92.1	98	91	228467	BA.5.1	4.3.1	Omicron (BA.5-like)	0.3.19	22B	NA	True	PRJEB70597	Severe acute respiratory syndrome coronavirus 2	ftp.sra.ebi.ac.uk/vol1/run/ERR125/ERR12534661/af4ff3dc-78fb-4d26-b66a-005a3a148b10.reads_1.fastq.gz;ftp.sra.ebi.ac.uk/vol1/run/ERR125/ERR12534661/af4ff3dc-78fb-4d26-b66a-005a3a148b10.reads_2.fastq.gz
4040	ERR12538039	5	Vietnam	28/04/2022	28/07/2022	E-ac157447	10	sp3env-v0.2.47	28/07/2022 08:16	28/07/2022 08:32	NA	ILLUMINA	COVID-ARTIC-V4.1	99.1	99	99	1187465	BA.2.3.2	4.3.1	Omicron (BA.2-like)	0.3.19	21L	NA	True	PRJEB70597	Severe acute respiratory syndrome coronavirus 2	ftp.sra.ebi.ac.uk/vol1/run/ERR125/ERR12538039/20b0bd65-58ae-dd9a-22c0-2064281f04fd.reads_1.fastq.gz;ftp.sra.ebi.ac.uk/vol1/run/ERR125/ERR12538039/20b0bd65-58ae-dd9a-22c0-2064281f04fd.reads_2.fastq.gz
4041	ERR12539446	6	United Kingdom	13/07/2022	13/07/2022	F-20e2abfc	1	sp3env-v0.2.47	13/07/2022 07:39	13/07/2022 07:49	NA	OXFORD_NANOPORE	COVID-MIDNIGHT-1200	99.2	29	29	19469	BE.1	4.3.1	Omicron (BA.5-like)	0.3.19	22B	NA	True	PRJEB70597	Severe acute respiratory syndrome coronavirus 2	ftp.sra.ebi.ac.uk/vol1/run/ERR125/ERR12539446/67be8015-d545-1820-93f5-3bd80cb1c3f7.reads.fastq.gz
4042	ERR12538166	5	Vietnam	13/05/2022	28/07/2022	B-07850ba9	11	sp3env-v0.2.47	28/07/2022 08:29	28/07/2022 08:45	NA	ILLUMINA	COVID-ARTIC-V4.1	99.6	99	99	1261046	BA.2.3.2	4.3.1	Omicron (BA.2-like)	0.3.19	21L	NA	True	PRJEB70597	Severe acute respiratory syndrome coronavirus 2	ftp.sra.ebi.ac.uk/vol1/run/ERR125/ERR12538166/7048ac2b-7c6b-f4f5-d212-650b970c8bbb.reads_1.fastq.gz;ftp.sra.ebi.ac.uk/vol1/run/ERR125/ERR12538166/7048ac2b-7c6b-f4f5-d212-650b970c8bbb.reads_2.fastq.gz
4043	ERR12536673	4	NSW, Australia	05/07/2022	25/07/2022	E-e2117144	1	sp3env-v0.2.47	25/07/2022 11:36	25/07/2022 12:18	NA	ILLUMINA	COVID-MIDNIGHT-1200	87.9	29	28	1264830	BF.24	4.3.1	Omicron (BA.5-like)	0.3.19	22B	NA	True	PRJEB70597	Severe acute respiratory syndrome coronavirus 2	ftp.sra.ebi.ac.uk/vol1/run/ERR125/ERR12536673/cde546a5-1a12-b5cb-439d-d7cf1e535ba3.reads_1.fastq.gz;ftp.sra.ebi.ac.uk/vol1/run/ERR125/ERR12536673/cde546a5-1a12-b5cb-439d-d7cf1e535ba3.reads_2.fastq.gz
4044	ERR12539876	6	United Kingdom	26/07/2022	26/07/2022	D-8cb3e642	1	sp3env-v0.2.47	26/07/2022 07:09	26/07/2022 07:18	NA	OXFORD_NANOPORE	COVID-MIDNIGHT-1200	95.6	29	29	11791	BA.5.8	4.3.1	Omicron (BA.5-like)	0.3.19	22B	NA	True	PRJEB70597	Severe acute respiratory syndrome coronavirus 2	ftp.sra.ebi.ac.uk/vol1/run/ERR125/ERR12539876/aaa90d6d-a5a9-de95-85c4-5e3895699dfd.reads.fastq.gz
4045	ERR12539722	6	United Kingdom	21/07/2022	22/07/2022	D-b1422aab	1	NA	22/07/2022 11:37	22/07/2022 11:46	NA	OXFORD_NANOPORE	NA	NA	NA	NA	NA	NA	NA	NA	NA	NA	NA	NA	PRJEB70597	Severe acute respiratory syndrome coronavirus 2	ftp.sra.ebi.ac.uk/vol1/run/ERR125/ERR12539722/c1055076-9d30-0abd-01a5-c663d58fc1b3.reads.fastq.gz
4046	ERR12540251	6	United Kingdom	20/07/2022	20/07/2022	C-67230f3a	1	sp3env-v0.2.47	20/07/2022 06:56	20/07/2022 07:07	NA	OXFORD_NANOPORE	COVID-MIDNIGHT-1200	99.3	29	29	22151	BE.1	4.3.1	Omicron (BA.5-like)	0.3.19	22B	NA	True	PRJEB70597	Severe acute respiratory syndrome coronavirus 2	ftp.sra.ebi.ac.uk/vol1/run/ERR125/ERR12540251/432fc70b-6e7f-492f-2526-3da32f9c9aa2.reads.fastq.gz
4047	ERR12538112	5	Vietnam	11/07/2022	03/08/2022	B-1ba96a1e	2	sp3env-v0.2.47	NA	NA	NA	ILLUMINA	COVID-ARTIC-V3	99.6	98	98	1566403	BA.2.3	4.3.1	Omicron (BA.2-like)	0.3.19	21L	NA	True	PRJEB70597	Severe acute respiratory syndrome coronavirus 2	ftp.sra.ebi.ac.uk/vol1/run/ERR125/ERR12538112/cb5aa00e-f765-cbd9-3577-a5d873f4269d.reads_1.fastq.gz;ftp.sra.ebi.ac.uk/vol1/run/ERR125/ERR12538112/cb5aa00e-f765-cbd9-3577-a5d873f4269d.reads_2.fastq.gz
4048	ERR12535232	2	Chile	10/07/2022	18/07/2022	B-364640b7	1	sp3env-v0.2.47	18/07/2022 20:23	18/07/2022 21:42	NA	ILLUMINA	COVID-ARTIC-V3	99.4	98	98	1282076	BA.4.1	4.3.1	Omicron (BA.4-like)	0.3.19	22A	NA	True	PRJEB70597	Severe acute respiratory syndrome coronavirus 2	ftp.sra.ebi.ac.uk/vol1/run/ERR125/ERR12535232/cf0a0a85-0cbe-4240-03c6-abc16b5d09b8.reads_1.fastq.gz;ftp.sra.ebi.ac.uk/vol1/run/ERR125/ERR12535232/cf0a0a85-0cbe-4240-03c6-abc16b5d09b8.reads_2.fastq.gz
4049	ERR12535700	2	Chile	05/07/2022	26/07/2022	B-18b7161d	1	sp3env-v0.2.47	26/07/2022 12:33	26/07/2022 12:52	NA	ILLUMINA	COVID-ARTIC-V3	97.9	98	98	225585	BA.2	4.3.1	Omicron (BA.2-like)	0.3.19	21L	NA	True	PRJEB70597	Severe acute respiratory syndrome coronavirus 2	ftp.sra.ebi.ac.uk/vol1/run/ERR125/ERR12535700/dbb56d88-5dec-bf5e-1453-f8b053375f87.reads_1.fastq.gz;ftp.sra.ebi.ac.uk/vol1/run/ERR125/ERR12535700/dbb56d88-5dec-bf5e-1453-f8b053375f87.reads_2.fastq.gz
4050	ERR12539302	6	United Kingdom	13/07/2022	13/07/2022	F-20e2abfc	1	sp3env-v0.2.47	13/07/2022 07:39	13/07/2022 07:52	NA	OXFORD_NANOPORE	COVID-MIDNIGHT-1200	99.3	29	29	34298	BF.1	4.3.1	Omicron (BA.5-like)	0.3.19	22B	NA	True	PRJEB70597	Severe acute respiratory syndrome coronavirus 2	ftp.sra.ebi.ac.uk/vol1/run/ERR125/ERR12539302/3c57ae5f-fd7a-2fd3-fc36-0b0f1de7115c.reads.fastq.gz
4051	ERR12538260	7	Virginia, USA	14/06/2022	25/07/2022	D-e4945a43	1	sp3env-v0.2.47	25/07/2022 18:23	25/07/2022 19:17	NA	ILLUMINA	COVID-ARTIC-V4.1	99.6	99	99	254240	BA.5.5	4.3.1	Omicron (BA.5-like)	0.3.19	22B	NA	True	PRJEB70597	Severe acute respiratory syndrome coronavirus 2	ftp.sra.ebi.ac.uk/vol1/run/ERR125/ERR12538260/ed1e9fe0-3422-f985-aaec-6ef4d0722641.reads_1.fastq.gz;ftp.sra.ebi.ac.uk/vol1/run/ERR125/ERR12538260/ed1e9fe0-3422-f985-aaec-6ef4d0722641.reads_2.fastq.gz
4052	ERR12540619	6	United Kingdom	21/07/2022	22/07/2022	C-03a9d99a	1	sp3env-v0.2.47	22/07/2022 12:58	22/07/2022 13:07	NA	OXFORD_NANOPORE	COVID-MIDNIGHT-1200	97.5	29	29	13755	BA.5.1	4.3.1	Omicron (BA.5-like)	0.3.19	22B	NA	True	PRJEB70597	Severe acute respiratory syndrome coronavirus 2	ftp.sra.ebi.ac.uk/vol1/run/ERR125/ERR12540619/40f4f5cb-d862-ceae-08a3-b178c308caee.reads.fastq.gz
4053	ERR12534002	1	Senegal	18/07/2022	23/07/2022	C-ac0874ba	3	sp3env-v0.2.47	23/07/2022 20:34	23/07/2022 21:05	NA	OXFORD_NANOPORE	COVID-MIDNIGHT-1200	89.1	29	26	40049	BA.2.12.1	4.3.1	Omicron (BA.2-like)	0.3.19	21L	NA	True	PRJEB70597	Severe acute respiratory syndrome coronavirus 2	ftp.sra.ebi.ac.uk/vol1/run/ERR125/ERR12534002/022a7592-2ca3-bb61-159a-ccdbe7a812b7.reads.fastq.gz
4054	ERR12540329	6	United Kingdom	13/07/2022	13/07/2022	C-045fea91	1	sp3env-v0.2.47	13/07/2022 07:04	13/07/2022 07:14	NA	OXFORD_NANOPORE	COVID-MIDNIGHT-1200	96	29	29	8628	BA.4.1	4.3.1	Omicron (BA.4-like)	0.3.19	22A	NA	True	PRJEB70597	Severe acute respiratory syndrome coronavirus 2	ftp.sra.ebi.ac.uk/vol1/run/ERR125/ERR12540329/c5cdd8fd-8589-7aa9-d47c-decf9fe4055e.reads.fastq.gz
4055	ERR12539567	6	United Kingdom	12/07/2022	12/07/2022	F-040af7c7	1	sp3env-v0.2.45	12/07/2022 07:00	12/07/2022 07:11	NA	OXFORD_NANOPORE	COVID-MIDNIGHT-1200	99.3	29	29	11294	BA.4.1	4.3.1	Omicron (BA.4-like)	0.3.19	22A	NA	True	PRJEB70597	Severe acute respiratory syndrome coronavirus 2	ftp.sra.ebi.ac.uk/vol1/run/ERR125/ERR12539567/035c412e-959c-c9c2-7ed7-61165003df7f.reads.fastq.gz
4056	ERR12533930	1	Senegal	18/07/2022	23/07/2022	C-ac0874ba	3	sp3env-v0.2.47	23/07/2022 20:34	23/07/2022 21:07	NA	OXFORD_NANOPORE	COVID-MIDNIGHT-1200	82.3	29	25	26161	BA.4	4.3.1	Omicron (BA.2-like)	0.3.19	22A	NA	False	PRJEB70597	Severe acute respiratory syndrome coronavirus 2	ftp.sra.ebi.ac.uk/vol1/run/ERR125/ERR12533930/2c654e9c-5ba4-5a51-100c-ea3780a4b138.reads.fastq.gz
4057	ERR12535970	3	South Africa	07/06/2022	25/07/2022	E-2bf20932	1	sp3env-v0.2.47	25/07/2022 09:41	25/07/2022 12:57	NA	ILLUMINA	COVID-ARTIC-V4.1	86.9	99	86	3347746	BA.5	4.3.1	Omicron (Unassigned)	0.3.19	22B	NA	False	PRJEB70597	Severe acute respiratory syndrome coronavirus 2	ftp.sra.ebi.ac.uk/vol1/run/ERR125/ERR12535970/22e199d8-9565-a074-45af-f6474c05a2aa.reads_1.fastq.gz;ftp.sra.ebi.ac.uk/vol1/run/ERR125/ERR12535970/22e199d8-9565-a074-45af-f6474c05a2aa.reads_2.fastq.gz
4058	ERR12536857	4	NSW, Australia	13/07/2022	25/07/2022	E-b2d36233	1	sp3env-v0.2.47	25/07/2022 13:04	25/07/2022 13:39	NA	ILLUMINA	COVID-MIDNIGHT-1200	93	29	27	1322310	BE.1	4.3.1	Omicron (BA.5-like)	0.3.19	22B	NA	True	PRJEB70597	Severe acute respiratory syndrome coronavirus 2	ftp.sra.ebi.ac.uk/vol1/run/ERR125/ERR12536857/97c426cf-9c1b-ca52-2019-6a7ec2a0d418.reads_1.fastq.gz;ftp.sra.ebi.ac.uk/vol1/run/ERR125/ERR12536857/97c426cf-9c1b-ca52-2019-6a7ec2a0d418.reads_2.fastq.gz
4059	ERR12540575	6	United Kingdom	13/07/2022	13/07/2022	C-045fea91	1	sp3env-v0.2.47	13/07/2022 07:04	13/07/2022 07:17	NA	OXFORD_NANOPORE	COVID-MIDNIGHT-1200	97.1	29	29	6596	BE.1.1	4.3.1	Omicron (BA.5-like)	0.3.19	22B	NA	True	PRJEB70597	Severe acute respiratory syndrome coronavirus 2	ftp.sra.ebi.ac.uk/vol1/run/ERR125/ERR12540575/2e6223c2-ed12-8841-996f-3f8011996ad2.reads.fastq.gz
4060	ERR12535409	2	Chile	10/07/2022	18/07/2022	B-364640b7	1	sp3env-v0.2.47	18/07/2022 20:26	18/07/2022 21:49	NA	ILLUMINA	COVID-ARTIC-V3	97.2	98	96	649323	BA.5.2.1	4.3.1	Omicron (BA.5-like)	0.3.19	22B	NA	True	PRJEB70597	Severe acute respiratory syndrome coronavirus 2	ftp.sra.ebi.ac.uk/vol1/run/ERR125/ERR12535409/ab8adb19-0fab-39e9-0c76-1bc57d306673.reads_1.fastq.gz;ftp.sra.ebi.ac.uk/vol1/run/ERR125/ERR12535409/ab8adb19-0fab-39e9-0c76-1bc57d306673.reads_2.fastq.gz
4061	ERR12534689	2	Chile	11/07/2022	18/07/2022	B-364640b7	1	sp3env-v0.2.47	18/07/2022 20:39	18/07/2022 21:35	NA	ILLUMINA	COVID-ARTIC-V3	98.2	98	98	632605	BA.5.2.1	4.3.1	Omicron (BA.5-like)	0.3.19	22B	NA	True	PRJEB70597	Severe acute respiratory syndrome coronavirus 2	ftp.sra.ebi.ac.uk/vol1/run/ERR125/ERR12534689/7a0a3507-943a-fa01-cd92-d7ea0e6cae86.reads_1.fastq.gz;ftp.sra.ebi.ac.uk/vol1/run/ERR125/ERR12534689/7a0a3507-943a-fa01-cd92-d7ea0e6cae86.reads_2.fastq.gz
4062	ERR12534636	2	Chile	09/07/2022	18/07/2022	B-364640b7	1	sp3env-v0.2.47	18/07/2022 20:32	18/07/2022 21:49	NA	ILLUMINA	COVID-ARTIC-V3	98.8	98	97	1375500	BA.4.1	4.3.1	Omicron (BA.4-like)	0.3.19	22A	NA	True	PRJEB70597	Severe acute respiratory syndrome coronavirus 2	ftp.sra.ebi.ac.uk/vol1/run/ERR125/ERR12534636/e48aa9f8-e298-795f-4caa-e448dcb07102.reads_1.fastq.gz;ftp.sra.ebi.ac.uk/vol1/run/ERR125/ERR12534636/e48aa9f8-e298-795f-4caa-e448dcb07102.reads_2.fastq.gz
4063	ERR12538173	5	Vietnam	13/05/2022	28/07/2022	B-07850ba9	13	sp3env-v0.2.47	28/07/2022 08:29	28/07/2022 08:45	NA	ILLUMINA	COVID-ARTIC-V4.1	85.9	99	91	655764	BA.2.3.2	4.3.1	Omicron (BA.2-like)	0.3.19	21L	NA	True	PRJEB70597	Severe acute respiratory syndrome coronavirus 2	ftp.sra.ebi.ac.uk/vol1/run/ERR125/ERR12538173/dd6bac11-023f-cee6-8ccf-9c12b891d124.reads_1.fastq.gz;ftp.sra.ebi.ac.uk/vol1/run/ERR125/ERR12538173/dd6bac11-023f-cee6-8ccf-9c12b891d124.reads_2.fastq.gz
4064	ERR12537204	4	NSW, Australia	07/07/2022	25/07/2022	D-fe80d973	1	sp3env-v0.2.47	25/07/2022 11:54	25/07/2022 12:33	NA	ILLUMINA	COVID-MIDNIGHT-1200	91.9	29	27	2383268	BA.5.2	4.3.1	Omicron (BA.5-like)	0.3.19	22B	NA	True	PRJEB70597	Severe acute respiratory syndrome coronavirus 2	ftp.sra.ebi.ac.uk/vol1/run/ERR125/ERR12537204/84ce5b17-0a22-8362-9700-ba830d678bd9.reads_1.fastq.gz;ftp.sra.ebi.ac.uk/vol1/run/ERR125/ERR12537204/84ce5b17-0a22-8362-9700-ba830d678bd9.reads_2.fastq.gz
4065	ERR12540280	6	United Kingdom	20/07/2022	20/07/2022	C-67230f3a	1	sp3env-v0.2.47	20/07/2022 06:56	20/07/2022 07:10	NA	OXFORD_NANOPORE	COVID-MIDNIGHT-1200	99.3	29	29	27953	BA.5.2	4.3.1	Omicron (BA.5-like)	0.3.19	22B	NA	True	PRJEB70597	Severe acute respiratory syndrome coronavirus 2	ftp.sra.ebi.ac.uk/vol1/run/ERR125/ERR12540280/b6ec4522-074c-23c1-2280-f1167880c86d.reads.fastq.gz
4066	ERR12536881	4	NSW, Australia	17/07/2022	25/07/2022	E-b2d36233	1	sp3env-v0.2.47	25/07/2022 13:01	25/07/2022 13:36	NA	ILLUMINA	COVID-MIDNIGHT-1200	93	29	27	1350372	BE.1	4.3.1	Omicron (BA.5-like)	0.3.19	22B	NA	True	PRJEB70597	Severe acute respiratory syndrome coronavirus 2	ftp.sra.ebi.ac.uk/vol1/run/ERR125/ERR12536881/456a0969-2b52-b22a-3da8-9fee638a780d.reads_1.fastq.gz;ftp.sra.ebi.ac.uk/vol1/run/ERR125/ERR12536881/456a0969-2b52-b22a-3da8-9fee638a780d.reads_2.fastq.gz
4067	ERR12537744	4	NSW, Australia	08/07/2022	25/07/2022	B-cbc7b4d5	1	sp3env-v0.2.47	25/07/2022 12:05	25/07/2022 12:53	NA	ILLUMINA	COVID-MIDNIGHT-1200	87.5	29	26	2350738	BA.4	4.3.1	Omicron (BA.2-like)	0.3.19	22A	NA	True	PRJEB70597	Severe acute respiratory syndrome coronavirus 2	ftp.sra.ebi.ac.uk/vol1/run/ERR125/ERR12537744/73be7f56-5595-afea-8c43-c73c83fdf9f8.reads_1.fastq.gz;ftp.sra.ebi.ac.uk/vol1/run/ERR125/ERR12537744/73be7f56-5595-afea-8c43-c73c83fdf9f8.reads_2.fastq.gz
4068	ERR12536976	4	NSW, Australia	11/07/2022	25/07/2022	E-8df29832	1	NA	25/07/2022 12:22	26/07/2022 11:45	NA	ILLUMINA	COVID-MIDNIGHT-1200	91.7	29	28	1894324	BA.5.2.1	4.3.1	Omicron (BA.5-like)	0.3.19	22B	NA	True	PRJEB70597	Severe acute respiratory syndrome coronavirus 2	ftp.sra.ebi.ac.uk/vol1/run/ERR125/ERR12536976/36ff8a30-34eb-b409-5506-4a74a7bb898b.reads_1.fastq.gz;ftp.sra.ebi.ac.uk/vol1/run/ERR125/ERR12536976/36ff8a30-34eb-b409-5506-4a74a7bb898b.reads_2.fastq.gz
4069	ERR12538332	7	Virginia, USA	10/06/2022	25/07/2022	D-e4945a43	1	sp3env-v0.2.47	25/07/2022 18:23	25/07/2022 18:58	NA	ILLUMINA	COVID-ARTIC-V4.1	98.7	99	99	372656	BA.4.6	4.3.1	Omicron (BA.4-like)	0.3.19	22A	NA	True	PRJEB70597	Severe acute respiratory syndrome coronavirus 2	ftp.sra.ebi.ac.uk/vol1/run/ERR125/ERR12538332/2ebff164-61e2-06e6-a4e8-a583ca85f040.reads_1.fastq.gz;ftp.sra.ebi.ac.uk/vol1/run/ERR125/ERR12538332/2ebff164-61e2-06e6-a4e8-a583ca85f040.reads_2.fastq.gz
4070	ERR12538963	6	United Kingdom	15/07/2022	15/07/2022	F-d4bc6631	1	sp3env-v0.2.47	15/07/2022 06:45	18/07/2022 14:40	NA	OXFORD_NANOPORE	COVID-MIDNIGHT-1200	79.5	29	28	2888	BA.5	4.3.1	Omicron (Unassigned)	0.3.19	22B	NA	True	PRJEB70597	Severe acute respiratory syndrome coronavirus 2	ftp.sra.ebi.ac.uk/vol1/run/ERR125/ERR12538963/14883597-63d2-f93e-056d-bea98fcda5c3.reads.fastq.gz
4071	ERR12540246	6	United Kingdom	20/07/2022	20/07/2022	C-67230f3a	1	sp3env-v0.2.47	20/07/2022 06:56	20/07/2022 07:07	NA	OXFORD_NANOPORE	COVID-MIDNIGHT-1200	96.1	29	29	8198	BA.4	4.3.1	Omicron (BA.4-like)	0.3.19	22A	NA	True	PRJEB70597	Severe acute respiratory syndrome coronavirus 2	ftp.sra.ebi.ac.uk/vol1/run/ERR125/ERR12540246/6502a0b4-aa2b-a467-a733-110f6d5f2714.reads.fastq.gz
4072	ERR12539310	6	United Kingdom	13/07/2022	13/07/2022	F-20e2abfc	1	sp3env-v0.2.47	13/07/2022 07:39	13/07/2022 07:52	NA	OXFORD_NANOPORE	COVID-MIDNIGHT-1200	90.9	29	28	9789	BA.4	4.3.1	Omicron (BA.4-like)	0.3.19	22A	NA	True	PRJEB70597	Severe acute respiratory syndrome coronavirus 2	ftp.sra.ebi.ac.uk/vol1/run/ERR125/ERR12539310/f2d113ec-2832-56c4-7587-0afc9fe40473.reads.fastq.gz
4073	ERR12537611	4	NSW, Australia	19/03/2020	25/07/2022	B-f25dc576	1	sp3env-v0.2.47	25/07/2022 10:24	25/07/2022 10:59	POSITIVE	ILLUMINA	COVID-MIDNIGHT-1200	99.4	29	29	1683043	A.2.2	4.3.1	NA	0.3.19	19B	NA	True	PRJEB70597	Severe acute respiratory syndrome coronavirus 2	ftp.sra.ebi.ac.uk/vol1/run/ERR125/ERR12537611/fca95303-99f8-2205-b7bb-397b6954d81e.reads_1.fastq.gz;ftp.sra.ebi.ac.uk/vol1/run/ERR125/ERR12537611/fca95303-99f8-2205-b7bb-397b6954d81e.reads_2.fastq.gz
4074	ERR12538014	5	Vietnam	05/05/2022	28/07/2022	E-ac157447	16	sp3env-v0.2.47	28/07/2022 08:16	28/07/2022 08:34	NA	ILLUMINA	COVID-ARTIC-V4.1	98.3	99	98	1024492	BA.2.3	4.3.1	Omicron (BA.2-like)	0.3.19	21L	NA	True	PRJEB70597	Severe acute respiratory syndrome coronavirus 2	ftp.sra.ebi.ac.uk/vol1/run/ERR125/ERR12538014/5dbac114-7b0f-2688-95b3-a7bf7ab7c6dc.reads_1.fastq.gz;ftp.sra.ebi.ac.uk/vol1/run/ERR125/ERR12538014/5dbac114-7b0f-2688-95b3-a7bf7ab7c6dc.reads_2.fastq.gz
4075	ERR12538030	5	Vietnam	29/04/2022	28/07/2022	E-ac157447	35	sp3env-v0.2.47	28/07/2022 08:16	28/07/2022 08:32	NA	ILLUMINA	COVID-ARTIC-V4.1	98.9	99	99	1159417	BA.2	4.3.1	Omicron (BA.2-like)	0.3.19	21L	NA	True	PRJEB70597	Severe acute respiratory syndrome coronavirus 2	ftp.sra.ebi.ac.uk/vol1/run/ERR125/ERR12538030/ba718b64-6e10-1357-44c9-693f70ef51b7.reads_1.fastq.gz;ftp.sra.ebi.ac.uk/vol1/run/ERR125/ERR12538030/ba718b64-6e10-1357-44c9-693f70ef51b7.reads_2.fastq.gz
4076	ERR12539831	6	United Kingdom	20/07/2022	20/07/2022	D-749b228e	1	sp3env-v0.2.47	20/07/2022 06:52	20/07/2022 07:01	NA	OXFORD_NANOPORE	COVID-MIDNIGHT-1200	54.7	29	15	19920	Unassigned	4.3.1	Probable Omicron (Unassigned)	0.3.19	22A	NA	False	PRJEB70597	Severe acute respiratory syndrome coronavirus 2	ftp.sra.ebi.ac.uk/vol1/run/ERR125/ERR12539831/aaf30062-88a9-c96b-e929-6e58a2085fc3.reads.fastq.gz
4077	ERR12534758	2	Chile	07/07/2022	18/07/2022	B-364640b7	1	sp3env-v0.2.47	18/07/2022 20:32	18/07/2022 21:49	NA	ILLUMINA	COVID-ARTIC-V3	76.9	98	78	276250	BA.5.2	4.3.1	Probable Omicron (Unassigned)	0.3.19	22B	NA	False	PRJEB70597	Severe acute respiratory syndrome coronavirus 2	ftp.sra.ebi.ac.uk/vol1/run/ERR125/ERR12534758/09ce9294-c742-9502-b9ba-2b8c8725467f.reads_1.fastq.gz;ftp.sra.ebi.ac.uk/vol1/run/ERR125/ERR12534758/09ce9294-c742-9502-b9ba-2b8c8725467f.reads_2.fastq.gz
4078	ERR12540703	6	United Kingdom	13/07/2022	13/07/2022	A-b78c4d59	1	sp3env-v0.2.47	13/07/2022 11:06	13/07/2022 11:19	NA	OXFORD_NANOPORE	COVID-MIDNIGHT-1200	99.2	29	29	11033	BA.5.1	4.3.1	Omicron (BA.5-like)	0.3.19	22B	NA	True	PRJEB70597	Severe acute respiratory syndrome coronavirus 2	ftp.sra.ebi.ac.uk/vol1/run/ERR125/ERR12540703/d7f7f2f4-78c5-e8be-ccbd-3fb1cb4a2891.reads.fastq.gz
4079	ERR12537632	4	NSW, Australia	05/07/2022	25/07/2022	B-f25dc576	1	sp3env-v0.2.47	25/07/2022 10:18	25/07/2022 10:57	NA	ILLUMINA	COVID-MIDNIGHT-1200	88.8	29	27	1625788	BA.4	4.3.1	Omicron (BA.4-like)	0.3.19	22A	NA	True	PRJEB70597	Severe acute respiratory syndrome coronavirus 2	ftp.sra.ebi.ac.uk/vol1/run/ERR125/ERR12537632/028618f3-44b4-1ff0-52dc-06928b421c3d.reads_1.fastq.gz;ftp.sra.ebi.ac.uk/vol1/run/ERR125/ERR12537632/028618f3-44b4-1ff0-52dc-06928b421c3d.reads_2.fastq.gz
4080	ERR12538995	6	United Kingdom	15/07/2022	15/07/2022	F-b0b90926	1	sp3env-v0.2.47	15/07/2022 07:05	18/07/2022 14:34	NA	OXFORD_NANOPORE	COVID-MIDNIGHT-1200	99.3	29	29	51491	BA.5.1	4.3.1	Omicron (BA.5-like)	0.3.19	22B	NA	True	PRJEB70597	Severe acute respiratory syndrome coronavirus 2	ftp.sra.ebi.ac.uk/vol1/run/ERR125/ERR12538995/ae26fc01-014d-6255-4d7d-438c21684abe.reads.fastq.gz
4081	ERR12534267	2	Chile	12/07/2022	26/07/2022	F-320d567a	1	sp3env-v0.2.47	26/07/2022 16:26	26/07/2022 16:42	NA	ILLUMINA	COVID-ARTIC-V3	92.5	98	94	250177	BA.5.6	4.3.1	Omicron (BA.5-like)	0.3.19	22B	NA	True	PRJEB70597	Severe acute respiratory syndrome coronavirus 2	ftp.sra.ebi.ac.uk/vol1/run/ERR125/ERR12534267/38adce20-8844-dba1-cb56-7207714f85f6.reads_1.fastq.gz;ftp.sra.ebi.ac.uk/vol1/run/ERR125/ERR12534267/38adce20-8844-dba1-cb56-7207714f85f6.reads_2.fastq.gz
4082	ERR12540420	6	United Kingdom	15/07/2022	15/07/2022	C-3642acc4	1	sp3env-v0.2.47	15/07/2022 06:54	18/07/2022 14:45	NA	OXFORD_NANOPORE	COVID-MIDNIGHT-1200	99.2	29	29	21083	BA.5	4.3.1	Omicron (BA.5-like)	0.3.19	22B	NA	True	PRJEB70597	Severe acute respiratory syndrome coronavirus 2	ftp.sra.ebi.ac.uk/vol1/run/ERR125/ERR12540420/5c879f37-1b07-cdef-3541-cda97a2dd11c.reads.fastq.gz
4083	ERR12539654	6	United Kingdom	26/07/2022	26/07/2022	D-8cb3e642	1	NA	26/07/2022 07:09	26/07/2022 07:20	NA	OXFORD_NANOPORE	NA	NA	NA	NA	NA	NA	NA	NA	NA	NA	NA	NA	PRJEB70597	Severe acute respiratory syndrome coronavirus 2	ftp.sra.ebi.ac.uk/vol1/run/ERR125/ERR12539654/f1dcb8b0-59be-09f5-da8f-bddd77913001.reads.fastq.gz
4084	ERR12537076	4	NSW, Australia	08/07/2022	25/07/2022	D-fe80d973	1	sp3env-v0.2.47	25/07/2022 11:56	25/07/2022 12:35	NA	ILLUMINA	COVID-MIDNIGHT-1200	88.3	29	26	2369752	BA.4	4.3.1	Omicron (BA.4-like)	0.3.19	22A	NA	True	PRJEB70597	Severe acute respiratory syndrome coronavirus 2	ftp.sra.ebi.ac.uk/vol1/run/ERR125/ERR12537076/e260b180-f49e-ab36-82aa-50c37f9bdaf4.reads_1.fastq.gz;ftp.sra.ebi.ac.uk/vol1/run/ERR125/ERR12537076/e260b180-f49e-ab36-82aa-50c37f9bdaf4.reads_2.fastq.gz
4085	ERR12540142	6	United Kingdom	22/07/2022	22/07/2022	C-4ea7232b	1	sp3env-v0.2.47	22/07/2022 13:14	22/07/2022 13:29	NA	OXFORD_NANOPORE	COVID-MIDNIGHT-1200	99.2	29	29	20441	BA.5.1	4.3.1	Omicron (BA.5-like)	0.3.19	22B	NA	True	PRJEB70597	Severe acute respiratory syndrome coronavirus 2	ftp.sra.ebi.ac.uk/vol1/run/ERR125/ERR12540142/b640cd35-c415-1427-ecb5-5af3e919468b.reads.fastq.gz
4086	ERR12535730	2	Chile	17/07/2022	26/07/2022	A-e8e5fe5a	1	sp3env-v0.2.47	26/07/2022 17:01	26/07/2022 17:14	NA	ILLUMINA	COVID-ARTIC-V3	96.2	98	97	302571	BA.5.1.22	4.3.1	Omicron (BA.5-like)	0.3.19	22B	NA	True	PRJEB70597	Severe acute respiratory syndrome coronavirus 2	ftp.sra.ebi.ac.uk/vol1/run/ERR125/ERR12535730/4cd4bc66-2136-7286-563d-1b9a7ed3d04b.reads_1.fastq.gz;ftp.sra.ebi.ac.uk/vol1/run/ERR125/ERR12535730/4cd4bc66-2136-7286-563d-1b9a7ed3d04b.reads_2.fastq.gz
4087	ERR12539172	6	United Kingdom	19/07/2022	19/07/2022	F-4c4ad812	1	sp3env-v0.2.47	19/07/2022 06:28	19/07/2022 06:39	NA	OXFORD_NANOPORE	COVID-MIDNIGHT-1200	99.3	29	29	56316	BA.5.2	4.3.1	Omicron (BA.5-like)	0.3.19	22B	NA	True	PRJEB70597	Severe acute respiratory syndrome coronavirus 2	ftp.sra.ebi.ac.uk/vol1/run/ERR125/ERR12539172/90570144-d7f2-307f-d184-8e038b34093b.reads.fastq.gz
4088	ERR12534737	2	Chile	09/07/2022	18/07/2022	B-364640b7	1	sp3env-v0.2.47	18/07/2022 20:34	18/07/2022 21:31	NA	ILLUMINA	COVID-ARTIC-V3	99.6	98	98	1343271	BA.5.2.1	4.3.1	Omicron (BA.5-like)	0.3.19	22B	NA	True	PRJEB70597	Severe acute respiratory syndrome coronavirus 2	ftp.sra.ebi.ac.uk/vol1/run/ERR125/ERR12534737/9749edb8-756f-0346-02b3-10a3b0e36499.reads_1.fastq.gz;ftp.sra.ebi.ac.uk/vol1/run/ERR125/ERR12534737/9749edb8-756f-0346-02b3-10a3b0e36499.reads_2.fastq.gz
4089	ERR12540120	6	United Kingdom	22/07/2022	22/07/2022	C-4ea7232b	1	sp3env-v0.2.47	22/07/2022 13:14	22/07/2022 13:29	NA	OXFORD_NANOPORE	COVID-MIDNIGHT-1200	99.2	29	29	14121	BA.5.1.2	4.3.1	Omicron (BA.5-like)	0.3.19	22B	NA	True	PRJEB70597	Severe acute respiratory syndrome coronavirus 2	ftp.sra.ebi.ac.uk/vol1/run/ERR125/ERR12540120/2fc68900-ec65-0b1e-d78f-ecd7b61be06a.reads.fastq.gz
4090	ERR12537287	4	NSW, Australia	07/07/2022	25/07/2022	D-fe80d973	1	sp3env-v0.2.47	25/07/2022 11:54	25/07/2022 12:40	NA	ILLUMINA	COVID-MIDNIGHT-1200	NA	29	24	173491	NA	NA	NA	NA	NA	NA	False	PRJEB70597	Severe acute respiratory syndrome coronavirus 2	ftp.sra.ebi.ac.uk/vol1/run/ERR125/ERR12537287/ec2459c6-e0b2-7d68-dc9c-5af4c2edb4b2.reads_1.fastq.gz;ftp.sra.ebi.ac.uk/vol1/run/ERR125/ERR12537287/ec2459c6-e0b2-7d68-dc9c-5af4c2edb4b2.reads_2.fastq.gz
4091	ERR12539430	6	United Kingdom	13/07/2022	13/07/2022	F-20e2abfc	1	NA	13/07/2022 07:39	13/07/2022 07:49	NEGATIVE	OXFORD_NANOPORE	NA	NA	NA	NA	NA	NA	NA	NA	NA	NA	NA	NA	PRJEB70597	Severe acute respiratory syndrome coronavirus 2	ftp.sra.ebi.ac.uk/vol1/run/ERR125/ERR12539430/98c6936c-923a-0346-3e73-a7d8ab29b983.reads.fastq.gz
4092	ERR12540134	6	United Kingdom	22/07/2022	22/07/2022	C-4ea7232b	1	sp3env-v0.2.47	22/07/2022 13:14	22/07/2022 13:29	NA	OXFORD_NANOPORE	COVID-MIDNIGHT-1200	99.3	29	29	23889	BA.5.1.30	4.3.1	Omicron (BA.5-like)	0.3.19	22B	NA	True	PRJEB70597	Severe acute respiratory syndrome coronavirus 2	ftp.sra.ebi.ac.uk/vol1/run/ERR125/ERR12540134/f27eee23-1e3c-8fca-e550-80eb5aaa29aa.reads.fastq.gz
4093	ERR12540507	6	United Kingdom	13/07/2022	13/07/2022	A-b78c4d59	1	sp3env-v0.2.47	13/07/2022 11:06	13/07/2022 11:24	NA	OXFORD_NANOPORE	COVID-MIDNIGHT-1200	99.3	29	29	12448	BA.5.2	4.3.1	Omicron (BA.5-like)	0.3.19	22B	NA	True	PRJEB70597	Severe acute respiratory syndrome coronavirus 2	ftp.sra.ebi.ac.uk/vol1/run/ERR125/ERR12540507/8c887ed5-6c71-0823-183d-3b51783fb108.reads.fastq.gz
4094	ERR12534470	2	Chile	16/07/2022	26/07/2022	E-8e20bb2e	1	sp3env-v0.2.47	26/07/2022 17:25	26/07/2022 17:39	NA	ILLUMINA	COVID-ARTIC-V3	92.7	98	93	193436	BA.4.1	4.3.1	Omicron (BA.4-like)	0.3.19	22A	NA	True	PRJEB70597	Severe acute respiratory syndrome coronavirus 2	ftp.sra.ebi.ac.uk/vol1/run/ERR125/ERR12534470/587339f1-1cf4-37ab-2e55-3bee44306e1a.reads_1.fastq.gz;ftp.sra.ebi.ac.uk/vol1/run/ERR125/ERR12534470/587339f1-1cf4-37ab-2e55-3bee44306e1a.reads_2.fastq.gz
4095	ERR12535470	2	Chile	27/06/2022	18/07/2022	B-364640b7	1	sp3env-v0.2.47	18/07/2022 20:19	18/07/2022 21:38	NA	ILLUMINA	COVID-ARTIC-V3	98.6	98	98	1222354	BA.4.1	4.3.1	Omicron (BA.4-like)	0.3.19	22A	NA	True	PRJEB70597	Severe acute respiratory syndrome coronavirus 2	ftp.sra.ebi.ac.uk/vol1/run/ERR125/ERR12535470/ce69e619-7571-bebb-d959-d2f30df24a38.reads_1.fastq.gz;ftp.sra.ebi.ac.uk/vol1/run/ERR125/ERR12535470/ce69e619-7571-bebb-d959-d2f30df24a38.reads_2.fastq.gz
4096	ERR12534635	2	Chile	08/07/2022	18/07/2022	B-364640b7	1	sp3env-v0.2.47	18/07/2022 20:32	18/07/2022 21:49	NA	ILLUMINA	COVID-ARTIC-V3	98.7	98	98	1127462	BA.2.9	4.3.1	Omicron (BA.2-like)	0.3.19	21L	NA	True	PRJEB70597	Severe acute respiratory syndrome coronavirus 2	ftp.sra.ebi.ac.uk/vol1/run/ERR125/ERR12534635/4565ae83-09f9-ed1e-977f-0c45fc687cfa.reads_1.fastq.gz;ftp.sra.ebi.ac.uk/vol1/run/ERR125/ERR12534635/4565ae83-09f9-ed1e-977f-0c45fc687cfa.reads_2.fastq.gz
4097	ERR12537060	4	NSW, Australia	09/07/2022	25/07/2022	D-fe80d973	1	sp3env-v0.2.47	25/07/2022 11:56	25/07/2022 12:35	NA	ILLUMINA	COVID-MIDNIGHT-1200	91.3	29	28	1935138	BA.5	4.3.1	Omicron (BA.5-like)	0.3.19	22B	NA	True	PRJEB70597	Severe acute respiratory syndrome coronavirus 2	ftp.sra.ebi.ac.uk/vol1/run/ERR125/ERR12537060/a76b2c24-44e8-69e6-23bc-e0184b6080ba.reads_1.fastq.gz;ftp.sra.ebi.ac.uk/vol1/run/ERR125/ERR12537060/a76b2c24-44e8-69e6-23bc-e0184b6080ba.reads_2.fastq.gz
4098	ERR12539245	6	United Kingdom	22/07/2022	22/07/2022	F-840491f4	1	sp3env-v0.2.47	22/07/2022 06:21	22/07/2022 06:34	NA	OXFORD_NANOPORE	COVID-MIDNIGHT-1200	97.7	29	29	11709	BF.4	4.3.1	Omicron (BA.5-like)	0.3.19	22B	NA	True	PRJEB70597	Severe acute respiratory syndrome coronavirus 2	ftp.sra.ebi.ac.uk/vol1/run/ERR125/ERR12539245/9c293011-0376-cd75-82cb-a68b7333f9df.reads.fastq.gz
4099	ERR12540052	6	United Kingdom	20/07/2022	20/07/2022	D-749b228e	1	sp3env-v0.2.47	20/07/2022 06:50	20/07/2022 07:01	NA	OXFORD_NANOPORE	COVID-MIDNIGHT-1200	69.7	29	22	38023	Unassigned	4.3.1	Probable Omicron (Unassigned)	0.3.19	22A	NA	False	PRJEB70597	Severe acute respiratory syndrome coronavirus 2	ftp.sra.ebi.ac.uk/vol1/run/ERR125/ERR12540052/066a0ebc-e4b9-73a3-3e35-3c823e06b6b1.reads.fastq.gz
4100	ERR12533879	1	Senegal	13/07/2022	23/07/2022	C-ac0874ba	5	sp3env-v0.2.47	23/07/2022 20:37	23/07/2022 21:09	NA	OXFORD_NANOPORE	COVID-MIDNIGHT-1200	90.2	29	27	18591	BA.5.2	4.3.1	Omicron (BA.5-like)	0.3.19	22B	NA	True	PRJEB70597	Severe acute respiratory syndrome coronavirus 2	ftp.sra.ebi.ac.uk/vol1/run/ERR125/ERR12533879/c8b7151f-0fc3-8746-6aef-4b94291eda9b.reads.fastq.gz
4101	ERR12540686	6	United Kingdom	12/07/2022	12/07/2022	A-98d02242	1	sp3env-v0.2.45	12/07/2022 06:49	12/07/2022 07:00	NA	OXFORD_NANOPORE	COVID-MIDNIGHT-1200	99.2	29	29	5846	BE.1.1	4.3.1	Omicron (BA.5-like)	0.3.19	22B	NA	True	PRJEB70597	Severe acute respiratory syndrome coronavirus 2	ftp.sra.ebi.ac.uk/vol1/run/ERR125/ERR12540686/c446554b-8576-1c86-b3ec-05f9fdbd267b.reads.fastq.gz
4102	ERR12540152	6	United Kingdom	22/07/2022	22/07/2022	C-4ea7232b	1	sp3env-v0.2.47	22/07/2022 13:14	22/07/2022 13:27	NA	OXFORD_NANOPORE	COVID-MIDNIGHT-1200	99.2	29	29	13903	BA.5.1	4.3.1	Omicron (BA.5-like)	0.3.19	22B	NA	True	PRJEB70597	Severe acute respiratory syndrome coronavirus 2	ftp.sra.ebi.ac.uk/vol1/run/ERR125/ERR12540152/948accdd-365c-19c3-34a3-4866c604ea3e.reads.fastq.gz
4103	ERR12534654	2	Chile	20/07/2022	26/07/2022	B-36e03fc2	1	sp3env-v0.2.47	26/07/2022 17:36	26/07/2022 17:49	NA	ILLUMINA	COVID-ARTIC-V3	98.6	98	97	455883	BA.5.1.30	4.3.1	Omicron (BA.5-like)	0.3.19	22B	NA	True	PRJEB70597	Severe acute respiratory syndrome coronavirus 2	ftp.sra.ebi.ac.uk/vol1/run/ERR125/ERR12534654/aa372357-32ba-bb26-7ddd-9aae449f6c51.reads_1.fastq.gz;ftp.sra.ebi.ac.uk/vol1/run/ERR125/ERR12534654/aa372357-32ba-bb26-7ddd-9aae449f6c51.reads_2.fastq.gz
4104	ERR12537192	4	NSW, Australia	08/07/2022	25/07/2022	D-fe80d973	1	sp3env-v0.2.47	25/07/2022 11:54	25/07/2022 12:33	NA	ILLUMINA	COVID-MIDNIGHT-1200	87.7	29	27	1819502	BA.5.1	4.3.1	Omicron (BA.5-like)	0.3.19	22B	NA	True	PRJEB70597	Severe acute respiratory syndrome coronavirus 2	ftp.sra.ebi.ac.uk/vol1/run/ERR125/ERR12537192/b87c2cee-7a70-4e56-2675-a9c8bf75495b.reads_1.fastq.gz;ftp.sra.ebi.ac.uk/vol1/run/ERR125/ERR12537192/b87c2cee-7a70-4e56-2675-a9c8bf75495b.reads_2.fastq.gz
4105	ERR12534438	2	Chile	18/07/2022	26/07/2022	E-8e20bb2e	1	sp3env-v0.2.47	26/07/2022 17:25	26/07/2022 17:43	NA	ILLUMINA	COVID-ARTIC-V3	94.9	98	95	205552	BA.4.1	4.3.1	Omicron (BA.4-like)	0.3.19	22A	NA	True	PRJEB70597	Severe acute respiratory syndrome coronavirus 2	ftp.sra.ebi.ac.uk/vol1/run/ERR125/ERR12534438/aea859c8-d7bc-118a-3d9f-fcab6d24a6fb.reads_1.fastq.gz;ftp.sra.ebi.ac.uk/vol1/run/ERR125/ERR12534438/aea859c8-d7bc-118a-3d9f-fcab6d24a6fb.reads_2.fastq.gz
4106	ERR12533918	1	Senegal	18/07/2022	23/07/2022	C-ac0874ba	3	sp3env-v0.2.47	23/07/2022 20:37	23/07/2022 21:07	NA	OXFORD_NANOPORE	COVID-MIDNIGHT-1200	89.2	29	27	29205	BA.4.1	4.3.1	Omicron (BA.4-like)	0.3.19	22A	NA	True	PRJEB70597	Severe acute respiratory syndrome coronavirus 2	ftp.sra.ebi.ac.uk/vol1/run/ERR125/ERR12533918/1ed68eea-5b07-b529-c2fe-d7fde888f1b2.reads.fastq.gz
4107	ERR12540035	6	United Kingdom	20/07/2022	20/07/2022	C-67230f3a	1	sp3env-v0.2.47	20/07/2022 06:56	20/07/2022 07:10	NA	OXFORD_NANOPORE	COVID-MIDNIGHT-1200	99.2	29	29	21825	BA.5.2.20	4.3.1	Omicron (BA.5-like)	0.3.19	22B	NA	True	PRJEB70597	Severe acute respiratory syndrome coronavirus 2	ftp.sra.ebi.ac.uk/vol1/run/ERR125/ERR12540035/3f429514-311c-5cf4-ad33-21d7b3fa115e.reads.fastq.gz
4108	ERR12534393	2	Chile	04/07/2022	26/07/2022	E-5a67f475	1	sp3env-v0.2.47	26/07/2022 14:35	26/07/2022 15:03	NA	ILLUMINA	COVID-ARTIC-V3	99.6	98	98	348088	BA.4.1	4.3.1	Omicron (BA.4-like)	0.3.19	22A	NA	False	PRJEB70597	Severe acute respiratory syndrome coronavirus 2	ftp.sra.ebi.ac.uk/vol1/run/ERR125/ERR12534393/f8f1fd71-cc08-f69b-847e-46cede8897ee.reads_1.fastq.gz;ftp.sra.ebi.ac.uk/vol1/run/ERR125/ERR12534393/f8f1fd71-cc08-f69b-847e-46cede8897ee.reads_2.fastq.gz
4109	ERR12540054	6	United Kingdom	20/07/2022	20/07/2022	D-749b228e	1	sp3env-v0.2.47	20/07/2022 06:50	20/07/2022 07:01	NA	OXFORD_NANOPORE	COVID-MIDNIGHT-1200	96	29	29	51999	BA.5.2	4.3.1	Omicron (BA.5-like)	0.3.19	22B	NA	False	PRJEB70597	Severe acute respiratory syndrome coronavirus 2	ftp.sra.ebi.ac.uk/vol1/run/ERR125/ERR12540054/387de7f4-021c-0e5d-c724-c41cf1476ae4.reads.fastq.gz
4110	ERR12540640	6	United Kingdom	21/07/2022	22/07/2022	C-03a9d99a	1	NA	22/07/2022 12:58	22/07/2022 13:07	NA	OXFORD_NANOPORE	NA	NA	NA	NA	NA	NA	NA	NA	NA	NA	NA	NA	PRJEB70597	Severe acute respiratory syndrome coronavirus 2	ftp.sra.ebi.ac.uk/vol1/run/ERR125/ERR12540640/7b218cff-9023-c8e5-a740-daea49ddcbc8.reads.fastq.gz
4111	ERR12537702	4	NSW, Australia	09/07/2022	25/07/2022	B-cbc7b4d5	1	sp3env-v0.2.47	25/07/2022 12:02	25/07/2022 12:48	NA	ILLUMINA	COVID-MIDNIGHT-1200	86.9	29	26	1664397	BA.4.5	4.3.1	Omicron (BA.4-like)	0.3.19	22A	NA	True	PRJEB70597	Severe acute respiratory syndrome coronavirus 2	ftp.sra.ebi.ac.uk/vol1/run/ERR125/ERR12537702/ce5edd27-239c-bfd5-4b14-4378ac5b6356.reads_1.fastq.gz;ftp.sra.ebi.ac.uk/vol1/run/ERR125/ERR12537702/ce5edd27-239c-bfd5-4b14-4378ac5b6356.reads_2.fastq.gz
4112	ERR12537132	4	NSW, Australia	10/07/2022	25/07/2022	E-8df29832	1	sp3env-v0.2.47	25/07/2022 12:20	26/07/2022 11:42	NA	ILLUMINA	COVID-MIDNIGHT-1200	92.2	29	28	1510928	BA.5.2.1	4.3.1	Omicron (BA.5-like)	0.3.19	22B	NA	True	PRJEB70597	Severe acute respiratory syndrome coronavirus 2	ftp.sra.ebi.ac.uk/vol1/run/ERR125/ERR12537132/4794f2da-266a-1ff5-cd97-f82142160062.reads_1.fastq.gz;ftp.sra.ebi.ac.uk/vol1/run/ERR125/ERR12537132/4794f2da-266a-1ff5-cd97-f82142160062.reads_2.fastq.gz
4113	ERR12537892	4	NSW, Australia	14/07/2022	25/07/2022	B-a0e40800	1	sp3env-v0.2.47	NA	NA	NA	ILLUMINA	COVID-MIDNIGHT-1200	NA	29	22	724093	NA	NA	NA	NA	NA	NA	False	PRJEB70597	Severe acute respiratory syndrome coronavirus 2	ftp.sra.ebi.ac.uk/vol1/run/ERR125/ERR12537892/b09af494-b2e6-d8db-d32b-a4ee5fca9554.reads_1.fastq.gz;ftp.sra.ebi.ac.uk/vol1/run/ERR125/ERR12537892/b09af494-b2e6-d8db-d32b-a4ee5fca9554.reads_2.fastq.gz
4114	ERR12539255	6	United Kingdom	22/07/2022	22/07/2022	F-840491f4	1	sp3env-v0.2.47	22/07/2022 06:21	22/07/2022 06:34	NA	OXFORD_NANOPORE	COVID-MIDNIGHT-1200	97.4	29	29	6540	BA.5.1	4.3.1	Omicron (BA.5-like)	0.3.19	22B	NA	True	PRJEB70597	Severe acute respiratory syndrome coronavirus 2	ftp.sra.ebi.ac.uk/vol1/run/ERR125/ERR12539255/e768aa89-0ab7-6965-094c-a22a2ba244f1.reads.fastq.gz
4115	ERR12535168	2	Chile	09/07/2022	18/07/2022	B-364640b7	1	sp3env-v0.2.47	18/07/2022 20:30	18/07/2022 21:44	NA	ILLUMINA	COVID-ARTIC-V3	97.2	98	97	807684	BF.31	4.3.1	Omicron (BA.5-like)	0.3.19	22B	NA	True	PRJEB70597	Severe acute respiratory syndrome coronavirus 2	ftp.sra.ebi.ac.uk/vol1/run/ERR125/ERR12535168/96f03720-9c42-eba0-34bb-63e384aff32b.reads_1.fastq.gz;ftp.sra.ebi.ac.uk/vol1/run/ERR125/ERR12535168/96f03720-9c42-eba0-34bb-63e384aff32b.reads_2.fastq.gz
4116	ERR12539418	6	United Kingdom	19/07/2022	19/07/2022	F-4c4ad812	1	sp3env-v0.2.47	19/07/2022 06:28	19/07/2022 06:37	NA	OXFORD_NANOPORE	COVID-MIDNIGHT-1200	76.5	29	25	4923	BA.5.2.1	4.3.1	Omicron (BA.2-like)	0.3.19	22B	NA	False	PRJEB70597	Severe acute respiratory syndrome coronavirus 2	ftp.sra.ebi.ac.uk/vol1/run/ERR125/ERR12539418/efb7cb53-cf3b-c25a-128b-a02b24babbf1.reads.fastq.gz
4117	ERR12539692	6	United Kingdom	21/07/2022	22/07/2022	D-b1422aab	1	sp3env-v0.2.47	22/07/2022 11:37	22/07/2022 11:48	NA	OXFORD_NANOPORE	COVID-MIDNIGHT-1200	99.3	29	29	19756	BF.1	4.3.1	Omicron (BA.5-like)	0.3.19	22B	NA	True	PRJEB70597	Severe acute respiratory syndrome coronavirus 2	ftp.sra.ebi.ac.uk/vol1/run/ERR125/ERR12539692/a4b3d438-6cf4-9fc5-41ef-29729683486d.reads.fastq.gz
4118	ERR12540355	6	United Kingdom	13/07/2022	13/07/2022	C-045fea91	1	sp3env-v0.2.47	13/07/2022 07:04	13/07/2022 07:19	NA	OXFORD_NANOPORE	COVID-MIDNIGHT-1200	89.3	29	28	7203	BA.5.2	4.3.1	Omicron (Unassigned)	0.3.19	22B	NA	True	PRJEB70597	Severe acute respiratory syndrome coronavirus 2	ftp.sra.ebi.ac.uk/vol1/run/ERR125/ERR12540355/6a339e50-3586-6006-0ab6-73a6eef00ab4.reads.fastq.gz
4119	ERR12538846	7	Virginia, USA	08/06/2022	18/07/2022	B-b3848a5b	1	sp3env-v0.2.47	18/07/2022 02:18	19/07/2022 10:00	NA	OXFORD_NANOPORE	COVID-ARTIC-V4.1	91.1	99	93	20516	BA.2	4.3.1	Omicron (BA.2-like)	0.3.19	21L	NA	True	PRJEB70597	Severe acute respiratory syndrome coronavirus 2	ftp.sra.ebi.ac.uk/vol1/run/ERR125/ERR12538846/bb052429-9907-0351-8989-5a22acc25d68.reads.fastq.gz
4120	ERR12536932	4	NSW, Australia	11/07/2022	25/07/2022	E-8df29832	1	sp3env-v0.2.47	25/07/2022 12:22	26/07/2022 11:47	NA	ILLUMINA	COVID-MIDNIGHT-1200	88.4	29	27	2032118	BA.5.2.1	4.3.1	Omicron (BA.5-like)	0.3.19	22B	NA	True	PRJEB70597	Severe acute respiratory syndrome coronavirus 2	ftp.sra.ebi.ac.uk/vol1/run/ERR125/ERR12536932/7640f1c3-962c-897b-f066-3abdfda6c9e3.reads_1.fastq.gz;ftp.sra.ebi.ac.uk/vol1/run/ERR125/ERR12536932/7640f1c3-962c-897b-f066-3abdfda6c9e3.reads_2.fastq.gz
4121	ERR12537138	4	NSW, Australia	14/07/2022	25/07/2022	E-8df29832	1	NA	25/07/2022 12:20	26/07/2022 11:49	NA	ILLUMINA	COVID-MIDNIGHT-1200	90.1	29	26	1561749	BF.17	4.3.1	Omicron (BA.5-like)	0.3.19	22B	NA	True	PRJEB70597	Severe acute respiratory syndrome coronavirus 2	ftp.sra.ebi.ac.uk/vol1/run/ERR125/ERR12537138/b144ea9d-faca-f406-474d-96c80cbbcd39.reads_1.fastq.gz;ftp.sra.ebi.ac.uk/vol1/run/ERR125/ERR12537138/b144ea9d-faca-f406-474d-96c80cbbcd39.reads_2.fastq.gz
4122	ERR12536730	4	NSW, Australia	03/07/2022	25/07/2022	E-e2117144	1	sp3env-v0.2.47	25/07/2022 11:36	25/07/2022 12:20	NA	ILLUMINA	COVID-MIDNIGHT-1200	89.6	29	27	2680365	BA.5.2.1	4.3.1	Omicron (BA.5-like)	0.3.19	22B	NA	True	PRJEB70597	Severe acute respiratory syndrome coronavirus 2	ftp.sra.ebi.ac.uk/vol1/run/ERR125/ERR12536730/1d31c7d8-c676-ad48-bec8-ef7f781b6f28.reads_1.fastq.gz;ftp.sra.ebi.ac.uk/vol1/run/ERR125/ERR12536730/1d31c7d8-c676-ad48-bec8-ef7f781b6f28.reads_2.fastq.gz
4123	ERR12538835	7	Virginia, USA	08/06/2022	18/07/2022	B-b3848a5b	1	sp3env-v0.2.47	18/07/2022 02:18	19/07/2022 10:03	NA	OXFORD_NANOPORE	COVID-ARTIC-V4.1	97.2	99	98	55659	BA.4.1.6	4.3.1	Omicron (BA.4-like)	0.3.19	22A	NA	True	PRJEB70597	Severe acute respiratory syndrome coronavirus 2	ftp.sra.ebi.ac.uk/vol1/run/ERR125/ERR12538835/2f827e67-67ff-041a-d4ce-7c7ad0bad490.reads.fastq.gz
4124	ERR12536562	3	South Africa	06/06/2022	25/07/2022	E-2bf20932	1	sp3env-v0.2.47	25/07/2022 08:42	25/07/2022 12:53	NA	ILLUMINA	COVID-ARTIC-V4.1	96.3	99	96	1969162	BA.2.12.1	4.3.1	Omicron (BA.2-like)	0.3.19	22C	NA	True	PRJEB70597	Severe acute respiratory syndrome coronavirus 2	ftp.sra.ebi.ac.uk/vol1/run/ERR125/ERR12536562/0b94cde6-e019-22c1-1df5-5d272415d9a6.reads_1.fastq.gz;ftp.sra.ebi.ac.uk/vol1/run/ERR125/ERR12536562/0b94cde6-e019-22c1-1df5-5d272415d9a6.reads_2.fastq.gz
4125	ERR12534675	2	Chile	11/07/2022	18/07/2022	B-364640b7	1	sp3env-v0.2.47	18/07/2022 20:39	18/07/2022 21:38	NA	ILLUMINA	COVID-ARTIC-V3	99.6	98	98	1233382	BF.31	4.3.1	Omicron (BA.5-like)	0.3.19	22B	NA	True	PRJEB70597	Severe acute respiratory syndrome coronavirus 2	ftp.sra.ebi.ac.uk/vol1/run/ERR125/ERR12534675/53dd4ff9-9979-4fcd-ac88-964a2e2d2f0e.reads_1.fastq.gz;ftp.sra.ebi.ac.uk/vol1/run/ERR125/ERR12534675/53dd4ff9-9979-4fcd-ac88-964a2e2d2f0e.reads_2.fastq.gz
4126	ERR12534346	2	Chile	19/07/2022	26/07/2022	E-8e20bb2e	1	sp3env-v0.2.47	26/07/2022 17:25	26/07/2022 17:39	NA	ILLUMINA	COVID-ARTIC-V3	99.6	98	98	250345	BA.5.2.9	4.3.1	Omicron (BA.5-like)	0.3.19	22B	NA	False	PRJEB70597	Severe acute respiratory syndrome coronavirus 2	ftp.sra.ebi.ac.uk/vol1/run/ERR125/ERR12534346/a44e1373-56d8-e6bb-f809-e9ff4f925eff.reads_1.fastq.gz;ftp.sra.ebi.ac.uk/vol1/run/ERR125/ERR12534346/a44e1373-56d8-e6bb-f809-e9ff4f925eff.reads_2.fastq.gz
4127	ERR12539035	6	United Kingdom	15/07/2022	15/07/2022	F-d4bc6631	1	sp3env-v0.2.47	15/07/2022 06:47	18/07/2022 14:38	NA	OXFORD_NANOPORE	COVID-MIDNIGHT-1200	99.4	29	29	21030	BA.2	4.3.1	Omicron (BA.2-like)	0.3.19	21L	NA	True	PRJEB70597	Severe acute respiratory syndrome coronavirus 2	ftp.sra.ebi.ac.uk/vol1/run/ERR125/ERR12539035/0dc865a9-c262-05a6-9dba-ad52f79f5f47.reads.fastq.gz
4128	ERR12534343	2	Chile	18/07/2022	26/07/2022	E-8e20bb2e	1	sp3env-v0.2.47	26/07/2022 17:25	26/07/2022 17:39	NA	ILLUMINA	COVID-ARTIC-V3	97.8	98	98	129346	BA.4.1	4.3.1	Omicron (BA.4-like)	0.3.19	22A	NA	True	PRJEB70597	Severe acute respiratory syndrome coronavirus 2	ftp.sra.ebi.ac.uk/vol1/run/ERR125/ERR12534343/5ff879b5-423a-b09e-d9f7-69bd91b17ccc.reads_1.fastq.gz;ftp.sra.ebi.ac.uk/vol1/run/ERR125/ERR12534343/5ff879b5-423a-b09e-d9f7-69bd91b17ccc.reads_2.fastq.gz
4129	ERR12535195	2	Chile	06/07/2022	18/07/2022	B-364640b7	1	sp3env-v0.2.47	18/07/2022 20:28	18/07/2022 21:40	NA	ILLUMINA	COVID-ARTIC-V3	88.4	98	92	639284	BA.5.2.1	4.3.1	Omicron (BA.2-like)	0.3.19	22B	NA	False	PRJEB70597	Severe acute respiratory syndrome coronavirus 2	ftp.sra.ebi.ac.uk/vol1/run/ERR125/ERR12535195/a9e32366-1e30-775c-a75d-379ea44e5e02.reads_1.fastq.gz;ftp.sra.ebi.ac.uk/vol1/run/ERR125/ERR12535195/a9e32366-1e30-775c-a75d-379ea44e5e02.reads_2.fastq.gz
4130	ERR12539839	6	United Kingdom	20/07/2022	20/07/2022	D-749b228e	1	NA	20/07/2022 06:52	20/07/2022 07:01	NA	OXFORD_NANOPORE	NA	NA	NA	NA	NA	NA	NA	NA	NA	NA	NA	NA	PRJEB70597	Severe acute respiratory syndrome coronavirus 2	ftp.sra.ebi.ac.uk/vol1/run/ERR125/ERR12539839/0ac8a4da-501a-f524-c863-366dbb00918f.reads.fastq.gz
4131	ERR12539528	6	United Kingdom	21/07/2022	21/07/2022	D-bf17b1ff	1	sp3env-v0.2.47	21/07/2022 06:45	21/07/2022 06:54	NA	OXFORD_NANOPORE	COVID-MIDNIGHT-1200	95.8	29	29	6215	BA.5.1	4.3.1	Omicron (BA.5-like)	0.3.19	22B	NA	True	PRJEB70597	Severe acute respiratory syndrome coronavirus 2	ftp.sra.ebi.ac.uk/vol1/run/ERR125/ERR12539528/ebe489bb-540e-21c7-2d08-59072130ede1.reads.fastq.gz
4132	ERR12539958	6	United Kingdom	25/07/2022	25/07/2022	D-62015c57	1	sp3env-v0.2.47	25/07/2022 10:24	25/07/2022 10:39	NA	OXFORD_NANOPORE	COVID-MIDNIGHT-1200	90.4	29	29	8030	BF.5	4.3.1	Omicron (BA.5-like)	0.3.19	22B	NA	True	PRJEB70597	Severe acute respiratory syndrome coronavirus 2	ftp.sra.ebi.ac.uk/vol1/run/ERR125/ERR12539958/0fa22843-a4ad-f7d7-ebf5-58acadae8afe.reads.fastq.gz
4133	ERR12535976	3	South Africa	06/06/2022	25/07/2022	E-2bf20932	1	sp3env-v0.2.47	25/07/2022 09:03	25/07/2022 12:55	NA	ILLUMINA	COVID-ARTIC-V4.1	97.3	99	98	3110809	BA.5	4.3.1	Omicron (BA.5-like)	0.3.19	22B	NA	True	PRJEB70597	Severe acute respiratory syndrome coronavirus 2	ftp.sra.ebi.ac.uk/vol1/run/ERR125/ERR12535976/32068d5f-0687-5113-009e-fff46b0c7c5d.reads_1.fastq.gz;ftp.sra.ebi.ac.uk/vol1/run/ERR125/ERR12535976/32068d5f-0687-5113-009e-fff46b0c7c5d.reads_2.fastq.gz
4134	ERR12539378	6	United Kingdom	19/07/2022	19/07/2022	F-4c4ad812	1	NA	19/07/2022 06:28	19/07/2022 06:39	NA	OXFORD_NANOPORE	NA	NA	NA	NA	NA	NA	NA	NA	NA	NA	NA	NA	PRJEB70597	Severe acute respiratory syndrome coronavirus 2	ftp.sra.ebi.ac.uk/vol1/run/ERR125/ERR12539378/e91b13a1-eb99-d1d5-c04a-3dcfc6293033.reads.fastq.gz
4135	ERR12537403	4	NSW, Australia	13/07/2022	25/07/2022	C-8ae49230	1	sp3env-v0.2.47	25/07/2022 12:48	26/07/2022 14:31	NA	ILLUMINA	COVID-MIDNIGHT-1200	91.6	29	27	1470760	BA.5.2	4.3.1	Omicron (BA.5-like)	0.3.19	22B	NA	True	PRJEB70597	Severe acute respiratory syndrome coronavirus 2	ftp.sra.ebi.ac.uk/vol1/run/ERR125/ERR12537403/50e4d607-b725-f9f5-c04e-996c3565da0e.reads_1.fastq.gz;ftp.sra.ebi.ac.uk/vol1/run/ERR125/ERR12537403/50e4d607-b725-f9f5-c04e-996c3565da0e.reads_2.fastq.gz
4136	ERR12533965	1	Senegal	18/07/2022	23/07/2022	C-ac0874ba	2	sp3env-v0.2.47	23/07/2022 20:32	23/07/2022 20:56	NA	OXFORD_NANOPORE	COVID-MIDNIGHT-1200	93.6	29	28	29931	BA.2.9	4.3.1	Omicron (BA.2-like)	0.3.19	21L	NA	True	PRJEB70597	Severe acute respiratory syndrome coronavirus 2	ftp.sra.ebi.ac.uk/vol1/run/ERR125/ERR12533965/11149513-e740-7b8b-150d-4ff17c9a583f.reads.fastq.gz
4137	ERR12537297	4	NSW, Australia	06/07/2022	25/07/2022	D-fe80d973	1	sp3env-v0.2.47	25/07/2022 11:52	25/07/2022 12:40	NA	ILLUMINA	COVID-MIDNIGHT-1200	93	29	28	2421969	BA.5.2	4.3.1	Omicron (BA.5-like)	0.3.19	22B	NA	True	PRJEB70597	Severe acute respiratory syndrome coronavirus 2	ftp.sra.ebi.ac.uk/vol1/run/ERR125/ERR12537297/e1cd5a8b-a441-6e6a-4980-12f8e55defc3.reads_1.fastq.gz;ftp.sra.ebi.ac.uk/vol1/run/ERR125/ERR12537297/e1cd5a8b-a441-6e6a-4980-12f8e55defc3.reads_2.fastq.gz
4138	ERR12540006	6	United Kingdom	20/07/2022	20/07/2022	D-749b228e	1	sp3env-v0.2.47	20/07/2022 06:52	20/07/2022 07:01	NA	OXFORD_NANOPORE	COVID-MIDNIGHT-1200	54.5	29	15	21505	Unassigned	4.3.1	Probable Omicron (Unassigned)	0.3.19	21L	NA	False	PRJEB70597	Severe acute respiratory syndrome coronavirus 2	ftp.sra.ebi.ac.uk/vol1/run/ERR125/ERR12540006/8abb4450-3aa8-1caf-54ae-9d78f6b04d17.reads.fastq.gz
4139	ERR12535625	2	Chile	05/07/2022	26/07/2022	B-18b7161d	1	sp3env-v0.2.47	26/07/2022 12:31	26/07/2022 12:48	NA	ILLUMINA	COVID-ARTIC-V3	97.9	98	96	219390	BA.5.1	4.3.1	Omicron (BA.5-like)	0.3.19	22B	NA	True	PRJEB70597	Severe acute respiratory syndrome coronavirus 2	ftp.sra.ebi.ac.uk/vol1/run/ERR125/ERR12535625/50feff48-e608-395a-ef61-c211b1b8b51d.reads_1.fastq.gz;ftp.sra.ebi.ac.uk/vol1/run/ERR125/ERR12535625/50feff48-e608-395a-ef61-c211b1b8b51d.reads_2.fastq.gz
4140	ERR12537415	4	NSW, Australia	14/07/2022	25/07/2022	C-8ae49230	1	sp3env-v0.2.47	25/07/2022 12:46	26/07/2022 14:28	NA	ILLUMINA	COVID-MIDNIGHT-1200	88.1	29	27	1434625	BA.5.2.1	4.3.1	Omicron (BA.5-like)	0.3.19	22B	NA	True	PRJEB70597	Severe acute respiratory syndrome coronavirus 2	ftp.sra.ebi.ac.uk/vol1/run/ERR125/ERR12537415/cdd824ed-942a-ed62-2562-6e26f5360c5a.reads_1.fastq.gz;ftp.sra.ebi.ac.uk/vol1/run/ERR125/ERR12537415/cdd824ed-942a-ed62-2562-6e26f5360c5a.reads_2.fastq.gz
4141	ERR12539949	6	United Kingdom	25/07/2022	25/07/2022	D-62015c57	1	sp3env-v0.2.47	25/07/2022 10:24	25/07/2022 10:39	NA	OXFORD_NANOPORE	COVID-MIDNIGHT-1200	99.3	29	29	14254	BF.5	4.3.1	Omicron (BA.5-like)	0.3.19	22B	NA	True	PRJEB70597	Severe acute respiratory syndrome coronavirus 2	ftp.sra.ebi.ac.uk/vol1/run/ERR125/ERR12539949/8e591d8d-60db-7545-a2c8-9a95ce30742a.reads.fastq.gz
4142	ERR12535864	3	South Africa	17/05/2022	26/07/2022	F-f979ac54	1	sp3env-v0.2.47	26/07/2022 16:05	26/07/2022 16:50	NA	ILLUMINA	COVID-ARTIC-V4.1	97.3	99	97	1390332	BA.4.1	4.3.1	Omicron (BA.4-like)	0.3.19	22A	NA	True	PRJEB70597	Severe acute respiratory syndrome coronavirus 2	ftp.sra.ebi.ac.uk/vol1/run/ERR125/ERR12535864/869ed5f3-30e7-77d7-6e6d-18cf876de1d2.reads_1.fastq.gz;ftp.sra.ebi.ac.uk/vol1/run/ERR125/ERR12535864/869ed5f3-30e7-77d7-6e6d-18cf876de1d2.reads_2.fastq.gz
4143	ERR12540477	6	United Kingdom	21/07/2022	22/07/2022	C-03a9d99a	1	sp3env-v0.2.47	22/07/2022 12:58	22/07/2022 13:05	NA	OXFORD_NANOPORE	COVID-MIDNIGHT-1200	86.4	29	27	4715	BA.2.18	4.3.1	Omicron (BA.2-like)	0.3.19	21L	NA	True	PRJEB70597	Severe acute respiratory syndrome coronavirus 2	ftp.sra.ebi.ac.uk/vol1/run/ERR125/ERR12540477/b2154103-fcd8-ab15-35ab-5f2be042e3e8.reads.fastq.gz
4144	ERR12539848	6	United Kingdom	26/07/2022	26/07/2022	D-8cb3e642	1	sp3env-v0.2.47	26/07/2022 07:09	26/07/2022 07:20	NA	OXFORD_NANOPORE	COVID-MIDNIGHT-1200	99.2	29	29	34796	BA.5.1	4.3.1	Omicron (BA.5-like)	0.3.19	22B	NA	True	PRJEB70597	Severe acute respiratory syndrome coronavirus 2	ftp.sra.ebi.ac.uk/vol1/run/ERR125/ERR12539848/7194ce74-e3a4-c290-3ec9-15cd3dbc4974.reads.fastq.gz
4145	ERR12537903	4	NSW, Australia	12/07/2022	25/07/2022	B-a0e40800	1	sp3env-v0.2.47	NA	NA	NA	ILLUMINA	COVID-MIDNIGHT-1200	89.5	29	27	3413094	BA.5.2.1	4.3.1	Omicron (BA.5-like)	0.3.19	22B	NA	True	PRJEB70597	Severe acute respiratory syndrome coronavirus 2	ftp.sra.ebi.ac.uk/vol1/run/ERR125/ERR12537903/67610c03-b2c2-347f-cbfc-32d731f7a01b.reads_1.fastq.gz;ftp.sra.ebi.ac.uk/vol1/run/ERR125/ERR12537903/67610c03-b2c2-347f-cbfc-32d731f7a01b.reads_2.fastq.gz
4146	ERR12536594	4	NSW, Australia	13/07/2022	25/07/2022	E-e2117144	1	NA	25/07/2022 11:38	25/07/2022 12:16	NEGATIVE	ILLUMINA	NA	NA	NA	NA	NA	NA	NA	NA	NA	NA	NA	NA	PRJEB70597	Severe acute respiratory syndrome coronavirus 2	ftp.sra.ebi.ac.uk/vol1/run/ERR125/ERR12536594/6347d850-f506-b49d-71b9-747cb31f0ffa.reads_1.fastq.gz;ftp.sra.ebi.ac.uk/vol1/run/ERR125/ERR12536594/6347d850-f506-b49d-71b9-747cb31f0ffa.reads_2.fastq.gz
4147	ERR12540260	6	United Kingdom	20/07/2022	20/07/2022	C-67230f3a	1	NA	20/07/2022 06:56	20/07/2022 07:07	NA	OXFORD_NANOPORE	NA	NA	NA	NA	NA	NA	NA	NA	NA	NA	NA	NA	PRJEB70597	Severe acute respiratory syndrome coronavirus 2	ftp.sra.ebi.ac.uk/vol1/run/ERR125/ERR12540260/98279341-ae49-cfef-dc69-93c42d7f4196.reads.fastq.gz
4148	ERR12535892	3	South Africa	10/06/2022	25/07/2022	E-2bf20932	1	sp3env-v0.2.47	25/07/2022 10:50	25/07/2022 13:04	NA	ILLUMINA	COVID-ARTIC-V4.1	97.1	99	97	3614640	XBA	4.3.1	Delta (B.1.617.2-like) +K417N	0.3.19	recombinant	NA	True	PRJEB70597	Severe acute respiratory syndrome coronavirus 2	ftp.sra.ebi.ac.uk/vol1/run/ERR125/ERR12535892/c91a6afb-66bc-1725-55b4-9134c6ecb89d.reads_1.fastq.gz;ftp.sra.ebi.ac.uk/vol1/run/ERR125/ERR12535892/c91a6afb-66bc-1725-55b4-9134c6ecb89d.reads_2.fastq.gz
4149	ERR12535782	2	Chile	28/06/2022	25/07/2022	A-c78b996f	1	sp3env-v0.2.47	25/07/2022 14:33	25/07/2022 15:45	NA	ILLUMINA	COVID-ARTIC-V3	94.2	98	93	303620	BA.4.1	4.3.1	Omicron (BA.4-like)	0.3.19	22A	NA	True	PRJEB70597	Severe acute respiratory syndrome coronavirus 2	ftp.sra.ebi.ac.uk/vol1/run/ERR125/ERR12535782/5deaca69-fd45-8ff4-179b-79b10c68a2c2.reads_1.fastq.gz;ftp.sra.ebi.ac.uk/vol1/run/ERR125/ERR12535782/5deaca69-fd45-8ff4-179b-79b10c68a2c2.reads_2.fastq.gz
4150	ERR12536762	4	NSW, Australia	06/07/2022	25/07/2022	E-e2117144	1	sp3env-v0.2.47	25/07/2022 11:36	25/07/2022 12:18	NA	ILLUMINA	COVID-MIDNIGHT-1200	86.7	29	26	1257908	BA.2.12.1	4.3.1	Omicron (BA.2-like)	0.3.19	22C	NA	True	PRJEB70597	Severe acute respiratory syndrome coronavirus 2	ftp.sra.ebi.ac.uk/vol1/run/ERR125/ERR12536762/bdb77473-809d-cdf3-ccb0-1c5315918b6d.reads_1.fastq.gz;ftp.sra.ebi.ac.uk/vol1/run/ERR125/ERR12536762/bdb77473-809d-cdf3-ccb0-1c5315918b6d.reads_2.fastq.gz
4151	ERR12539891	6	United Kingdom	16/07/2022	16/07/2022	D-7553295c	1	sp3env-v0.2.47	16/07/2022 09:00	16/07/2022 09:11	NA	OXFORD_NANOPORE	COVID-MIDNIGHT-1200	98.6	29	29	10531	BE.1.1	4.3.1	Omicron (BA.5-like)	0.3.19	22B	NA	True	PRJEB70597	Severe acute respiratory syndrome coronavirus 2	ftp.sra.ebi.ac.uk/vol1/run/ERR125/ERR12539891/f681d61e-eaea-60a1-1d35-babf6a1395a0.reads.fastq.gz
4152	ERR12535938	3	South Africa	14/06/2022	25/07/2022	E-2bf20932	1	sp3env-v0.2.47	25/07/2022 10:13	25/07/2022 13:01	NA	ILLUMINA	COVID-ARTIC-V4.1	99.2	99	98	3992128	BA.4.1	4.3.1	Omicron (BA.4-like)	0.3.19	22A	NA	True	PRJEB70597	Severe acute respiratory syndrome coronavirus 2	ftp.sra.ebi.ac.uk/vol1/run/ERR125/ERR12535938/561d192e-e92f-b5c9-2ba6-d997bb936628.reads_1.fastq.gz;ftp.sra.ebi.ac.uk/vol1/run/ERR125/ERR12535938/561d192e-e92f-b5c9-2ba6-d997bb936628.reads_2.fastq.gz
4153	ERR12538694	7	Virginia, USA	08/06/2022	25/07/2022	D-e4945a43	1	sp3env-v0.2.47	25/07/2022 18:23	25/07/2022 19:15	NA	ILLUMINA	COVID-ARTIC-V4.1	97.6	99	97	465033	BA.4.6	4.3.1	Omicron (BA.4-like)	0.3.19	22A	NA	True	PRJEB70597	Severe acute respiratory syndrome coronavirus 2	ftp.sra.ebi.ac.uk/vol1/run/ERR125/ERR12538694/6b34eafe-8a61-db42-af48-13d2032cc031.reads_1.fastq.gz;ftp.sra.ebi.ac.uk/vol1/run/ERR125/ERR12538694/6b34eafe-8a61-db42-af48-13d2032cc031.reads_2.fastq.gz
4154	ERR12536718	4	NSW, Australia	07/07/2022	25/07/2022	E-e2117144	1	sp3env-v0.2.47	25/07/2022 11:36	25/07/2022 12:20	NA	ILLUMINA	COVID-MIDNIGHT-1200	86.9	29	26	1326027	BA.5.2	4.3.1	Omicron (BA.5-like)	0.3.19	22B	NA	True	PRJEB70597	Severe acute respiratory syndrome coronavirus 2	ftp.sra.ebi.ac.uk/vol1/run/ERR125/ERR12536718/735fc419-536c-0c35-c69a-7fb2c9c76d23.reads_1.fastq.gz;ftp.sra.ebi.ac.uk/vol1/run/ERR125/ERR12536718/735fc419-536c-0c35-c69a-7fb2c9c76d23.reads_2.fastq.gz
4155	ERR12535679	2	Chile	09/07/2021	26/07/2022	B-18b7161d	1	sp3env-v0.2.47	26/07/2022 12:35	26/07/2022 12:46	POSITIVE	ILLUMINA	COVID-ARTIC-V3	98.5	98	98	261918	P.1	4.3.1	Gamma (P.1-like)	0.3.19	20J	NA	True	PRJEB70597	Severe acute respiratory syndrome coronavirus 2	ftp.sra.ebi.ac.uk/vol1/run/ERR125/ERR12535679/8fd31e80-358e-1844-0aa0-380d6c5c9b18.reads_1.fastq.gz;ftp.sra.ebi.ac.uk/vol1/run/ERR125/ERR12535679/8fd31e80-358e-1844-0aa0-380d6c5c9b18.reads_2.fastq.gz
4156	ERR12539076	6	United Kingdom	15/07/2022	15/07/2022	F-d4bc6631	1	sp3env-v0.2.47	15/07/2022 06:45	18/07/2022 14:38	NA	OXFORD_NANOPORE	COVID-MIDNIGHT-1200	96.2	29	29	25089	BA.5.2	4.3.1	Omicron (BA.5-like)	0.3.19	22B	NA	True	PRJEB70597	Severe acute respiratory syndrome coronavirus 2	ftp.sra.ebi.ac.uk/vol1/run/ERR125/ERR12539076/a19aa6b5-c032-2f79-2586-fac9d4f8b741.reads.fastq.gz
4157	ERR12540544	6	United Kingdom	13/07/2022	13/07/2022	A-b78c4d59	1	sp3env-v0.2.47	13/07/2022 11:06	13/07/2022 11:19	NA	OXFORD_NANOPORE	COVID-MIDNIGHT-1200	91.8	29	29	3892	BA.5.1.1	4.3.1	Omicron (BA.5-like)	0.3.19	22B	NA	True	PRJEB70597	Severe acute respiratory syndrome coronavirus 2	ftp.sra.ebi.ac.uk/vol1/run/ERR125/ERR12540544/dd231f3e-8260-c1e2-289a-db9a71b3a956.reads.fastq.gz
4158	ERR12538744	7	Virginia, USA	21/06/2022	18/07/2022	C-2cc6d3c3	1	sp3env-v0.2.47	18/07/2022 02:29	19/07/2022 10:11	NA	ILLUMINA	COVID-ARTIC-V4.1	95.7	99	96	333805	BA.5.2	4.3.1	Omicron (BA.5-like)	0.3.19	22B	NA	True	PRJEB70597	Severe acute respiratory syndrome coronavirus 2	ftp.sra.ebi.ac.uk/vol1/run/ERR125/ERR12538744/0d9b3a05-2595-7779-c8bb-41eac64ae7a7.reads_1.fastq.gz;ftp.sra.ebi.ac.uk/vol1/run/ERR125/ERR12538744/0d9b3a05-2595-7779-c8bb-41eac64ae7a7.reads_2.fastq.gz
4159	ERR12539560	6	United Kingdom	12/07/2022	12/07/2022	F-040af7c7	1	sp3env-v0.2.45	12/07/2022 07:00	12/07/2022 07:11	NA	OXFORD_NANOPORE	COVID-MIDNIGHT-1200	99.3	29	29	20674	BA.5.1	4.3.1	Omicron (BA.5-like)	0.3.19	22B	NA	True	PRJEB70597	Severe acute respiratory syndrome coronavirus 2	ftp.sra.ebi.ac.uk/vol1/run/ERR125/ERR12539560/32adc0c5-44d5-d01d-6776-9e75299942fc.reads.fastq.gz
4160	ERR12535830	2	Chile	30/06/2022	25/07/2022	A-c78b996f	1	sp3env-v0.2.47	25/07/2022 13:19	25/07/2022 15:41	NA	ILLUMINA	COVID-ARTIC-V3	94.6	98	93	316103	BA.5.1.22	4.3.1	Omicron (BA.5-like)	0.3.19	22B	NA	True	PRJEB70597	Severe acute respiratory syndrome coronavirus 2	ftp.sra.ebi.ac.uk/vol1/run/ERR125/ERR12535830/e3c62363-4eed-506d-6dc8-b3bcc07ecdbb.reads_1.fastq.gz;ftp.sra.ebi.ac.uk/vol1/run/ERR125/ERR12535830/e3c62363-4eed-506d-6dc8-b3bcc07ecdbb.reads_2.fastq.gz
4161	ERR12539645	6	United Kingdom	26/07/2022	26/07/2022	D-8cb3e642	1	sp3env-v0.2.47	26/07/2022 07:09	26/07/2022 07:20	NA	OXFORD_NANOPORE	COVID-MIDNIGHT-1200	99.3	29	29	35872	BA.5.1.22	4.3.1	Omicron (BA.5-like)	0.3.19	22B	NA	True	PRJEB70597	Severe acute respiratory syndrome coronavirus 2	ftp.sra.ebi.ac.uk/vol1/run/ERR125/ERR12539645/84a343aa-78db-5f02-cc03-b19700db5c14.reads.fastq.gz
4162	ERR12534564	2	Chile	06/07/2022	26/07/2022	E-5a67f475	1	sp3env-v0.2.47	26/07/2022 14:18	26/07/2022 14:57	NA	ILLUMINA	COVID-ARTIC-V3	99.6	98	98	233744	BA.5.1.30	4.3.1	Omicron (BA.5-like)	0.3.19	22B	NA	True	PRJEB70597	Severe acute respiratory syndrome coronavirus 2	ftp.sra.ebi.ac.uk/vol1/run/ERR125/ERR12534564/ba71a424-c1e1-235d-2118-689cacc8cc71.reads_1.fastq.gz;ftp.sra.ebi.ac.uk/vol1/run/ERR125/ERR12534564/ba71a424-c1e1-235d-2118-689cacc8cc71.reads_2.fastq.gz
4163	ERR12536731	4	NSW, Australia	10/07/2022	25/07/2022	E-e2117144	1	sp3env-v0.2.47	25/07/2022 11:36	25/07/2022 12:20	NA	ILLUMINA	COVID-MIDNIGHT-1200	92.6	29	28	2511240	BA.4.1	4.3.1	Omicron (BA.4-like)	0.3.19	22A	NA	True	PRJEB70597	Severe acute respiratory syndrome coronavirus 2	ftp.sra.ebi.ac.uk/vol1/run/ERR125/ERR12536731/841f0e85-f9bc-9c3a-5a56-736c4a69b0e9.reads_1.fastq.gz;ftp.sra.ebi.ac.uk/vol1/run/ERR125/ERR12536731/841f0e85-f9bc-9c3a-5a56-736c4a69b0e9.reads_2.fastq.gz
4164	ERR12539637	6	United Kingdom	26/07/2022	26/07/2022	D-8cb3e642	1	sp3env-v0.2.47	26/07/2022 07:09	26/07/2022 07:22	NA	OXFORD_NANOPORE	COVID-MIDNIGHT-1200	97.5	29	29	31511	BE.5	4.3.1	Omicron (BA.5-like)	0.3.19	22B	NA	True	PRJEB70597	Severe acute respiratory syndrome coronavirus 2	ftp.sra.ebi.ac.uk/vol1/run/ERR125/ERR12539637/882fe9fb-0e8c-6fc4-dd81-edec43b02f43.reads.fastq.gz
4165	ERR12537155	4	NSW, Australia	10/07/2022	25/07/2022	E-8df29832	1	NA	25/07/2022 12:20	26/07/2022 11:47	NA	ILLUMINA	COVID-MIDNIGHT-1200	91.3	29	27	1413585	BA.4.5	4.3.1	Omicron (BA.4-like)	0.3.19	22A	NA	True	PRJEB70597	Severe acute respiratory syndrome coronavirus 2	ftp.sra.ebi.ac.uk/vol1/run/ERR125/ERR12537155/ff8af814-ecc1-76c1-c57e-41dd66131464.reads_1.fastq.gz;ftp.sra.ebi.ac.uk/vol1/run/ERR125/ERR12537155/ff8af814-ecc1-76c1-c57e-41dd66131464.reads_2.fastq.gz
4166	ERR12540768	6	United Kingdom	12/07/2022	12/07/2022	A-98d02242	1	sp3env-v0.2.45	12/07/2022 06:49	12/07/2022 07:00	NA	OXFORD_NANOPORE	COVID-MIDNIGHT-1200	90.3	29	26	5948	BA.5.2.1	4.3.1	Omicron (BA.5-like)	0.3.19	22B	NA	True	PRJEB70597	Severe acute respiratory syndrome coronavirus 2	ftp.sra.ebi.ac.uk/vol1/run/ERR125/ERR12540768/20308230-383d-1a97-06a1-36703057e908.reads.fastq.gz
4167	ERR12534552	2	Chile	19/07/2022	26/07/2022	B-36e03fc2	1	sp3env-v0.2.47	26/07/2022 17:39	26/07/2022 17:52	NA	ILLUMINA	COVID-ARTIC-V3	99.6	98	98	410288	BA.5.2.1	4.3.1	Omicron (BA.5-like)	0.3.19	22B	NA	True	PRJEB70597	Severe acute respiratory syndrome coronavirus 2	ftp.sra.ebi.ac.uk/vol1/run/ERR125/ERR12534552/8f8e15a8-ebf9-596d-e3bf-9263b222218e.reads_1.fastq.gz;ftp.sra.ebi.ac.uk/vol1/run/ERR125/ERR12534552/8f8e15a8-ebf9-596d-e3bf-9263b222218e.reads_2.fastq.gz
4168	ERR12535732	2	Chile	17/07/2022	26/07/2022	A-e8e5fe5a	1	sp3env-v0.2.47	26/07/2022 17:01	26/07/2022 17:14	NA	ILLUMINA	COVID-ARTIC-V3	95.9	98	96	339344	BA.5	4.3.1	Omicron (BA.5-like)	0.3.19	22B	NA	True	PRJEB70597	Severe acute respiratory syndrome coronavirus 2	ftp.sra.ebi.ac.uk/vol1/run/ERR125/ERR12535732/130248d9-09a3-79f5-5227-dea16e84b381.reads_1.fastq.gz;ftp.sra.ebi.ac.uk/vol1/run/ERR125/ERR12535732/130248d9-09a3-79f5-5227-dea16e84b381.reads_2.fastq.gz
4169	ERR12540519	6	United Kingdom	13/07/2022	13/07/2022	A-b78c4d59	1	sp3env-v0.2.47	13/07/2022 11:06	13/07/2022 11:21	NA	OXFORD_NANOPORE	COVID-MIDNIGHT-1200	99.2	29	29	11337	BA.5.3.3	4.3.1	Omicron (BA.5-like)	0.3.19	22B	NA	True	PRJEB70597	Severe acute respiratory syndrome coronavirus 2	ftp.sra.ebi.ac.uk/vol1/run/ERR125/ERR12540519/3c3529f0-043e-a508-750b-b27ee15edf7c.reads.fastq.gz
4170	ERR12539641	6	United Kingdom	26/07/2022	26/07/2022	D-8cb3e642	1	sp3env-v0.2.47	26/07/2022 07:09	26/07/2022 07:22	NA	OXFORD_NANOPORE	COVID-MIDNIGHT-1200	99	29	29	21424	BA.5.2	4.3.1	Omicron (BA.5-like)	0.3.19	22B	NA	True	PRJEB70597	Severe acute respiratory syndrome coronavirus 2	ftp.sra.ebi.ac.uk/vol1/run/ERR125/ERR12539641/6d0e5024-175a-a06a-5cc0-7d4007098c7c.reads.fastq.gz
4171	ERR12534700	2	Chile	11/07/2022	18/07/2022	B-364640b7	1	sp3env-v0.2.47	18/07/2022 20:36	18/07/2022 21:35	NA	ILLUMINA	COVID-ARTIC-V3	99.6	98	98	1434599	BA.4.1	4.3.1	Omicron (BA.4-like)	0.3.19	22A	NA	True	PRJEB70597	Severe acute respiratory syndrome coronavirus 2	ftp.sra.ebi.ac.uk/vol1/run/ERR125/ERR12534700/3f40f5cc-4194-ffc8-ce71-d0eb3ae3f2a6.reads_1.fastq.gz;ftp.sra.ebi.ac.uk/vol1/run/ERR125/ERR12534700/3f40f5cc-4194-ffc8-ce71-d0eb3ae3f2a6.reads_2.fastq.gz
4172	ERR12535604	2	Chile	05/07/2022	26/07/2022	B-18b7161d	1	sp3env-v0.2.47	26/07/2022 12:31	26/07/2022 12:48	NA	ILLUMINA	COVID-ARTIC-V3	99.6	98	98	281590	BA.2.9.3	4.3.1	Omicron (BA.2-like)	0.3.19	21L	NA	True	PRJEB70597	Severe acute respiratory syndrome coronavirus 2	ftp.sra.ebi.ac.uk/vol1/run/ERR125/ERR12535604/09269feb-6a06-e724-3c24-5d6c1627a26e.reads_1.fastq.gz;ftp.sra.ebi.ac.uk/vol1/run/ERR125/ERR12535604/09269feb-6a06-e724-3c24-5d6c1627a26e.reads_2.fastq.gz
4173	ERR12540015	6	United Kingdom	20/07/2022	20/07/2022	C-67230f3a	1	sp3env-v0.2.47	20/07/2022 06:56	20/07/2022 07:10	NA	OXFORD_NANOPORE	COVID-MIDNIGHT-1200	99.2	29	29	8097	BE.1.1	4.3.1	Omicron (BA.5-like)	0.3.19	22B	NA	True	PRJEB70597	Severe acute respiratory syndrome coronavirus 2	ftp.sra.ebi.ac.uk/vol1/run/ERR125/ERR12540015/5e8bdb91-3f96-2d8c-61bf-1bbcc652a93f.reads.fastq.gz
4174	ERR12540383	6	United Kingdom	13/07/2022	13/07/2022	C-045fea91	1	sp3env-v0.2.47	13/07/2022 07:04	13/07/2022 07:17	NA	OXFORD_NANOPORE	COVID-MIDNIGHT-1200	89	29	28	3851	BA.4	4.3.1	Omicron (BA.2-like)	0.3.19	22A	NA	True	PRJEB70597	Severe acute respiratory syndrome coronavirus 2	ftp.sra.ebi.ac.uk/vol1/run/ERR125/ERR12540383/bced3b2b-3083-32c8-292c-b10ea05f762a.reads.fastq.gz
4175	ERR12536749	4	NSW, Australia	06/07/2022	25/07/2022	E-e2117144	1	sp3env-v0.2.47	25/07/2022 11:36	25/07/2022 12:18	NA	ILLUMINA	COVID-MIDNIGHT-1200	91.1	29	28	2065369	BA.5.2.9	4.3.1	Omicron (BA.5-like)	0.3.19	22B	NA	True	PRJEB70597	Severe acute respiratory syndrome coronavirus 2	ftp.sra.ebi.ac.uk/vol1/run/ERR125/ERR12536749/f171362a-12fb-c6cf-3d8e-8d39e25d99ca.reads_1.fastq.gz;ftp.sra.ebi.ac.uk/vol1/run/ERR125/ERR12536749/f171362a-12fb-c6cf-3d8e-8d39e25d99ca.reads_2.fastq.gz
4176	ERR12534733	2	Chile	11/07/2022	18/07/2022	B-364640b7	1	sp3env-v0.2.47	18/07/2022 20:34	18/07/2022 21:31	NA	ILLUMINA	COVID-ARTIC-V3	99.3	98	98	1044363	BA.4.1	4.3.1	Omicron (BA.4-like)	0.3.19	22A	NA	True	PRJEB70597	Severe acute respiratory syndrome coronavirus 2	ftp.sra.ebi.ac.uk/vol1/run/ERR125/ERR12534733/92dcb75a-5c99-7c47-fe86-1295b3075e76.reads_1.fastq.gz;ftp.sra.ebi.ac.uk/vol1/run/ERR125/ERR12534733/92dcb75a-5c99-7c47-fe86-1295b3075e76.reads_2.fastq.gz
4177	ERR12539604	6	United Kingdom	12/07/2022	12/07/2022	F-040af7c7	1	NA	12/07/2022 07:00	12/07/2022 07:08	NA	OXFORD_NANOPORE	COVID-MIDNIGHT-1200	62.4	29	27	1885	Unassigned	4.3.1	Omicron (Unassigned)	0.3.19	22B	NA	False	PRJEB70597	Severe acute respiratory syndrome coronavirus 2	ftp.sra.ebi.ac.uk/vol1/run/ERR125/ERR12539604/84056019-edad-fb46-a1f5-1c3651f715f3.reads.fastq.gz
4178	ERR12534319	2	Chile	13/07/2022	26/07/2022	F-320d567a	1	sp3env-v0.2.47	26/07/2022 16:26	26/07/2022 16:40	NA	ILLUMINA	COVID-ARTIC-V3	99.5	98	98	302427	BA.4.1	4.3.1	Omicron (BA.4-like)	0.3.19	22A	NA	True	PRJEB70597	Severe acute respiratory syndrome coronavirus 2	ftp.sra.ebi.ac.uk/vol1/run/ERR125/ERR12534319/a1257ed5-e35a-687d-b062-bfe6084e62fa.reads_1.fastq.gz;ftp.sra.ebi.ac.uk/vol1/run/ERR125/ERR12534319/a1257ed5-e35a-687d-b062-bfe6084e62fa.reads_2.fastq.gz
4179	ERR12537715	4	NSW, Australia	05/07/2022	25/07/2022	B-f25dc576	1	sp3env-v0.2.47	25/07/2022 09:38	25/07/2022 10:59	NA	ILLUMINA	COVID-MIDNIGHT-1200	90.3	29	26	1356639	BA.5.2	4.3.1	Omicron (BA.5-like)	0.3.19	22B	NA	True	PRJEB70597	Severe acute respiratory syndrome coronavirus 2	ftp.sra.ebi.ac.uk/vol1/run/ERR125/ERR12537715/83581b80-3278-1bf2-6139-d8171ca799ef.reads_1.fastq.gz;ftp.sra.ebi.ac.uk/vol1/run/ERR125/ERR12537715/83581b80-3278-1bf2-6139-d8171ca799ef.reads_2.fastq.gz
4180	ERR12539361	6	United Kingdom	12/07/2022	12/07/2022	F-040af7c7	1	NA	12/07/2022 07:00	12/07/2022 07:11	NA	OXFORD_NANOPORE	NA	NA	NA	NA	NA	NA	NA	NA	NA	NA	NA	NA	PRJEB70597	Severe acute respiratory syndrome coronavirus 2	ftp.sra.ebi.ac.uk/vol1/run/ERR125/ERR12539361/3d3e24d7-436a-4c41-e9bc-7891b6f748b9.reads.fastq.gz
4181	ERR12537666	4	NSW, Australia	10/07/2022	25/07/2022	B-cbc7b4d5	1	sp3env-v0.2.47	25/07/2022 12:02	25/07/2022 12:51	NA	ILLUMINA	COVID-MIDNIGHT-1200	86.9	29	27	1498952	BA.5.1	4.3.1	Omicron (BA.5-like)	0.3.19	22B	NA	True	PRJEB70597	Severe acute respiratory syndrome coronavirus 2	ftp.sra.ebi.ac.uk/vol1/run/ERR125/ERR12537666/aed35f41-89f2-6621-3e10-bbb2e36f928e.reads_1.fastq.gz;ftp.sra.ebi.ac.uk/vol1/run/ERR125/ERR12537666/aed35f41-89f2-6621-3e10-bbb2e36f928e.reads_2.fastq.gz
4182	ERR12540087	6	United Kingdom	20/07/2022	20/07/2022	D-749b228e	1	sp3env-v0.2.47	20/07/2022 06:50	20/07/2022 07:03	NA	OXFORD_NANOPORE	COVID-MIDNIGHT-1200	52.8	29	15	8367	Unassigned	4.3.1	Probable Omicron (Unassigned)	0.3.19	22B	NA	False	PRJEB70597	Severe acute respiratory syndrome coronavirus 2	ftp.sra.ebi.ac.uk/vol1/run/ERR125/ERR12540087/949e1131-23aa-51b9-5db1-c686ba04086a.reads.fastq.gz
4183	ERR12534028	1	Senegal	13/07/2022	23/07/2022	C-ac0874ba	1	sp3env-v0.2.47	23/07/2022 20:34	23/07/2022 21:03	NA	OXFORD_NANOPORE	COVID-MIDNIGHT-1200	91.5	29	27	21901	BA.4.1	4.3.1	Omicron (BA.4-like)	0.3.19	22A	NA	True	PRJEB70597	Severe acute respiratory syndrome coronavirus 2	ftp.sra.ebi.ac.uk/vol1/run/ERR125/ERR12534028/cc993e3b-179c-8f2f-db17-97939f3900ac.reads.fastq.gz
4184	ERR12537322	4	NSW, Australia	09/07/2022	25/07/2022	D-fe80d973	1	sp3env-v0.2.47	25/07/2022 11:52	25/07/2022 12:37	NA	ILLUMINA	COVID-MIDNIGHT-1200	94.3	29	28	2195302	BA.5.2.1	4.3.1	Omicron (BA.5-like)	0.3.19	22B	NA	True	PRJEB70597	Severe acute respiratory syndrome coronavirus 2	ftp.sra.ebi.ac.uk/vol1/run/ERR125/ERR12537322/dda8c80b-19aa-8383-27a5-b7c54aa2ad77.reads_1.fastq.gz;ftp.sra.ebi.ac.uk/vol1/run/ERR125/ERR12537322/dda8c80b-19aa-8383-27a5-b7c54aa2ad77.reads_2.fastq.gz
4185	ERR12537102	4	NSW, Australia	11/07/2022	25/07/2022	E-8df29832	1	sp3env-v0.2.47	25/07/2022 12:20	26/07/2022 11:45	NA	ILLUMINA	COVID-MIDNIGHT-1200	93.2	29	28	1948561	BE.1	4.3.1	Omicron (BA.5-like)	0.3.19	22B	NA	True	PRJEB70597	Severe acute respiratory syndrome coronavirus 2	ftp.sra.ebi.ac.uk/vol1/run/ERR125/ERR12537102/a1d78b12-1872-8bfb-9086-a72ff5e805e2.reads_1.fastq.gz;ftp.sra.ebi.ac.uk/vol1/run/ERR125/ERR12537102/a1d78b12-1872-8bfb-9086-a72ff5e805e2.reads_2.fastq.gz
4186	ERR12535658	2	Chile	12/07/2022	26/07/2022	A-e8e5fe5a	1	sp3env-v0.2.47	26/07/2022 17:01	26/07/2022 17:17	NA	ILLUMINA	COVID-ARTIC-V3	99.1	98	98	382517	BA.4.1	4.3.1	Omicron (BA.4-like)	0.3.19	22A	NA	True	PRJEB70597	Severe acute respiratory syndrome coronavirus 2	ftp.sra.ebi.ac.uk/vol1/run/ERR125/ERR12535658/0ad2fbbf-b06b-7225-331b-47d9253eb613.reads_1.fastq.gz;ftp.sra.ebi.ac.uk/vol1/run/ERR125/ERR12535658/0ad2fbbf-b06b-7225-331b-47d9253eb613.reads_2.fastq.gz
4187	ERR12537191	4	NSW, Australia	08/07/2022	25/07/2022	D-fe80d973	1	sp3env-v0.2.47	25/07/2022 11:54	25/07/2022 12:33	NA	ILLUMINA	COVID-MIDNIGHT-1200	91.3	29	28	1881997	BA.5.2	4.3.1	Omicron (BA.5-like)	0.3.19	22B	NA	True	PRJEB70597	Severe acute respiratory syndrome coronavirus 2	ftp.sra.ebi.ac.uk/vol1/run/ERR125/ERR12537191/68535472-381a-7290-0782-73a1fcc8c313.reads_1.fastq.gz;ftp.sra.ebi.ac.uk/vol1/run/ERR125/ERR12537191/68535472-381a-7290-0782-73a1fcc8c313.reads_2.fastq.gz
4188	ERR12539693	6	United Kingdom	21/07/2022	22/07/2022	D-b1422aab	1	NA	22/07/2022 11:37	22/07/2022 11:48	NEGATIVE	OXFORD_NANOPORE	NA	NA	NA	NA	NA	NA	NA	NA	NA	NA	NA	NA	PRJEB70597	Severe acute respiratory syndrome coronavirus 2	ftp.sra.ebi.ac.uk/vol1/run/ERR125/ERR12539693/9cecea8b-c5bc-6499-b334-5db72824b993.reads.fastq.gz
4189	ERR12538961	6	United Kingdom	15/07/2022	15/07/2022	F-d4bc6631	1	sp3env-v0.2.47	15/07/2022 06:45	18/07/2022 14:40	NA	OXFORD_NANOPORE	COVID-MIDNIGHT-1200	99.3	29	29	15915	BF.28	4.3.1	Omicron (BA.5-like)	0.3.19	22B	NA	True	PRJEB70597	Severe acute respiratory syndrome coronavirus 2	ftp.sra.ebi.ac.uk/vol1/run/ERR125/ERR12538961/3ac02789-11d7-0d5b-c30a-bef3e81932bc.reads.fastq.gz
4190	ERR12540303	6	United Kingdom	15/07/2022	15/07/2022	C-3642acc4	1	sp3env-v0.2.47	15/07/2022 06:54	18/07/2022 14:43	NA	OXFORD_NANOPORE	COVID-MIDNIGHT-1200	99.3	29	29	20490	BA.4.1	4.3.1	Omicron (BA.4-like)	0.3.19	22A	NA	True	PRJEB70597	Severe acute respiratory syndrome coronavirus 2	ftp.sra.ebi.ac.uk/vol1/run/ERR125/ERR12540303/89c767ca-c837-5a30-835e-0b36e3e5c07a.reads.fastq.gz
4191	ERR12538789	7	Virginia, USA	23/06/2022	18/07/2022	C-2cc6d3c3	1	sp3env-v0.2.47	18/07/2022 02:29	19/07/2022 10:18	NA	ILLUMINA	COVID-ARTIC-V4.1	99.1	99	99	254188	BA.2.12.1	4.3.1	Omicron (BA.2-like)	0.3.19	22C	NA	True	PRJEB70597	Severe acute respiratory syndrome coronavirus 2	ftp.sra.ebi.ac.uk/vol1/run/ERR125/ERR12538789/ad737006-053b-7bc2-9f45-07d5e69c072c.reads_1.fastq.gz;ftp.sra.ebi.ac.uk/vol1/run/ERR125/ERR12538789/ad737006-053b-7bc2-9f45-07d5e69c072c.reads_2.fastq.gz
4192	ERR12535533	2	Chile	08/07/2022	26/07/2022	B-281828b3	1	sp3env-v0.2.47	26/07/2022 16:05	26/07/2022 16:18	NA	ILLUMINA	COVID-ARTIC-V3	94.9	98	96	286986	BA.5.1	4.3.1	Omicron (BA.5-like)	0.3.19	22B	NA	True	PRJEB70597	Severe acute respiratory syndrome coronavirus 2	ftp.sra.ebi.ac.uk/vol1/run/ERR125/ERR12535533/ceac099e-2671-be15-b521-dec96468b91b.reads_1.fastq.gz;ftp.sra.ebi.ac.uk/vol1/run/ERR125/ERR12535533/ceac099e-2671-be15-b521-dec96468b91b.reads_2.fastq.gz
4193	ERR12538269	7	Virginia, USA	17/06/2022	25/07/2022	D-e4945a43	1	sp3env-v0.2.47	25/07/2022 18:23	25/07/2022 19:15	NA	ILLUMINA	COVID-ARTIC-V4.1	99.1	99	99	346677	BA.2.12.1	4.3.1	Omicron (BA.2-like)	0.3.19	22C	NA	True	PRJEB70597	Severe acute respiratory syndrome coronavirus 2	ftp.sra.ebi.ac.uk/vol1/run/ERR125/ERR12538269/762f27a2-3ed4-bf22-80ee-c7706a2aa274.reads_1.fastq.gz;ftp.sra.ebi.ac.uk/vol1/run/ERR125/ERR12538269/762f27a2-3ed4-bf22-80ee-c7706a2aa274.reads_2.fastq.gz
4194	ERR12536750	4	NSW, Australia	06/07/2022	25/07/2022	E-e2117144	1	sp3env-v0.2.47	25/07/2022 11:36	25/07/2022 12:18	NA	ILLUMINA	COVID-MIDNIGHT-1200	86.4	29	25	861620	BA.5.2.1	4.3.1	Omicron (BA.5-like)	0.3.19	22B	NA	True	PRJEB70597	Severe acute respiratory syndrome coronavirus 2	ftp.sra.ebi.ac.uk/vol1/run/ERR125/ERR12536750/3e2bca3d-bc88-fccb-bf31-3300638e2efb.reads_1.fastq.gz;ftp.sra.ebi.ac.uk/vol1/run/ERR125/ERR12536750/3e2bca3d-bc88-fccb-bf31-3300638e2efb.reads_2.fastq.gz
4195	ERR12539698	6	United Kingdom	21/07/2022	22/07/2022	D-b1422aab	1	sp3env-v0.2.47	22/07/2022 11:37	22/07/2022 11:46	NA	OXFORD_NANOPORE	COVID-MIDNIGHT-1200	99.2	29	29	12766	BA.5.2.1	4.3.1	Omicron (BA.5-like)	0.3.19	22B	NA	True	PRJEB70597	Severe acute respiratory syndrome coronavirus 2	ftp.sra.ebi.ac.uk/vol1/run/ERR125/ERR12539698/3f074c66-94df-2fa5-3cbb-a47018d18bf6.reads.fastq.gz
4196	ERR12539002	6	United Kingdom	15/07/2022	15/07/2022	F-b0b90926	1	sp3env-v0.2.47	15/07/2022 07:05	18/07/2022 14:34	NA	OXFORD_NANOPORE	COVID-MIDNIGHT-1200	99.3	29	29	45940	BA.5.2.1	4.3.1	Omicron (BA.5-like)	0.3.19	22B	NA	True	PRJEB70597	Severe acute respiratory syndrome coronavirus 2	ftp.sra.ebi.ac.uk/vol1/run/ERR125/ERR12539002/f7cab9be-2c5f-18da-6c04-a700eb84d46d.reads.fastq.gz
4197	ERR12539126	6	United Kingdom	22/07/2022	22/07/2022	F-840491f4	1	sp3env-v0.2.47	22/07/2022 06:21	22/07/2022 06:32	NA	OXFORD_NANOPORE	COVID-MIDNIGHT-1200	99.2	29	29	10364	BF.28	4.3.1	Omicron (BA.5-like)	0.3.19	22B	NA	True	PRJEB70597	Severe acute respiratory syndrome coronavirus 2	ftp.sra.ebi.ac.uk/vol1/run/ERR125/ERR12539126/54e5691b-c83b-acfa-5798-b33722d46e0d.reads.fastq.gz
4198	ERR12534513	2	Chile	19/07/2022	26/07/2022	B-36e03fc2	1	sp3env-v0.2.47	26/07/2022 17:39	26/07/2022 17:52	NA	ILLUMINA	COVID-ARTIC-V3	99.6	98	98	333320	BA.4.1	4.3.1	Omicron (BA.4-like)	0.3.19	22A	NA	True	PRJEB70597	Severe acute respiratory syndrome coronavirus 2	ftp.sra.ebi.ac.uk/vol1/run/ERR125/ERR12534513/9c950cbb-d25c-753c-0747-975f4cf3c1b5.reads_1.fastq.gz;ftp.sra.ebi.ac.uk/vol1/run/ERR125/ERR12534513/9c950cbb-d25c-753c-0747-975f4cf3c1b5.reads_2.fastq.gz
4199	ERR12540766	6	United Kingdom	12/07/2022	12/07/2022	A-98d02242	1	sp3env-v0.2.45	12/07/2022 06:49	12/07/2022 07:00	NA	OXFORD_NANOPORE	COVID-MIDNIGHT-1200	97.5	29	29	6350	BA.4	4.3.1	Omicron (BA.4-like)	0.3.19	22A	NA	True	PRJEB70597	Severe acute respiratory syndrome coronavirus 2	ftp.sra.ebi.ac.uk/vol1/run/ERR125/ERR12540766/2b2322ac-fe72-e1cd-837b-533e9a2e3fb6.reads.fastq.gz
4200	ERR12540056	6	United Kingdom	20/07/2022	20/07/2022	D-749b228e	1	NA	20/07/2022 06:50	20/07/2022 07:01	NA	OXFORD_NANOPORE	NA	NA	NA	NA	NA	NA	NA	NA	NA	NA	NA	NA	PRJEB70597	Severe acute respiratory syndrome coronavirus 2	ftp.sra.ebi.ac.uk/vol1/run/ERR125/ERR12540056/877a17c8-d698-6284-5095-0da4a1fb6def.reads.fastq.gz
4201	ERR12539063	6	United Kingdom	15/07/2022	15/07/2022	F-d4bc6631	1	NA	15/07/2022 06:45	18/07/2022 14:38	NA	OXFORD_NANOPORE	NA	NA	NA	NA	NA	NA	NA	NA	NA	NA	NA	NA	PRJEB70597	Severe acute respiratory syndrome coronavirus 2	ftp.sra.ebi.ac.uk/vol1/run/ERR125/ERR12539063/0cd52f89-62de-55cf-f4c0-a0927be7a53c.reads.fastq.gz
4202	ERR12537104	4	NSW, Australia	11/07/2022	25/07/2022	E-8df29832	1	sp3env-v0.2.47	25/07/2022 12:20	26/07/2022 11:45	NA	ILLUMINA	COVID-MIDNIGHT-1200	93.2	29	28	1738943	BE.1	4.3.1	Omicron (BA.5-like)	0.3.19	22B	NA	True	PRJEB70597	Severe acute respiratory syndrome coronavirus 2	ftp.sra.ebi.ac.uk/vol1/run/ERR125/ERR12537104/47d5b0e9-5746-5ac7-9d15-4993675323a1.reads_1.fastq.gz;ftp.sra.ebi.ac.uk/vol1/run/ERR125/ERR12537104/47d5b0e9-5746-5ac7-9d15-4993675323a1.reads_2.fastq.gz
4203	ERR12539277	6	United Kingdom	13/07/2022	13/07/2022	F-20e2abfc	1	sp3env-v0.2.47	13/07/2022 07:39	13/07/2022 07:49	NA	OXFORD_NANOPORE	COVID-MIDNIGHT-1200	99.3	29	29	21919	BA.5.1	4.3.1	Omicron (BA.5-like)	0.3.19	22B	NA	True	PRJEB70597	Severe acute respiratory syndrome coronavirus 2	ftp.sra.ebi.ac.uk/vol1/run/ERR125/ERR12539277/ef700d08-40cf-4ded-41e7-dc648e26acf3.reads.fastq.gz
4204	ERR12540138	6	United Kingdom	22/07/2022	22/07/2022	C-4ea7232b	1	sp3env-v0.2.47	22/07/2022 13:14	22/07/2022 13:29	NA	OXFORD_NANOPORE	COVID-MIDNIGHT-1200	99.3	29	29	13258	BA.5.2	4.3.1	Omicron (BA.5-like)	0.3.19	22B	NA	True	PRJEB70597	Severe acute respiratory syndrome coronavirus 2	ftp.sra.ebi.ac.uk/vol1/run/ERR125/ERR12540138/be23204f-cedf-ced3-4551-d82902c03b44.reads.fastq.gz
4205	ERR12539425	6	United Kingdom	19/07/2022	19/07/2022	F-4c4ad812	1	sp3env-v0.2.47	19/07/2022 06:28	19/07/2022 06:37	NA	OXFORD_NANOPORE	COVID-MIDNIGHT-1200	99.2	29	29	28042	BA.5.1	4.3.1	Omicron (BA.5-like)	0.3.19	22B	NA	True	PRJEB70597	Severe acute respiratory syndrome coronavirus 2	ftp.sra.ebi.ac.uk/vol1/run/ERR125/ERR12539425/d59713f8-4365-b4da-e0be-00920f7bd030.reads.fastq.gz
4206	ERR12538095	5	Vietnam	12/05/2022	03/08/2022	B-4e811695	1	NA	NA	NA	NA	ILLUMINA	COVID-ARTIC-V4.1	67.9	99	77	166585	Unassigned	4.3.1	Omicron (Unassigned)	0.3.19	21K	NA	False	PRJEB70597	Severe acute respiratory syndrome coronavirus 2	ftp.sra.ebi.ac.uk/vol1/run/ERR125/ERR12538095/f989be65-9f7e-d975-b759-4e8d4f12cdc2.reads_1.fastq.gz;ftp.sra.ebi.ac.uk/vol1/run/ERR125/ERR12538095/f989be65-9f7e-d975-b759-4e8d4f12cdc2.reads_2.fastq.gz
4207	ERR12539573	6	United Kingdom	12/07/2022	12/07/2022	F-040af7c7	1	sp3env-v0.2.45	12/07/2022 07:00	12/07/2022 07:11	NA	OXFORD_NANOPORE	COVID-MIDNIGHT-1200	99.2	29	29	14560	BA.5.1	4.3.1	Omicron (BA.5-like)	0.3.19	22B	NA	True	PRJEB70597	Severe acute respiratory syndrome coronavirus 2	ftp.sra.ebi.ac.uk/vol1/run/ERR125/ERR12539573/89956fe2-24f5-b8cb-ff52-b4ebea3927e6.reads.fastq.gz
4208	ERR12534178	2	Chile	04/07/2022	25/07/2022	F-50063e92	1	sp3env-v0.2.47	25/07/2022 16:51	25/07/2022 17:13	NA	ILLUMINA	COVID-ARTIC-V3	92.1	98	92	181841	BA.4.1	4.3.1	Omicron (BA.4-like)	0.3.19	22A	NA	True	PRJEB70597	Severe acute respiratory syndrome coronavirus 2	ftp.sra.ebi.ac.uk/vol1/run/ERR125/ERR12534178/093c94b7-15c1-a075-d88f-9adaa5b57077.reads_1.fastq.gz;ftp.sra.ebi.ac.uk/vol1/run/ERR125/ERR12534178/093c94b7-15c1-a075-d88f-9adaa5b57077.reads_2.fastq.gz
4209	ERR12534208	2	Chile	28/06/2022	25/07/2022	F-50063e92	1	sp3env-v0.2.47	25/07/2022 16:29	25/07/2022 17:11	NA	ILLUMINA	COVID-ARTIC-V3	96.9	98	97	294772	BA.4.1	4.3.1	Omicron (BA.4-like)	0.3.19	22A	NA	True	PRJEB70597	Severe acute respiratory syndrome coronavirus 2	ftp.sra.ebi.ac.uk/vol1/run/ERR125/ERR12534208/077c5499-006f-29f3-ea6d-17a0fa8d675f.reads_1.fastq.gz;ftp.sra.ebi.ac.uk/vol1/run/ERR125/ERR12534208/077c5499-006f-29f3-ea6d-17a0fa8d675f.reads_2.fastq.gz
4210	ERR12537377	4	NSW, Australia	13/07/2022	25/07/2022	C-8ae49230	1	sp3env-v0.2.47	25/07/2022 12:48	26/07/2022 14:31	NA	ILLUMINA	COVID-MIDNIGHT-1200	NA	29	23	409431	NA	NA	NA	NA	NA	NA	False	PRJEB70597	Severe acute respiratory syndrome coronavirus 2	ftp.sra.ebi.ac.uk/vol1/run/ERR125/ERR12537377/e661d869-3c57-3f66-6c35-34527d56ac8c.reads_1.fastq.gz;ftp.sra.ebi.ac.uk/vol1/run/ERR125/ERR12537377/e661d869-3c57-3f66-6c35-34527d56ac8c.reads_2.fastq.gz
4211	ERR12535497	2	Chile	04/07/2022	26/07/2022	B-281828b3	1	sp3env-v0.2.47	26/07/2022 16:05	26/07/2022 16:22	NA	ILLUMINA	COVID-ARTIC-V3	99.6	98	98	224286	BA.4.1	4.3.1	Omicron (BA.4-like)	0.3.19	22A	NA	True	PRJEB70597	Severe acute respiratory syndrome coronavirus 2	ftp.sra.ebi.ac.uk/vol1/run/ERR125/ERR12535497/d8a055c4-5f31-e404-9937-3bfc63868387.reads_1.fastq.gz;ftp.sra.ebi.ac.uk/vol1/run/ERR125/ERR12535497/d8a055c4-5f31-e404-9937-3bfc63868387.reads_2.fastq.gz
4212	ERR12540724	6	United Kingdom	13/07/2022	13/07/2022	A-b78c4d59	1	sp3env-v0.2.47	13/07/2022 11:06	13/07/2022 11:17	NA	OXFORD_NANOPORE	COVID-MIDNIGHT-1200	99.2	29	29	20334	BA.5.1.22	4.3.1	Omicron (BA.5-like)	0.3.19	22B	NA	True	PRJEB70597	Severe acute respiratory syndrome coronavirus 2	ftp.sra.ebi.ac.uk/vol1/run/ERR125/ERR12540724/4cb3d0e2-0937-9a9f-6535-985597802d08.reads.fastq.gz
4213	ERR12535952	3	South Africa	17/06/2022	25/07/2022	E-2bf20932	1	sp3env-v0.2.47	25/07/2022 09:58	25/07/2022 12:59	NA	ILLUMINA	COVID-ARTIC-V4.1	94.4	99	95	4483561	BA.4	4.3.1	Omicron (BA.4-like)	0.3.19	22A	NA	True	PRJEB70597	Severe acute respiratory syndrome coronavirus 2	ftp.sra.ebi.ac.uk/vol1/run/ERR125/ERR12535952/faa06fa4-f406-19d7-01db-3b39c52620d0.reads_1.fastq.gz;ftp.sra.ebi.ac.uk/vol1/run/ERR125/ERR12535952/faa06fa4-f406-19d7-01db-3b39c52620d0.reads_2.fastq.gz
4214	ERR12539015	6	United Kingdom	15/07/2022	15/07/2022	F-b0b90926	1	sp3env-v0.2.47	15/07/2022 07:03	18/07/2022 14:32	NA	OXFORD_NANOPORE	COVID-MIDNIGHT-1200	99.3	29	29	32543	BA.5.2	4.3.1	Omicron (BA.5-like)	0.3.19	22B	NA	True	PRJEB70597	Severe acute respiratory syndrome coronavirus 2	ftp.sra.ebi.ac.uk/vol1/run/ERR125/ERR12539015/c1a64337-97b9-74f9-c0ea-3c8f4741bcb1.reads.fastq.gz
4215	ERR12538754	7	Virginia, USA	21/06/2022	18/07/2022	C-2cc6d3c3	1	sp3env-v0.2.47	18/07/2022 02:29	19/07/2022 10:11	NA	ILLUMINA	COVID-ARTIC-V4.1	99	99	99	395087	BA.2.12.1	4.3.1	Omicron (BA.2-like)	0.3.19	22C	NA	True	PRJEB70597	Severe acute respiratory syndrome coronavirus 2	ftp.sra.ebi.ac.uk/vol1/run/ERR125/ERR12538754/bcf07724-0810-e30d-c85c-b9d0341b466c.reads_1.fastq.gz;ftp.sra.ebi.ac.uk/vol1/run/ERR125/ERR12538754/bcf07724-0810-e30d-c85c-b9d0341b466c.reads_2.fastq.gz
4216	ERR12534134	2	Chile	22/07/2022	28/07/2022	F-08d2ed49	1	sp3env-v0.2.47	28/07/2022 14:17	28/07/2022 15:00	NA	ILLUMINA	COVID-ARTIC-V3	98	98	96	330510	BA.2.12.1	4.3.1	Omicron (BA.2-like)	0.3.19	22C	NA	True	PRJEB70597	Severe acute respiratory syndrome coronavirus 2	ftp.sra.ebi.ac.uk/vol1/run/ERR125/ERR12534134/e981dd28-26d7-10a5-ae6b-47c4d98dbd54.reads_1.fastq.gz;ftp.sra.ebi.ac.uk/vol1/run/ERR125/ERR12534134/e981dd28-26d7-10a5-ae6b-47c4d98dbd54.reads_2.fastq.gz
4217	ERR12539631	6	United Kingdom	26/07/2022	26/07/2022	D-8cb3e642	1	sp3env-v0.2.47	26/07/2022 07:09	26/07/2022 07:22	POSITIVE	OXFORD_NANOPORE	COVID-MIDNIGHT-1200	97.6	29	29	28945	B.1	4.3.1	NA	0.3.19	19B	NA	True	PRJEB70597	Severe acute respiratory syndrome coronavirus 2	ftp.sra.ebi.ac.uk/vol1/run/ERR125/ERR12539631/82d4df27-f35a-7c5c-6363-1c03ea707c97.reads.fastq.gz
4218	ERR12534140	2	Chile	22/07/2022	28/07/2022	F-08d2ed49	1	sp3env-v0.2.47	28/07/2022 14:12	28/07/2022 14:58	NA	ILLUMINA	COVID-ARTIC-V3	80.1	98	86	135147	BA.4.1	4.3.1	Omicron (Unassigned)	0.3.19	22A	NA	False	PRJEB70597	Severe acute respiratory syndrome coronavirus 2	ftp.sra.ebi.ac.uk/vol1/run/ERR125/ERR12534140/45b7e3d1-1b04-88bc-86c4-5f165a0de217.reads_1.fastq.gz;ftp.sra.ebi.ac.uk/vol1/run/ERR125/ERR12534140/45b7e3d1-1b04-88bc-86c4-5f165a0de217.reads_2.fastq.gz
4219	ERR12536775	4	NSW, Australia	06/07/2022	25/07/2022	E-e2117144	1	sp3env-v0.2.47	25/07/2022 11:36	25/07/2022 12:18	NA	ILLUMINA	COVID-MIDNIGHT-1200	87	29	26	853609	BA.2.12.1	4.3.1	Omicron (BA.2-like)	0.3.19	22C	NA	True	PRJEB70597	Severe acute respiratory syndrome coronavirus 2	ftp.sra.ebi.ac.uk/vol1/run/ERR125/ERR12536775/7b56d5d1-2154-58ca-1bba-cb09e2e79be1.reads_1.fastq.gz;ftp.sra.ebi.ac.uk/vol1/run/ERR125/ERR12536775/7b56d5d1-2154-58ca-1bba-cb09e2e79be1.reads_2.fastq.gz
4220	ERR12539648	6	United Kingdom	26/07/2022	26/07/2022	D-8cb3e642	1	sp3env-v0.2.47	26/07/2022 07:09	26/07/2022 07:20	NA	OXFORD_NANOPORE	COVID-MIDNIGHT-1200	99.1	29	29	12585	BA.5.1	4.3.1	Omicron (BA.5-like)	0.3.19	22B	NA	True	PRJEB70597	Severe acute respiratory syndrome coronavirus 2	ftp.sra.ebi.ac.uk/vol1/run/ERR125/ERR12539648/a21f0bd1-c8cc-9327-e84e-175d62f343f7.reads.fastq.gz
4221	ERR12535804	2	Chile	01/07/2022	25/07/2022	A-c78b996f	1	sp3env-v0.2.47	25/07/2022 14:03	25/07/2022 15:43	NA	ILLUMINA	COVID-ARTIC-V3	93.5	98	92	276718	BA.5.1	4.3.1	Omicron (BA.2-like)	0.3.19	22B	NA	True	PRJEB70597	Severe acute respiratory syndrome coronavirus 2	ftp.sra.ebi.ac.uk/vol1/run/ERR125/ERR12535804/5a3da8a6-4976-973c-cfc4-906c11b93710.reads_1.fastq.gz;ftp.sra.ebi.ac.uk/vol1/run/ERR125/ERR12535804/5a3da8a6-4976-973c-cfc4-906c11b93710.reads_2.fastq.gz
4222	ERR12539176	6	United Kingdom	19/07/2022	19/07/2022	F-4c4ad812	1	sp3env-v0.2.47	19/07/2022 06:28	19/07/2022 06:39	NA	OXFORD_NANOPORE	COVID-MIDNIGHT-1200	85.2	29	27	9560	BA.4	4.3.1	Omicron (BA.2-like)	0.3.19	22A	NA	True	PRJEB70597	Severe acute respiratory syndrome coronavirus 2	ftp.sra.ebi.ac.uk/vol1/run/ERR125/ERR12539176/8796aaa8-a672-a06e-a7d0-6d765b0f6d6f.reads.fastq.gz
4223	ERR12537833	4	NSW, Australia	12/07/2022	25/07/2022	B-cbc7b4d5	1	sp3env-v0.2.47	25/07/2022 12:02	25/07/2022 12:46	NA	ILLUMINA	COVID-MIDNIGHT-1200	87.9	29	27	1566980	BA.5.2	4.3.1	Omicron (BA.5-like)	0.3.19	22B	NA	True	PRJEB70597	Severe acute respiratory syndrome coronavirus 2	ftp.sra.ebi.ac.uk/vol1/run/ERR125/ERR12537833/ee9e71aa-64cf-2634-5ee3-5b7b29134419.reads_1.fastq.gz;ftp.sra.ebi.ac.uk/vol1/run/ERR125/ERR12537833/ee9e71aa-64cf-2634-5ee3-5b7b29134419.reads_2.fastq.gz
4224	ERR12537984	5	Vietnam	07/04/2022	28/07/2022	F-dc197891	25	sp3env-v0.2.47	28/07/2022 08:05	28/07/2022 08:25	NA	ILLUMINA	COVID-ARTIC-V4.1	91.1	99	91	629069	BA.2	4.3.1	Omicron (BA.2-like)	0.3.19	21L	NA	True	PRJEB70597	Severe acute respiratory syndrome coronavirus 2	ftp.sra.ebi.ac.uk/vol1/run/ERR125/ERR12537984/52682d60-996d-06ac-711a-7a237a5d135f.reads_1.fastq.gz;ftp.sra.ebi.ac.uk/vol1/run/ERR125/ERR12537984/52682d60-996d-06ac-711a-7a237a5d135f.reads_2.fastq.gz
4225	ERR12538018	5	Vietnam	04/05/2022	28/07/2022	E-ac157447	27	sp3env-v0.2.47	28/07/2022 08:16	28/07/2022 08:34	NA	ILLUMINA	COVID-ARTIC-V4.1	98.9	99	98	1134891	BA.2.3.2	4.3.1	Omicron (BA.2-like)	0.3.19	21L	NA	True	PRJEB70597	Severe acute respiratory syndrome coronavirus 2	ftp.sra.ebi.ac.uk/vol1/run/ERR125/ERR12538018/a31cb2fa-71e9-7128-5ecb-baaed0e7b698.reads_1.fastq.gz;ftp.sra.ebi.ac.uk/vol1/run/ERR125/ERR12538018/a31cb2fa-71e9-7128-5ecb-baaed0e7b698.reads_2.fastq.gz
4226	ERR12537623	4	NSW, Australia	05/07/2022	25/07/2022	B-f25dc576	1	sp3env-v0.2.47	25/07/2022 10:20	25/07/2022 10:59	NA	ILLUMINA	COVID-MIDNIGHT-1200	92.7	29	28	1739556	BA.5.2.1	4.3.1	Omicron (BA.5-like)	0.3.19	22B	NA	True	PRJEB70597	Severe acute respiratory syndrome coronavirus 2	ftp.sra.ebi.ac.uk/vol1/run/ERR125/ERR12537623/283d34f3-cba6-9a9f-165f-14421a50af3c.reads_1.fastq.gz;ftp.sra.ebi.ac.uk/vol1/run/ERR125/ERR12537623/283d34f3-cba6-9a9f-165f-14421a50af3c.reads_2.fastq.gz
4227	ERR12540618	6	United Kingdom	21/07/2022	22/07/2022	C-03a9d99a	1	NA	22/07/2022 12:58	22/07/2022 13:07	NA	OXFORD_NANOPORE	COVID-MIDNIGHT-1200	56.7	29	21	1635	Unassigned	4.3.1	Omicron (Unassigned)	0.3.19	22B	NA	False	PRJEB70597	Severe acute respiratory syndrome coronavirus 2	ftp.sra.ebi.ac.uk/vol1/run/ERR125/ERR12540618/de4cd07b-b9f5-87bf-575c-4fdb9dc85df5.reads.fastq.gz
4228	ERR12540370	6	United Kingdom	13/07/2022	13/07/2022	C-045fea91	1	sp3env-v0.2.47	13/07/2022 07:04	13/07/2022 07:17	NA	OXFORD_NANOPORE	COVID-MIDNIGHT-1200	94.5	29	29	7347	BA.5.6	4.3.1	Omicron (BA.5-like)	0.3.19	22B	NA	True	PRJEB70597	Severe acute respiratory syndrome coronavirus 2	ftp.sra.ebi.ac.uk/vol1/run/ERR125/ERR12540370/ec69fbaa-f9b6-13df-499d-9b84e04612a2.reads.fastq.gz
4229	ERR12534285	2	Chile	12/07/2022	26/07/2022	F-320d567a	1	sp3env-v0.2.47	26/07/2022 16:26	26/07/2022 16:42	NA	ILLUMINA	COVID-ARTIC-V3	99.6	98	98	262822	BA.4.1	4.3.1	Omicron (BA.4-like)	0.3.19	22A	NA	True	PRJEB70597	Severe acute respiratory syndrome coronavirus 2	ftp.sra.ebi.ac.uk/vol1/run/ERR125/ERR12534285/9fbff47c-5f8c-a026-57f0-f67f0c497d84.reads_1.fastq.gz;ftp.sra.ebi.ac.uk/vol1/run/ERR125/ERR12534285/9fbff47c-5f8c-a026-57f0-f67f0c497d84.reads_2.fastq.gz
4230	ERR12537339	4	NSW, Australia	06/07/2022	25/07/2022	D-fe80d973	1	sp3env-v0.2.47	25/07/2022 11:52	25/07/2022 12:37	NA	ILLUMINA	COVID-MIDNIGHT-1200	91.1	29	28	1785863	BA.2.12.1	4.3.1	Omicron (BA.2-like)	0.3.19	22C	NA	True	PRJEB70597	Severe acute respiratory syndrome coronavirus 2	ftp.sra.ebi.ac.uk/vol1/run/ERR125/ERR12537339/68f48b6b-b6bf-e63c-3b61-6b8bb276be2b.reads_1.fastq.gz;ftp.sra.ebi.ac.uk/vol1/run/ERR125/ERR12537339/68f48b6b-b6bf-e63c-3b61-6b8bb276be2b.reads_2.fastq.gz
4231	ERR12534259	2	Chile	12/07/2022	26/07/2022	F-320d567a	1	sp3env-v0.2.47	26/07/2022 16:29	26/07/2022 16:44	NA	ILLUMINA	COVID-ARTIC-V3	85.2	98	88	135950	BA.5.1	4.3.1	Probable Omicron (Unassigned)	0.3.19	22B	NA	True	PRJEB70597	Severe acute respiratory syndrome coronavirus 2	ftp.sra.ebi.ac.uk/vol1/run/ERR125/ERR12534259/1026d6ae-30a7-1c57-6529-ad4500e1790a.reads_1.fastq.gz;ftp.sra.ebi.ac.uk/vol1/run/ERR125/ERR12534259/1026d6ae-30a7-1c57-6529-ad4500e1790a.reads_2.fastq.gz
4232	ERR12534350	2	Chile	19/07/2022	26/07/2022	E-8e20bb2e	1	sp3env-v0.2.47	26/07/2022 17:25	26/07/2022 17:39	NA	ILLUMINA	COVID-ARTIC-V3	98	98	97	180841	BA.5.1	4.3.1	Omicron (BA.5-like)	0.3.19	22B	NA	True	PRJEB70597	Severe acute respiratory syndrome coronavirus 2	ftp.sra.ebi.ac.uk/vol1/run/ERR125/ERR12534350/26e06326-8f08-6012-af89-6462564698ef.reads_1.fastq.gz;ftp.sra.ebi.ac.uk/vol1/run/ERR125/ERR12534350/26e06326-8f08-6012-af89-6462564698ef.reads_2.fastq.gz
4233	ERR12538791	7	Virginia, USA	23/06/2022	18/07/2022	C-2cc6d3c3	1	sp3env-v0.2.47	18/07/2022 02:29	19/07/2022 10:18	NA	ILLUMINA	COVID-ARTIC-V4.1	99.3	99	99	360530	BA.2.12.1	4.3.1	Omicron (BA.2-like)	0.3.19	22C	NA	True	PRJEB70597	Severe acute respiratory syndrome coronavirus 2	ftp.sra.ebi.ac.uk/vol1/run/ERR125/ERR12538791/3e35e5fb-3922-6ff9-30ed-f275844155f0.reads_1.fastq.gz;ftp.sra.ebi.ac.uk/vol1/run/ERR125/ERR12538791/3e35e5fb-3922-6ff9-30ed-f275844155f0.reads_2.fastq.gz
4234	ERR12538086	5	Vietnam	01/04/2022	26/07/2022	B-bd86543b	2	sp3env-v0.2.47	26/07/2022 09:44	26/07/2022 09:55	NA	ILLUMINA	COVID-ARTIC-V4.1	96.3	99	97	1039876	BA.2.3	4.3.1	Omicron (BA.2-like)	0.3.19	21L	NA	False	PRJEB70597	Severe acute respiratory syndrome coronavirus 2	ftp.sra.ebi.ac.uk/vol1/run/ERR125/ERR12538086/a248a107-b10b-2c83-e5c5-80e1c867b84b.reads_1.fastq.gz;ftp.sra.ebi.ac.uk/vol1/run/ERR125/ERR12538086/a248a107-b10b-2c83-e5c5-80e1c867b84b.reads_2.fastq.gz
4235	ERR12534206	2	Chile	18/07/2022	26/07/2022	E-8e20bb2e	1	sp3env-v0.2.47	26/07/2022 17:25	26/07/2022 17:43	NA	ILLUMINA	COVID-ARTIC-V3	99.6	98	98	289538	BA.5.2	4.3.1	Omicron (BA.5-like)	0.3.19	22B	NA	True	PRJEB70597	Severe acute respiratory syndrome coronavirus 2	ftp.sra.ebi.ac.uk/vol1/run/ERR125/ERR12534206/02513dd6-0add-1a3b-e394-d12da084c794.reads_1.fastq.gz;ftp.sra.ebi.ac.uk/vol1/run/ERR125/ERR12534206/02513dd6-0add-1a3b-e394-d12da084c794.reads_2.fastq.gz
4236	ERR12537736	4	NSW, Australia	15/07/2022	25/07/2022	B-cbc7b4d5	1	NA	25/07/2022 12:05	25/07/2022 12:53	NEGATIVE	ILLUMINA	NA	NA	NA	NA	NA	NA	NA	NA	NA	NA	NA	NA	PRJEB70597	Severe acute respiratory syndrome coronavirus 2	ftp.sra.ebi.ac.uk/vol1/run/ERR125/ERR12537736/d5b25fe4-623a-f7b1-e4ab-49050e220182.reads_1.fastq.gz;ftp.sra.ebi.ac.uk/vol1/run/ERR125/ERR12537736/d5b25fe4-623a-f7b1-e4ab-49050e220182.reads_2.fastq.gz
4237	ERR12537879	4	NSW, Australia	12/07/2022	25/07/2022	B-a0e40800	1	sp3env-v0.2.47	NA	NA	NA	ILLUMINA	COVID-MIDNIGHT-1200	86.4	29	26	1264336	BA.5.2	4.3.1	Omicron (BA.5-like)	0.3.19	22B	NA	True	PRJEB70597	Severe acute respiratory syndrome coronavirus 2	ftp.sra.ebi.ac.uk/vol1/run/ERR125/ERR12537879/de0c2dbe-5f9e-1f84-f92b-49c1af6af628.reads_1.fastq.gz;ftp.sra.ebi.ac.uk/vol1/run/ERR125/ERR12537879/de0c2dbe-5f9e-1f84-f92b-49c1af6af628.reads_2.fastq.gz
4238	ERR12534616	2	Chile	15/07/2022	26/07/2022	B-431bc231	1	sp3env-v0.2.47	26/07/2022 16:42	26/07/2022 16:57	NA	ILLUMINA	COVID-ARTIC-V3	97.4	98	97	445787	BF.31	4.3.1	Omicron (BA.5-like)	0.3.19	22B	NA	True	PRJEB70597	Severe acute respiratory syndrome coronavirus 2	ftp.sra.ebi.ac.uk/vol1/run/ERR125/ERR12534616/c5da06bb-b253-1b70-65af-3c0d8c138c74.reads_1.fastq.gz;ftp.sra.ebi.ac.uk/vol1/run/ERR125/ERR12534616/c5da06bb-b253-1b70-65af-3c0d8c138c74.reads_2.fastq.gz
4239	ERR12537619	4	NSW, Australia	06/07/2022	25/07/2022	B-f25dc576	1	sp3env-v0.2.47	25/07/2022 10:22	25/07/2022 10:59	NA	ILLUMINA	COVID-MIDNIGHT-1200	92.5	29	27	1493554	BA.5.1	4.3.1	Omicron (BA.5-like)	0.3.19	22B	NA	True	PRJEB70597	Severe acute respiratory syndrome coronavirus 2	ftp.sra.ebi.ac.uk/vol1/run/ERR125/ERR12537619/05da3f13-59b1-b9a8-2548-d00f1aab7fa0.reads_1.fastq.gz;ftp.sra.ebi.ac.uk/vol1/run/ERR125/ERR12537619/05da3f13-59b1-b9a8-2548-d00f1aab7fa0.reads_2.fastq.gz
4240	ERR12540458	6	United Kingdom	15/07/2022	15/07/2022	C-3642acc4	1	sp3env-v0.2.47	15/07/2022 06:54	18/07/2022 14:45	NA	OXFORD_NANOPORE	COVID-MIDNIGHT-1200	95.7	29	28	11946	BA.4.1	4.3.1	Omicron (BA.4-like)	0.3.19	22A	NA	True	PRJEB70597	Severe acute respiratory syndrome coronavirus 2	ftp.sra.ebi.ac.uk/vol1/run/ERR125/ERR12540458/3d1fccc9-adb1-2110-daae-8ce2777d533a.reads.fastq.gz
4241	ERR12539525	6	United Kingdom	21/07/2022	21/07/2022	D-bf17b1ff	1	sp3env-v0.2.47	21/07/2022 06:45	21/07/2022 06:54	NA	OXFORD_NANOPORE	COVID-MIDNIGHT-1200	99.3	29	29	31551	BA.5.1.35	4.3.1	Omicron (BA.5-like)	0.3.19	22B	NA	True	PRJEB70597	Severe acute respiratory syndrome coronavirus 2	ftp.sra.ebi.ac.uk/vol1/run/ERR125/ERR12539525/9fd44d22-095b-773a-80a1-88d758e622a5.reads.fastq.gz
4242	ERR12539376	6	United Kingdom	19/07/2022	19/07/2022	F-4c4ad812	1	sp3env-v0.2.47	19/07/2022 06:28	19/07/2022 06:39	NA	OXFORD_NANOPORE	COVID-MIDNIGHT-1200	99.3	29	29	45411	BA.5.2.20	4.3.1	Omicron (BA.5-like)	0.3.19	22B	NA	True	PRJEB70597	Severe acute respiratory syndrome coronavirus 2	ftp.sra.ebi.ac.uk/vol1/run/ERR125/ERR12539376/92a681d8-f6e8-ad2f-14dc-d0d8f3d134dd.reads.fastq.gz
4243	ERR12534223	2	Chile	30/06/2022	25/07/2022	F-50063e92	1	sp3env-v0.2.47	25/07/2022 16:20	25/07/2022 17:08	NA	ILLUMINA	COVID-ARTIC-V3	94	98	94	240905	BA.4.1	4.3.1	Omicron (BA.4-like)	0.3.19	22A	NA	True	PRJEB70597	Severe acute respiratory syndrome coronavirus 2	ftp.sra.ebi.ac.uk/vol1/run/ERR125/ERR12534223/64f11742-f7f6-1062-aa73-810daf61afeb.reads_1.fastq.gz;ftp.sra.ebi.ac.uk/vol1/run/ERR125/ERR12534223/64f11742-f7f6-1062-aa73-810daf61afeb.reads_2.fastq.gz
4244	ERR12539538	6	United Kingdom	21/07/2022	21/07/2022	D-bf17b1ff	1	sp3env-v0.2.47	21/07/2022 06:45	21/07/2022 06:54	NA	OXFORD_NANOPORE	COVID-MIDNIGHT-1200	99.2	29	29	10378	BA.2.76	4.3.1	Omicron (BA.2-like)	0.3.19	21L	NA	True	PRJEB70597	Severe acute respiratory syndrome coronavirus 2	ftp.sra.ebi.ac.uk/vol1/run/ERR125/ERR12539538/6c75393b-ef99-64c0-ed03-d257d4a3248c.reads.fastq.gz
4245	ERR12539034	6	United Kingdom	15/07/2022	15/07/2022	F-b0b90926	1	sp3env-v0.2.47	15/07/2022 07:03	18/07/2022 14:32	NA	OXFORD_NANOPORE	COVID-MIDNIGHT-1200	99.3	29	29	29706	BA.5.1.24	4.3.1	Omicron (BA.5-like)	0.3.19	22B	NA	True	PRJEB70597	Severe acute respiratory syndrome coronavirus 2	ftp.sra.ebi.ac.uk/vol1/run/ERR125/ERR12539034/de2a15fc-797e-7efe-d9f2-9d7116ab8af7.reads.fastq.gz
4246	ERR12539588	6	United Kingdom	12/07/2022	12/07/2022	F-040af7c7	1	sp3env-v0.2.45	12/07/2022 07:00	12/07/2022 07:11	NA	OXFORD_NANOPORE	COVID-MIDNIGHT-1200	99.3	29	29	23246	BA.5.1	4.3.1	Omicron (BA.5-like)	0.3.19	22B	NA	True	PRJEB70597	Severe acute respiratory syndrome coronavirus 2	ftp.sra.ebi.ac.uk/vol1/run/ERR125/ERR12539588/79b0c0b7-616f-1480-9e7e-de2bf2be4bb8.reads.fastq.gz
4247	ERR12538404	7	Virginia, USA	19/06/2022	25/07/2022	D-e4945a43	1	sp3env-v0.2.47	25/07/2022 18:23	25/07/2022 19:11	NA	ILLUMINA	COVID-ARTIC-V4.1	99	99	99	372092	BG.2	4.3.1	Omicron (BA.2-like)	0.3.19	22C	NA	True	PRJEB70597	Severe acute respiratory syndrome coronavirus 2	ftp.sra.ebi.ac.uk/vol1/run/ERR125/ERR12538404/58ce2aa2-5259-e47a-702b-217277507d8a.reads_1.fastq.gz;ftp.sra.ebi.ac.uk/vol1/run/ERR125/ERR12538404/58ce2aa2-5259-e47a-702b-217277507d8a.reads_2.fastq.gz
4248	ERR12537781	4	NSW, Australia	07/07/2022	25/07/2022	B-cbc7b4d5	1	sp3env-v0.2.47	25/07/2022 12:05	25/07/2022 12:51	NA	ILLUMINA	COVID-MIDNIGHT-1200	90.5	29	27	1552165	BA.2.74	4.3.1	Omicron (BA.2-like)	0.3.19	21L	NA	True	PRJEB70597	Severe acute respiratory syndrome coronavirus 2	ftp.sra.ebi.ac.uk/vol1/run/ERR125/ERR12537781/0162b198-6a58-3388-e2dd-2cc060bafa8f.reads_1.fastq.gz;ftp.sra.ebi.ac.uk/vol1/run/ERR125/ERR12537781/0162b198-6a58-3388-e2dd-2cc060bafa8f.reads_2.fastq.gz
4249	ERR12534273	2	Chile	11/07/2022	26/07/2022	F-320d567a	1	sp3env-v0.2.47	26/07/2022 16:26	26/07/2022 16:42	NA	ILLUMINA	COVID-ARTIC-V3	98.6	98	98	248367	BA.4.1	4.3.1	Omicron (BA.4-like)	0.3.19	22A	NA	True	PRJEB70597	Severe acute respiratory syndrome coronavirus 2	ftp.sra.ebi.ac.uk/vol1/run/ERR125/ERR12534273/379327e8-7b93-a366-c2dc-cef60bd1cf41.reads_1.fastq.gz;ftp.sra.ebi.ac.uk/vol1/run/ERR125/ERR12534273/379327e8-7b93-a366-c2dc-cef60bd1cf41.reads_2.fastq.gz
4250	ERR12537719	4	NSW, Australia	05/07/2022	25/07/2022	B-f25dc576	1	sp3env-v0.2.47	25/07/2022 09:36	25/07/2022 10:59	NA	ILLUMINA	COVID-MIDNIGHT-1200	NA	29	24	198700	NA	NA	NA	NA	NA	NA	False	PRJEB70597	Severe acute respiratory syndrome coronavirus 2	ftp.sra.ebi.ac.uk/vol1/run/ERR125/ERR12537719/dbfad904-070d-de71-8bbc-613a3a6c6f37.reads_1.fastq.gz;ftp.sra.ebi.ac.uk/vol1/run/ERR125/ERR12537719/dbfad904-070d-de71-8bbc-613a3a6c6f37.reads_2.fastq.gz
4251	ERR12538256	7	Virginia, USA	15/06/2022	25/07/2022	D-e4945a43	1	sp3env-v0.2.47	25/07/2022 18:23	25/07/2022 19:17	NA	ILLUMINA	COVID-ARTIC-V4.1	95.5	99	98	264528	BA.4.1	4.3.1	Omicron (BA.4-like)	0.3.19	22A	NA	True	PRJEB70597	Severe acute respiratory syndrome coronavirus 2	ftp.sra.ebi.ac.uk/vol1/run/ERR125/ERR12538256/f6aee7de-d4a2-066e-ec0e-d2ee4ba2d28a.reads_1.fastq.gz;ftp.sra.ebi.ac.uk/vol1/run/ERR125/ERR12538256/f6aee7de-d4a2-066e-ec0e-d2ee4ba2d28a.reads_2.fastq.gz
4252	ERR12540592	6	United Kingdom	21/07/2022	22/07/2022	C-03a9d99a	1	NA	22/07/2022 12:58	22/07/2022 13:07	NEGATIVE	OXFORD_NANOPORE	NA	NA	NA	NA	NA	NA	NA	NA	NA	NA	NA	NA	PRJEB70597	Severe acute respiratory syndrome coronavirus 2	ftp.sra.ebi.ac.uk/vol1/run/ERR125/ERR12540592/bfc5f05b-3a42-035c-9f20-43d63b6fde66.reads.fastq.gz
4253	ERR12534207	2	Chile	28/06/2022	25/07/2022	F-50063e92	1	sp3env-v0.2.47	25/07/2022 16:29	25/07/2022 17:11	NA	ILLUMINA	COVID-ARTIC-V3	96.5	98	97	175445	BA.4.1	4.3.1	Omicron (BA.4-like)	0.3.19	22A	NA	True	PRJEB70597	Severe acute respiratory syndrome coronavirus 2	ftp.sra.ebi.ac.uk/vol1/run/ERR125/ERR12534207/11d924da-8ba1-5f90-198b-ceaacf9321b1.reads_1.fastq.gz;ftp.sra.ebi.ac.uk/vol1/run/ERR125/ERR12534207/11d924da-8ba1-5f90-198b-ceaacf9321b1.reads_2.fastq.gz
4254	ERR12539529	6	United Kingdom	21/07/2022	21/07/2022	D-bf17b1ff	1	sp3env-v0.2.47	21/07/2022 06:45	21/07/2022 06:54	NA	OXFORD_NANOPORE	COVID-MIDNIGHT-1200	99.2	29	29	7876	BA.5.1	4.3.1	Omicron (BA.5-like)	0.3.19	22B	NA	True	PRJEB70597	Severe acute respiratory syndrome coronavirus 2	ftp.sra.ebi.ac.uk/vol1/run/ERR125/ERR12539529/571241c8-4c28-5d85-af3e-6082625edf7c.reads.fastq.gz
4255	ERR12537873	4	NSW, Australia	12/07/2022	25/07/2022	B-a0e40800	1	sp3env-v0.2.47	NA	NA	NA	ILLUMINA	COVID-MIDNIGHT-1200	90.4	29	27	3656426	BA.5.2	4.3.1	Omicron (BA.5-like)	0.3.19	22B	NA	True	PRJEB70597	Severe acute respiratory syndrome coronavirus 2	ftp.sra.ebi.ac.uk/vol1/run/ERR125/ERR12537873/c409e4bd-3898-384d-8cfc-9c775e1681bb.reads_1.fastq.gz;ftp.sra.ebi.ac.uk/vol1/run/ERR125/ERR12537873/c409e4bd-3898-384d-8cfc-9c775e1681bb.reads_2.fastq.gz
4256	ERR12535916	3	South Africa	20/06/2022	25/07/2022	E-2bf20932	1	sp3env-v0.2.47	25/07/2022 10:31	25/07/2022 13:01	NA	ILLUMINA	COVID-ARTIC-V4.1	92.2	99	90	6373951	BA.5.2	4.3.1	Omicron (BA.5-like)	0.3.19	22B	NA	True	PRJEB70597	Severe acute respiratory syndrome coronavirus 2	ftp.sra.ebi.ac.uk/vol1/run/ERR125/ERR12535916/e57eb78f-629f-24ea-d9e6-43d0bd093120.reads_1.fastq.gz;ftp.sra.ebi.ac.uk/vol1/run/ERR125/ERR12535916/e57eb78f-629f-24ea-d9e6-43d0bd093120.reads_2.fastq.gz
4257	ERR12534004	1	Senegal	18/07/2022	23/07/2022	C-ac0874ba	3	sp3env-v0.2.47	23/07/2022 20:34	23/07/2022 21:05	NA	OXFORD_NANOPORE	COVID-MIDNIGHT-1200	90.6	29	26	42559	BA.4	4.3.1	Omicron (BA.5-like)	0.3.19	22A	NA	False	PRJEB70597	Severe acute respiratory syndrome coronavirus 2	ftp.sra.ebi.ac.uk/vol1/run/ERR125/ERR12534004/904c0591-8829-b596-9bf2-9f9b4988f821.reads.fastq.gz
4258	ERR12537225	4	NSW, Australia	06/07/2022	25/07/2022	D-fe80d973	1	sp3env-v0.2.47	25/07/2022 11:54	25/07/2022 12:42	NA	ILLUMINA	COVID-MIDNIGHT-1200	NA	29	24	416285	NA	NA	NA	NA	NA	NA	False	PRJEB70597	Severe acute respiratory syndrome coronavirus 2	ftp.sra.ebi.ac.uk/vol1/run/ERR125/ERR12537225/9a259c76-0020-7d11-316d-bc7609cf7909.reads_1.fastq.gz;ftp.sra.ebi.ac.uk/vol1/run/ERR125/ERR12537225/9a259c76-0020-7d11-316d-bc7609cf7909.reads_2.fastq.gz
4259	ERR12540363	6	United Kingdom	13/07/2022	13/07/2022	C-045fea91	1	sp3env-v0.2.47	13/07/2022 07:04	13/07/2022 07:17	NA	OXFORD_NANOPORE	COVID-MIDNIGHT-1200	99.3	29	29	13884	BA.5.1	4.3.1	Omicron (BA.5-like)	0.3.19	22B	NA	True	PRJEB70597	Severe acute respiratory syndrome coronavirus 2	ftp.sra.ebi.ac.uk/vol1/run/ERR125/ERR12540363/a10bb75a-7ac2-b8e7-c646-69bfc3d4e518.reads.fastq.gz
4260	ERR12538871	7	Virginia, USA	13/06/2022	18/07/2022	B-b3848a5b	1	sp3env-v0.2.47	18/07/2022 02:18	19/07/2022 09:58	NA	OXFORD_NANOPORE	COVID-ARTIC-V4.1	98.7	99	98	79426	BA.5.1.30	4.3.1	Omicron (BA.5-like)	0.3.19	22B	NA	True	PRJEB70597	Severe acute respiratory syndrome coronavirus 2	ftp.sra.ebi.ac.uk/vol1/run/ERR125/ERR12538871/939b30c5-f65a-c9b0-1f6e-e0294f6c8347.reads.fastq.gz
4261	ERR12535743	2	Chile	16/07/2022	26/07/2022	A-e8e5fe5a	1	sp3env-v0.2.47	26/07/2022 17:01	26/07/2022 17:14	NA	ILLUMINA	COVID-ARTIC-V3	91.7	98	93	318975	BA.5.2.1	4.3.1	Omicron (BA.5-like)	0.3.19	22B	NA	True	PRJEB70597	Severe acute respiratory syndrome coronavirus 2	ftp.sra.ebi.ac.uk/vol1/run/ERR125/ERR12535743/8942b482-0365-b227-7a7f-02a80d48e2d6.reads_1.fastq.gz;ftp.sra.ebi.ac.uk/vol1/run/ERR125/ERR12535743/8942b482-0365-b227-7a7f-02a80d48e2d6.reads_2.fastq.gz
4262	ERR12537294	4	NSW, Australia	07/07/2022	25/07/2022	D-fe80d973	1	sp3env-v0.2.47	25/07/2022 11:52	25/07/2022 12:40	NA	ILLUMINA	COVID-MIDNIGHT-1200	NA	29	22	38217	NA	NA	NA	NA	NA	NA	False	PRJEB70597	Severe acute respiratory syndrome coronavirus 2	ftp.sra.ebi.ac.uk/vol1/run/ERR125/ERR12537294/243c1df2-7d99-6866-2098-9c6014799550.reads_1.fastq.gz;ftp.sra.ebi.ac.uk/vol1/run/ERR125/ERR12537294/243c1df2-7d99-6866-2098-9c6014799550.reads_2.fastq.gz
4263	ERR12537078	4	NSW, Australia	08/07/2022	25/07/2022	D-fe80d973	1	sp3env-v0.2.47	25/07/2022 11:56	25/07/2022 12:35	NA	ILLUMINA	COVID-MIDNIGHT-1200	91.8	29	28	2119789	BA.4.1	4.3.1	Omicron (BA.4-like)	0.3.19	22A	NA	True	PRJEB70597	Severe acute respiratory syndrome coronavirus 2	ftp.sra.ebi.ac.uk/vol1/run/ERR125/ERR12537078/1c9975bf-0859-ac64-170a-ed1181a17b51.reads_1.fastq.gz;ftp.sra.ebi.ac.uk/vol1/run/ERR125/ERR12537078/1c9975bf-0859-ac64-170a-ed1181a17b51.reads_2.fastq.gz
4264	ERR12540681	6	United Kingdom	12/07/2022	12/07/2022	A-98d02242	1	sp3env-v0.2.45	12/07/2022 06:49	12/07/2022 07:00	NA	OXFORD_NANOPORE	COVID-MIDNIGHT-1200	99.2	29	29	16327	BA.5.1	4.3.1	Omicron (BA.5-like)	0.3.19	22B	NA	True	PRJEB70597	Severe acute respiratory syndrome coronavirus 2	ftp.sra.ebi.ac.uk/vol1/run/ERR125/ERR12540681/9ff7c308-25e9-0cec-39c6-e2397a7f208f.reads.fastq.gz
4265	ERR12540036	6	United Kingdom	20/07/2022	20/07/2022	C-67230f3a	1	sp3env-v0.2.47	20/07/2022 06:56	20/07/2022 07:10	NA	OXFORD_NANOPORE	COVID-MIDNIGHT-1200	99.3	29	29	41919	BA.5.2	4.3.1	Omicron (BA.5-like)	0.3.19	22B	NA	True	PRJEB70597	Severe acute respiratory syndrome coronavirus 2	ftp.sra.ebi.ac.uk/vol1/run/ERR125/ERR12540036/52971393-3780-ec29-ba8f-a2e80a59d4cd.reads.fastq.gz
4266	ERR12535644	2	Chile	13/07/2022	26/07/2022	A-e8e5fe5a	1	sp3env-v0.2.47	26/07/2022 17:04	26/07/2022 17:17	NA	ILLUMINA	COVID-ARTIC-V3	99.6	98	98	382479	BA.4.1	4.3.1	Omicron (BA.4-like)	0.3.19	22A	NA	False	PRJEB70597	Severe acute respiratory syndrome coronavirus 2	ftp.sra.ebi.ac.uk/vol1/run/ERR125/ERR12535644/207399fe-52a9-246e-3a53-57a77251f302.reads_1.fastq.gz;ftp.sra.ebi.ac.uk/vol1/run/ERR125/ERR12535644/207399fe-52a9-246e-3a53-57a77251f302.reads_2.fastq.gz
4267	ERR12539619	6	United Kingdom	21/07/2022	22/07/2022	D-b1422aab	1	sp3env-v0.2.47	22/07/2022 11:37	22/07/2022 11:44	NA	OXFORD_NANOPORE	COVID-MIDNIGHT-1200	99.2	29	29	20918	BE.1	4.3.1	Omicron (BA.5-like)	0.3.19	22B	NA	True	PRJEB70597	Severe acute respiratory syndrome coronavirus 2	ftp.sra.ebi.ac.uk/vol1/run/ERR125/ERR12539619/5587143e-a3fa-2b93-d937-707961d8afbb.reads.fastq.gz
4268	ERR12540756	6	United Kingdom	12/07/2022	12/07/2022	A-98d02242	1	sp3env-v0.2.45	12/07/2022 06:49	12/07/2022 07:00	NA	OXFORD_NANOPORE	COVID-MIDNIGHT-1200	99.2	29	29	15062	BA.5.2.33	4.3.1	Omicron (BA.5-like)	0.3.19	22B	NA	True	PRJEB70597	Severe acute respiratory syndrome coronavirus 2	ftp.sra.ebi.ac.uk/vol1/run/ERR125/ERR12540756/9a901834-35f6-45cd-6ddf-746c75a5ecf2.reads.fastq.gz
4269	ERR12538852	7	Virginia, USA	08/06/2022	18/07/2022	B-b3848a5b	1	sp3env-v0.2.47	18/07/2022 02:18	19/07/2022 10:00	NA	OXFORD_NANOPORE	COVID-ARTIC-V4.1	93	99	96	20530	BA.2.3	4.3.1	Omicron (BA.2-like)	0.3.19	21L	NA	True	PRJEB70597	Severe acute respiratory syndrome coronavirus 2	ftp.sra.ebi.ac.uk/vol1/run/ERR125/ERR12538852/50e83bd4-1daf-89db-5ee8-9dbc686048f6.reads.fastq.gz
4270	ERR12535722	2	Chile	03/07/2022	26/07/2022	B-18b7161d	1	sp3env-v0.2.47	26/07/2022 12:31	26/07/2022 12:50	NA	ILLUMINA	COVID-ARTIC-V3	99.4	98	98	356423	BA.4.1	4.3.1	Omicron (BA.4-like)	0.3.19	22A	NA	True	PRJEB70597	Severe acute respiratory syndrome coronavirus 2	ftp.sra.ebi.ac.uk/vol1/run/ERR125/ERR12535722/8894477a-ef37-a744-ac3f-6dbfbdf66ff2.reads_1.fastq.gz;ftp.sra.ebi.ac.uk/vol1/run/ERR125/ERR12535722/8894477a-ef37-a744-ac3f-6dbfbdf66ff2.reads_2.fastq.gz
4271	ERR12534035	1	Senegal	13/07/2022	23/07/2022	C-ac0874ba	1	sp3env-v0.2.47	23/07/2022 20:34	23/07/2022 21:03	NA	OXFORD_NANOPORE	COVID-MIDNIGHT-1200	95.1	29	28	30178	BA.5.1	4.3.1	Omicron (BA.5-like)	0.3.19	22B	NA	True	PRJEB70597	Severe acute respiratory syndrome coronavirus 2	ftp.sra.ebi.ac.uk/vol1/run/ERR125/ERR12534035/6864a236-7cd5-be31-fb77-a7d23b6ec6b3.reads.fastq.gz
4272	ERR12538302	5	Vietnam	11/04/2022	28/07/2022	A-afcb295b	16	sp3env-v0.2.47	28/07/2022 08:47	28/07/2022 09:00	NA	ILLUMINA	COVID-ARTIC-V4.1	98.9	99	99	1181068	BA.2.3.2	4.3.1	Omicron (BA.2-like)	0.3.19	21L	NA	False	PRJEB70597	Severe acute respiratory syndrome coronavirus 2	ftp.sra.ebi.ac.uk/vol1/run/ERR125/ERR12538302/e059f3e8-cce8-dd4c-51f5-9eb08d81a368.reads_1.fastq.gz;ftp.sra.ebi.ac.uk/vol1/run/ERR125/ERR12538302/e059f3e8-cce8-dd4c-51f5-9eb08d81a368.reads_2.fastq.gz
4273	ERR12535402	2	Chile	10/07/2022	18/07/2022	B-364640b7	1	sp3env-v0.2.47	18/07/2022 20:26	18/07/2022 21:49	NA	ILLUMINA	COVID-ARTIC-V3	99.6	98	98	1018018	BA.5.1	4.3.1	Omicron (BA.5-like)	0.3.19	22B	NA	True	PRJEB70597	Severe acute respiratory syndrome coronavirus 2	ftp.sra.ebi.ac.uk/vol1/run/ERR125/ERR12535402/58ff9bf4-88b3-64c8-b2ea-1a70ec622ff5.reads_1.fastq.gz;ftp.sra.ebi.ac.uk/vol1/run/ERR125/ERR12535402/58ff9bf4-88b3-64c8-b2ea-1a70ec622ff5.reads_2.fastq.gz
4274	ERR12536887	4	NSW, Australia	14/07/2022	25/07/2022	E-b2d36233	1	sp3env-v0.2.47	25/07/2022 13:01	25/07/2022 13:36	NA	ILLUMINA	COVID-MIDNIGHT-1200	93	29	27	1095135	BA.5.2.1	4.3.1	Omicron (BA.5-like)	0.3.19	22B	NA	True	PRJEB70597	Severe acute respiratory syndrome coronavirus 2	ftp.sra.ebi.ac.uk/vol1/run/ERR125/ERR12536887/700934c9-6581-6ccc-3b3a-934b0a1ca1bb.reads_1.fastq.gz;ftp.sra.ebi.ac.uk/vol1/run/ERR125/ERR12536887/700934c9-6581-6ccc-3b3a-934b0a1ca1bb.reads_2.fastq.gz
4275	ERR12534114	2	Chile	19/07/2022	28/07/2022	F-08d2ed49	1	sp3env-v0.2.47	28/07/2022 14:25	28/07/2022 15:00	NA	ILLUMINA	COVID-ARTIC-V3	91.5	98	94	163309	BA.4.1	4.3.1	Omicron (BA.2-like)	0.3.19	22A	NA	True	PRJEB70597	Severe acute respiratory syndrome coronavirus 2	ftp.sra.ebi.ac.uk/vol1/run/ERR125/ERR12534114/738836de-7ec9-a494-3100-2ef50675232d.reads_1.fastq.gz;ftp.sra.ebi.ac.uk/vol1/run/ERR125/ERR12534114/738836de-7ec9-a494-3100-2ef50675232d.reads_2.fastq.gz
4276	ERR12536883	4	NSW, Australia	13/07/2022	25/07/2022	E-b2d36233	1	sp3env-v0.2.47	25/07/2022 13:01	25/07/2022 13:36	NA	ILLUMINA	COVID-MIDNIGHT-1200	90.3	29	26	1442608	BA.5.2.1	4.3.1	Omicron (BA.5-like)	0.3.19	22B	NA	True	PRJEB70597	Severe acute respiratory syndrome coronavirus 2	ftp.sra.ebi.ac.uk/vol1/run/ERR125/ERR12536883/e6fadeb8-b08e-c895-9a08-c1762e989cbb.reads_1.fastq.gz;ftp.sra.ebi.ac.uk/vol1/run/ERR125/ERR12536883/e6fadeb8-b08e-c895-9a08-c1762e989cbb.reads_2.fastq.gz
4277	ERR12535888	3	South Africa	15/06/2022	25/07/2022	E-2bf20932	1	sp3env-v0.2.47	25/07/2022 10:53	25/07/2022 13:04	NA	ILLUMINA	COVID-ARTIC-V4.1	98.3	99	98	3348651	BA.4	4.3.1	Omicron (BA.4-like)	0.3.19	22A	NA	True	PRJEB70597	Severe acute respiratory syndrome coronavirus 2	ftp.sra.ebi.ac.uk/vol1/run/ERR125/ERR12535888/130e9a55-d7d2-66e1-90b9-4910cc58eca0.reads_1.fastq.gz;ftp.sra.ebi.ac.uk/vol1/run/ERR125/ERR12535888/130e9a55-d7d2-66e1-90b9-4910cc58eca0.reads_2.fastq.gz
4278	ERR12537095	4	NSW, Australia	08/07/2022	25/07/2022	D-fe80d973	1	sp3env-v0.2.47	25/07/2022 11:54	25/07/2022 12:35	NA	ILLUMINA	COVID-MIDNIGHT-1200	92.9	29	28	1960486	BA.5.2	4.3.1	Omicron (BA.5-like)	0.3.19	22B	NA	True	PRJEB70597	Severe acute respiratory syndrome coronavirus 2	ftp.sra.ebi.ac.uk/vol1/run/ERR125/ERR12537095/188661cc-0c17-a7b3-3de4-169ab4878f30.reads_1.fastq.gz;ftp.sra.ebi.ac.uk/vol1/run/ERR125/ERR12537095/188661cc-0c17-a7b3-3de4-169ab4878f30.reads_2.fastq.gz
4279	ERR12534132	2	Chile	22/07/2022	28/07/2022	F-08d2ed49	1	sp3env-v0.2.47	28/07/2022 14:17	28/07/2022 15:00	NA	ILLUMINA	COVID-ARTIC-V3	94.6	98	95	320682	BA.4.1	4.3.1	Omicron (BA.4-like)	0.3.19	22A	NA	True	PRJEB70597	Severe acute respiratory syndrome coronavirus 2	ftp.sra.ebi.ac.uk/vol1/run/ERR125/ERR12534132/1b182c0d-364a-b5e3-268a-a93e14687b43.reads_1.fastq.gz;ftp.sra.ebi.ac.uk/vol1/run/ERR125/ERR12534132/1b182c0d-364a-b5e3-268a-a93e14687b43.reads_2.fastq.gz
4280	ERR12540570	6	United Kingdom	13/07/2022	13/07/2022	A-b78c4d59	1	sp3env-v0.2.47	13/07/2022 11:06	13/07/2022 11:19	NA	OXFORD_NANOPORE	COVID-MIDNIGHT-1200	99.3	29	29	19184	BA.5.1	4.3.1	Omicron (BA.5-like)	0.3.19	22B	NA	True	PRJEB70597	Severe acute respiratory syndrome coronavirus 2	ftp.sra.ebi.ac.uk/vol1/run/ERR125/ERR12540570/b60dd9df-ec99-a918-e365-1df497fefa74.reads.fastq.gz
4281	ERR12538702	7	Virginia, USA	08/06/2022	25/07/2022	D-e4945a43	1	sp3env-v0.2.47	25/07/2022 18:23	25/07/2022 19:15	NA	ILLUMINA	COVID-ARTIC-V4.1	98.2	99	98	348258	BA.5.5	4.3.1	Omicron (BA.5-like)	0.3.19	22B	NA	True	PRJEB70597	Severe acute respiratory syndrome coronavirus 2	ftp.sra.ebi.ac.uk/vol1/run/ERR125/ERR12538702/4c23946c-03cf-0815-2c0e-0ffda649bdc8.reads_1.fastq.gz;ftp.sra.ebi.ac.uk/vol1/run/ERR125/ERR12538702/4c23946c-03cf-0815-2c0e-0ffda649bdc8.reads_2.fastq.gz
4282	ERR12539789	6	United Kingdom	16/07/2022	16/07/2022	D-7553295c	1	NA	16/07/2022 09:00	16/07/2022 09:11	NA	OXFORD_NANOPORE	NA	NA	NA	NA	NA	NA	NA	NA	NA	NA	NA	NA	PRJEB70597	Severe acute respiratory syndrome coronavirus 2	ftp.sra.ebi.ac.uk/vol1/run/ERR125/ERR12539789/213ba099-c7e0-8f5c-0e9a-1741cb77e052.reads.fastq.gz
4283	ERR12540368	6	United Kingdom	13/07/2022	13/07/2022	C-045fea91	1	sp3env-v0.2.47	13/07/2022 07:04	13/07/2022 07:17	NA	OXFORD_NANOPORE	COVID-MIDNIGHT-1200	97.9	29	29	10167	BA.5.2	4.3.1	Omicron (BA.5-like)	0.3.19	22B	NA	True	PRJEB70597	Severe acute respiratory syndrome coronavirus 2	ftp.sra.ebi.ac.uk/vol1/run/ERR125/ERR12540368/49cb39b9-97fe-1da6-1147-54588a6e6053.reads.fastq.gz
4284	ERR12534482	2	Chile	15/07/2022	26/07/2022	B-431bc231	1	sp3env-v0.2.47	26/07/2022 16:42	26/07/2022 16:59	NA	ILLUMINA	COVID-ARTIC-V3	93.8	98	94	318736	BA.5.2.1	4.3.1	Omicron (BA.5-like)	0.3.19	22B	NA	True	PRJEB70597	Severe acute respiratory syndrome coronavirus 2	ftp.sra.ebi.ac.uk/vol1/run/ERR125/ERR12534482/cc20c5b3-8f52-e9d9-f957-95a12400e580.reads_1.fastq.gz;ftp.sra.ebi.ac.uk/vol1/run/ERR125/ERR12534482/cc20c5b3-8f52-e9d9-f957-95a12400e580.reads_2.fastq.gz
4285	ERR12534166	2	Chile	21/07/2022	28/07/2022	F-08d2ed49	1	sp3env-v0.2.47	28/07/2022 13:59	28/07/2022 14:58	NA	ILLUMINA	COVID-ARTIC-V3	86.1	98	91	176344	BA.5.1.22	4.3.1	Omicron (BA.2-like)	0.3.19	22B	NA	True	PRJEB70597	Severe acute respiratory syndrome coronavirus 2	ftp.sra.ebi.ac.uk/vol1/run/ERR125/ERR12534166/ad5e11db-5896-1352-3e36-96c218daaf75.reads_1.fastq.gz;ftp.sra.ebi.ac.uk/vol1/run/ERR125/ERR12534166/ad5e11db-5896-1352-3e36-96c218daaf75.reads_2.fastq.gz
4286	ERR12534176	2	Chile	04/07/2022	25/07/2022	F-50063e92	1	sp3env-v0.2.47	25/07/2022 16:51	25/07/2022 17:13	NA	ILLUMINA	COVID-ARTIC-V3	98.9	98	98	322411	BA.4.1	4.3.1	Omicron (BA.4-like)	0.3.19	22A	NA	True	PRJEB70597	Severe acute respiratory syndrome coronavirus 2	ftp.sra.ebi.ac.uk/vol1/run/ERR125/ERR12534176/a616a23a-88b0-e981-530a-5636bf5f89c5.reads_1.fastq.gz;ftp.sra.ebi.ac.uk/vol1/run/ERR125/ERR12534176/a616a23a-88b0-e981-530a-5636bf5f89c5.reads_2.fastq.gz
4287	ERR12534463	2	Chile	18/07/2022	26/07/2022	E-8e20bb2e	1	sp3env-v0.2.47	26/07/2022 17:25	26/07/2022 17:39	NA	ILLUMINA	COVID-ARTIC-V3	99	98	98	265942	BA.4.1	4.3.1	Omicron (BA.4-like)	0.3.19	22A	NA	True	PRJEB70597	Severe acute respiratory syndrome coronavirus 2	ftp.sra.ebi.ac.uk/vol1/run/ERR125/ERR12534463/6280a028-c9ef-d46d-c219-6e8ce307cda0.reads_1.fastq.gz;ftp.sra.ebi.ac.uk/vol1/run/ERR125/ERR12534463/6280a028-c9ef-d46d-c219-6e8ce307cda0.reads_2.fastq.gz
4288	ERR12535600	2	Chile	05/07/2022	26/07/2022	B-18b7161d	1	sp3env-v0.2.47	26/07/2022 12:31	26/07/2022 12:48	NA	ILLUMINA	COVID-ARTIC-V3	97.9	98	97	283936	BA.4.1	4.3.1	Omicron (BA.4-like)	0.3.19	22A	NA	True	PRJEB70597	Severe acute respiratory syndrome coronavirus 2	ftp.sra.ebi.ac.uk/vol1/run/ERR125/ERR12535600/af747246-c2be-49a9-539e-2745ead6bcb6.reads_1.fastq.gz;ftp.sra.ebi.ac.uk/vol1/run/ERR125/ERR12535600/af747246-c2be-49a9-539e-2745ead6bcb6.reads_2.fastq.gz
4289	ERR12536667	3	South Africa	07/06/2022	25/07/2022	E-2bf20932	1	sp3env-v0.2.47	25/07/2022 09:06	25/07/2022 12:55	NA	ILLUMINA	COVID-ARTIC-V4.1	78.7	99	79	691856	BE.1	4.3.1	Omicron (Unassigned)	0.3.19	22B	NA	False	PRJEB70597	Severe acute respiratory syndrome coronavirus 2	ftp.sra.ebi.ac.uk/vol1/run/ERR125/ERR12536667/3e22efd8-0c6f-fa9b-3f8d-89cb9b8f6645.reads_1.fastq.gz;ftp.sra.ebi.ac.uk/vol1/run/ERR125/ERR12536667/3e22efd8-0c6f-fa9b-3f8d-89cb9b8f6645.reads_2.fastq.gz
4290	ERR12540014	6	United Kingdom	20/07/2022	20/07/2022	C-67230f3a	1	sp3env-v0.2.47	20/07/2022 06:56	20/07/2022 07:10	NA	OXFORD_NANOPORE	COVID-MIDNIGHT-1200	97.7	29	29	15321	BE.1	4.3.1	Omicron (BA.5-like)	0.3.19	22B	NA	True	PRJEB70597	Severe acute respiratory syndrome coronavirus 2	ftp.sra.ebi.ac.uk/vol1/run/ERR125/ERR12540014/73c072ee-e78a-81b9-58a9-b9f5d8461acb.reads.fastq.gz
4291	ERR12537669	4	NSW, Australia	10/07/2022	25/07/2022	B-cbc7b4d5	1	sp3env-v0.2.47	25/07/2022 12:02	25/07/2022 12:48	NA	ILLUMINA	COVID-MIDNIGHT-1200	85.3	29	25	903536	BA.5.2	4.3.1	Omicron (BA.5-like)	0.3.19	22B	NA	True	PRJEB70597	Severe acute respiratory syndrome coronavirus 2	ftp.sra.ebi.ac.uk/vol1/run/ERR125/ERR12537669/942a0492-eefb-990e-d3e3-4544df0f3fc8.reads_1.fastq.gz;ftp.sra.ebi.ac.uk/vol1/run/ERR125/ERR12537669/942a0492-eefb-990e-d3e3-4544df0f3fc8.reads_2.fastq.gz
4292	ERR12538050	5	Vietnam	27/04/2022	28/07/2022	E-ac157447	13	sp3env-v0.2.47	28/07/2022 08:14	28/07/2022 08:32	NA	ILLUMINA	COVID-ARTIC-V4.1	98.9	99	99	823209	BA.2	4.3.1	Omicron (BA.2-like)	0.3.19	21L	NA	True	PRJEB70597	Severe acute respiratory syndrome coronavirus 2	ftp.sra.ebi.ac.uk/vol1/run/ERR125/ERR12538050/d241c5c8-a26d-86c9-f4ed-0d88ac0c6363.reads_1.fastq.gz;ftp.sra.ebi.ac.uk/vol1/run/ERR125/ERR12538050/d241c5c8-a26d-86c9-f4ed-0d88ac0c6363.reads_2.fastq.gz
4293	ERR12534746	2	Chile	05/07/2022	18/07/2022	B-364640b7	1	sp3env-v0.2.47	18/07/2022 20:34	18/07/2022 21:51	NA	ILLUMINA	COVID-ARTIC-V3	99.6	98	98	995910	BA.5.1	4.3.1	Omicron (BA.5-like)	0.3.19	22B	NA	False	PRJEB70597	Severe acute respiratory syndrome coronavirus 2	ftp.sra.ebi.ac.uk/vol1/run/ERR125/ERR12534746/b372be03-84b6-930f-e3ce-27752ba48eee.reads_1.fastq.gz;ftp.sra.ebi.ac.uk/vol1/run/ERR125/ERR12534746/b372be03-84b6-930f-e3ce-27752ba48eee.reads_2.fastq.gz
4294	ERR12535263	2	Chile	08/07/2022	18/07/2022	B-364640b7	1	sp3env-v0.2.47	18/07/2022 20:26	18/07/2022 21:51	NA	ILLUMINA	COVID-ARTIC-V3	99.6	98	98	1171020	BA.4.1	4.3.1	Omicron (BA.4-like)	0.3.19	22A	NA	True	PRJEB70597	Severe acute respiratory syndrome coronavirus 2	ftp.sra.ebi.ac.uk/vol1/run/ERR125/ERR12535263/ff07f020-769c-0ddc-5baf-d503830fe079.reads_1.fastq.gz;ftp.sra.ebi.ac.uk/vol1/run/ERR125/ERR12535263/ff07f020-769c-0ddc-5baf-d503830fe079.reads_2.fastq.gz
4295	ERR12537077	4	NSW, Australia	08/07/2022	25/07/2022	D-fe80d973	1	sp3env-v0.2.47	25/07/2022 11:56	25/07/2022 12:35	NA	ILLUMINA	COVID-MIDNIGHT-1200	93.2	29	27	2453509	BF.17	4.3.1	Omicron (BA.5-like)	0.3.19	22B	NA	True	PRJEB70597	Severe acute respiratory syndrome coronavirus 2	ftp.sra.ebi.ac.uk/vol1/run/ERR125/ERR12537077/279e19c1-e02b-6526-509b-a6c8ff82ad95.reads_1.fastq.gz;ftp.sra.ebi.ac.uk/vol1/run/ERR125/ERR12537077/279e19c1-e02b-6526-509b-a6c8ff82ad95.reads_2.fastq.gz
4296	ERR12538224	7	Virginia, USA	21/06/2022	25/07/2022	D-e4945a43	1	sp3env-v0.2.47	25/07/2022 18:23	25/07/2022 19:19	NA	ILLUMINA	COVID-ARTIC-V4.1	98.3	99	98	529228	BA.2.12.1	4.3.1	Omicron (BA.2-like)	0.3.19	22C	NA	True	PRJEB70597	Severe acute respiratory syndrome coronavirus 2	ftp.sra.ebi.ac.uk/vol1/run/ERR125/ERR12538224/4dff6c39-c406-fd2b-61e7-4c7d105ac809.reads_1.fastq.gz;ftp.sra.ebi.ac.uk/vol1/run/ERR125/ERR12538224/4dff6c39-c406-fd2b-61e7-4c7d105ac809.reads_2.fastq.gz
4297	ERR12536612	4	NSW, Australia	07/07/2022	25/07/2022	E-e2117144	1	sp3env-v0.2.47	25/07/2022 11:38	25/07/2022 12:22	NA	ILLUMINA	COVID-MIDNIGHT-1200	86.8	29	28	2018019	BA.5.2.9	4.3.1	Omicron (BA.5-like)	0.3.19	22B	NA	True	PRJEB70597	Severe acute respiratory syndrome coronavirus 2	ftp.sra.ebi.ac.uk/vol1/run/ERR125/ERR12536612/bf92919f-2a2d-2786-ee30-ce5f41052a79.reads_1.fastq.gz;ftp.sra.ebi.ac.uk/vol1/run/ERR125/ERR12536612/bf92919f-2a2d-2786-ee30-ce5f41052a79.reads_2.fastq.gz
4298	ERR12537130	4	NSW, Australia	10/07/2022	25/07/2022	E-8df29832	1	sp3env-v0.2.47	25/07/2022 12:20	26/07/2022 11:42	NA	ILLUMINA	COVID-MIDNIGHT-1200	NA	29	26	937929	NA	NA	NA	NA	NA	NA	False	PRJEB70597	Severe acute respiratory syndrome coronavirus 2	ftp.sra.ebi.ac.uk/vol1/run/ERR125/ERR12537130/2de59108-d6d2-f722-136b-4ea14352f09f.reads_1.fastq.gz;ftp.sra.ebi.ac.uk/vol1/run/ERR125/ERR12537130/2de59108-d6d2-f722-136b-4ea14352f09f.reads_2.fastq.gz
4299	ERR12538133	5	Vietnam	09/06/2022	03/08/2022	B-1ba96a1e	1	sp3env-v0.2.47	NA	NA	NA	ILLUMINA	COVID-ARTIC-V3	99.6	98	98	2120448	BA.2.3.2	4.3.1	Omicron (BA.2-like)	0.3.19	21L	NA	True	PRJEB70597	Severe acute respiratory syndrome coronavirus 2	ftp.sra.ebi.ac.uk/vol1/run/ERR125/ERR12538133/e247429e-0cd7-7963-9ee8-24fbed78b449.reads_1.fastq.gz;ftp.sra.ebi.ac.uk/vol1/run/ERR125/ERR12538133/e247429e-0cd7-7963-9ee8-24fbed78b449.reads_2.fastq.gz
4300	ERR12538949	6	United Kingdom	15/07/2022	15/07/2022	F-d4bc6631	1	NA	15/07/2022 06:45	18/07/2022 14:36	NA	OXFORD_NANOPORE	NA	NA	NA	NA	NA	NA	NA	NA	NA	NA	NA	NA	PRJEB70597	Severe acute respiratory syndrome coronavirus 2	ftp.sra.ebi.ac.uk/vol1/run/ERR125/ERR12538949/bf7f7bf5-9a49-f266-da38-ae9044c3435d.reads.fastq.gz
4301	ERR12534575	2	Chile	06/07/2022	26/07/2022	E-5a67f475	1	sp3env-v0.2.47	26/07/2022 14:13	26/07/2022 14:57	NA	ILLUMINA	COVID-ARTIC-V3	98.4	98	97	189099	BA.4	4.3.1	Omicron (BA.4-like)	0.3.19	22A	NA	True	PRJEB70597	Severe acute respiratory syndrome coronavirus 2	ftp.sra.ebi.ac.uk/vol1/run/ERR125/ERR12534575/53fc970a-6283-27e9-857d-85845af0d93a.reads_1.fastq.gz;ftp.sra.ebi.ac.uk/vol1/run/ERR125/ERR12534575/53fc970a-6283-27e9-857d-85845af0d93a.reads_2.fastq.gz
4302	ERR12540326	6	United Kingdom	13/07/2022	13/07/2022	C-045fea91	1	NA	13/07/2022 07:04	13/07/2022 07:14	NA	OXFORD_NANOPORE	COVID-MIDNIGHT-1200	61.6	29	22	2400	Unassigned	4.3.1	Omicron (Unassigned)	0.3.19	22C	NA	False	PRJEB70597	Severe acute respiratory syndrome coronavirus 2	ftp.sra.ebi.ac.uk/vol1/run/ERR125/ERR12540326/f21bb938-4298-5bbc-96df-983af5faea11.reads.fastq.gz
4303	ERR12536928	4	NSW, Australia	12/07/2022	25/07/2022	E-8df29832	1	sp3env-v0.2.47	25/07/2022 12:22	26/07/2022 11:47	NA	ILLUMINA	COVID-MIDNIGHT-1200	NA	29	24	161538	NA	NA	NA	NA	NA	NA	False	PRJEB70597	Severe acute respiratory syndrome coronavirus 2	ftp.sra.ebi.ac.uk/vol1/run/ERR125/ERR12536928/03e50f5a-cbe0-b021-42d9-7f1f166e07c8.reads_1.fastq.gz;ftp.sra.ebi.ac.uk/vol1/run/ERR125/ERR12536928/03e50f5a-cbe0-b021-42d9-7f1f166e07c8.reads_2.fastq.gz
4304	ERR12540667	6	United Kingdom	12/07/2022	12/07/2022	A-98d02242	1	sp3env-v0.2.45	12/07/2022 06:49	12/07/2022 07:02	NA	OXFORD_NANOPORE	COVID-MIDNIGHT-1200	99.3	29	29	16849	BA.5.6	4.3.1	Omicron (BA.5-like)	0.3.19	22B	NA	True	PRJEB70597	Severe acute respiratory syndrome coronavirus 2	ftp.sra.ebi.ac.uk/vol1/run/ERR125/ERR12540667/9aa7289c-9573-6e7c-f1b0-139b8e9de64c.reads.fastq.gz
4305	ERR12536623	3	South Africa	07/06/2022	25/07/2022	E-2bf20932	1	sp3env-v0.2.47	25/07/2022 09:41	25/07/2022 12:57	NA	ILLUMINA	COVID-ARTIC-V4.1	93.5	99	93	3629969	BA.4.1	4.3.1	Omicron (BA.4-like)	0.3.19	22A	NA	True	PRJEB70597	Severe acute respiratory syndrome coronavirus 2	ftp.sra.ebi.ac.uk/vol1/run/ERR125/ERR12536623/be2edca4-40fe-b4a9-3b37-c7b765db4e9c.reads_1.fastq.gz;ftp.sra.ebi.ac.uk/vol1/run/ERR125/ERR12536623/be2edca4-40fe-b4a9-3b37-c7b765db4e9c.reads_2.fastq.gz
4306	ERR12540357	6	United Kingdom	13/07/2022	13/07/2022	C-045fea91	1	sp3env-v0.2.47	13/07/2022 07:04	13/07/2022 07:17	NA	OXFORD_NANOPORE	COVID-MIDNIGHT-1200	99.3	29	29	11145	BA.5.1.23	4.3.1	Omicron (BA.5-like)	0.3.19	22B	NA	True	PRJEB70597	Severe acute respiratory syndrome coronavirus 2	ftp.sra.ebi.ac.uk/vol1/run/ERR125/ERR12540357/1d3b414a-db87-0f9f-b4d7-d01aa28ff117.reads.fastq.gz
4307	ERR12534615	2	Chile	11/07/2022	26/07/2022	B-431bc231	1	sp3env-v0.2.47	26/07/2022 16:42	26/07/2022 16:57	NA	ILLUMINA	COVID-ARTIC-V3	98.7	98	98	338753	BA.4.1	4.3.1	Omicron (BA.4-like)	0.3.19	22A	NA	True	PRJEB70597	Severe acute respiratory syndrome coronavirus 2	ftp.sra.ebi.ac.uk/vol1/run/ERR125/ERR12534615/58cb74d5-7461-2cbe-e01b-eeccce6a9e6e.reads_1.fastq.gz;ftp.sra.ebi.ac.uk/vol1/run/ERR125/ERR12534615/58cb74d5-7461-2cbe-e01b-eeccce6a9e6e.reads_2.fastq.gz
4308	ERR12537584	4	NSW, Australia	05/07/2022	25/07/2022	B-f25dc576	1	sp3env-v0.2.47	25/07/2022 09:49	25/07/2022 11:04	NA	ILLUMINA	COVID-MIDNIGHT-1200	90.3	29	27	1294978	BA.2	4.3.1	Omicron (BA.2-like)	0.3.19	21L	NA	True	PRJEB70597	Severe acute respiratory syndrome coronavirus 2	ftp.sra.ebi.ac.uk/vol1/run/ERR125/ERR12537584/043174ee-258a-e37e-161a-49e5c1830ca1.reads_1.fastq.gz;ftp.sra.ebi.ac.uk/vol1/run/ERR125/ERR12537584/043174ee-258a-e37e-161a-49e5c1830ca1.reads_2.fastq.gz
4309	ERR12534398	2	Chile	04/07/2022	26/07/2022	E-5a67f475	1	sp3env-v0.2.47	26/07/2022 14:33	26/07/2022 15:01	NA	ILLUMINA	COVID-ARTIC-V3	99.5	98	98	222993	BA.4.1	4.3.1	Omicron (BA.4-like)	0.3.19	22A	NA	True	PRJEB70597	Severe acute respiratory syndrome coronavirus 2	ftp.sra.ebi.ac.uk/vol1/run/ERR125/ERR12534398/84afc796-f437-4548-7a45-7fa7d25a9d6a.reads_1.fastq.gz;ftp.sra.ebi.ac.uk/vol1/run/ERR125/ERR12534398/84afc796-f437-4548-7a45-7fa7d25a9d6a.reads_2.fastq.gz
4310	ERR12535480	2	Chile	09/07/2021	26/07/2022	B-281828b3	1	sp3env-v0.2.47	26/07/2022 16:05	26/07/2022 16:22	NEGATIVE	ILLUMINA	COVID-ARTIC-V3	99.1	98	98	302127	P.1	4.3.1	Gamma (P.1-like)	0.3.19	20J	NA	False	PRJEB70597	Severe acute respiratory syndrome coronavirus 2	ftp.sra.ebi.ac.uk/vol1/run/ERR125/ERR12535480/9cc8d342-1f93-0267-67e0-ec0bde041d6c.reads_1.fastq.gz;ftp.sra.ebi.ac.uk/vol1/run/ERR125/ERR12535480/9cc8d342-1f93-0267-67e0-ec0bde041d6c.reads_2.fastq.gz
4311	ERR12537927	5	Vietnam	21/04/2022	28/07/2022	F-dc197891	6	sp3env-v0.2.47	28/07/2022 08:08	28/07/2022 08:23	NA	ILLUMINA	COVID-ARTIC-V4.1	90.1	99	91	678917	BA.2	4.3.1	Omicron (BA.2-like)	0.3.19	21L	NA	True	PRJEB70597	Severe acute respiratory syndrome coronavirus 2	ftp.sra.ebi.ac.uk/vol1/run/ERR125/ERR12537927/142b80a5-81b6-590d-24b2-0b453cd35e4b.reads_1.fastq.gz;ftp.sra.ebi.ac.uk/vol1/run/ERR125/ERR12537927/142b80a5-81b6-590d-24b2-0b453cd35e4b.reads_2.fastq.gz
4312	ERR12539056	6	United Kingdom	15/07/2022	15/07/2022	F-d4bc6631	1	sp3env-v0.2.47	15/07/2022 06:45	18/07/2022 14:40	NA	OXFORD_NANOPORE	COVID-MIDNIGHT-1200	95.7	29	29	11428	BA.5.1.24	4.3.1	Omicron (BA.5-like)	0.3.19	22B	NA	True	PRJEB70597	Severe acute respiratory syndrome coronavirus 2	ftp.sra.ebi.ac.uk/vol1/run/ERR125/ERR12539056/3a30bff9-9780-8131-66fb-dae0c37c0ffc.reads.fastq.gz
4313	ERR12540546	6	United Kingdom	13/07/2022	13/07/2022	A-b78c4d59	1	sp3env-v0.2.47	13/07/2022 11:06	13/07/2022 11:19	NA	OXFORD_NANOPORE	COVID-MIDNIGHT-1200	98	29	29	25608	BA.5.2	4.3.1	Omicron (BA.5-like)	0.3.19	22B	NA	True	PRJEB70597	Severe acute respiratory syndrome coronavirus 2	ftp.sra.ebi.ac.uk/vol1/run/ERR125/ERR12540546/1b17c948-9841-c277-97c1-e85c61be9b3b.reads.fastq.gz
4314	ERR12538737	7	Virginia, USA	21/06/2022	18/07/2022	C-2cc6d3c3	1	sp3env-v0.2.47	18/07/2022 02:29	19/07/2022 10:13	NA	ILLUMINA	COVID-ARTIC-V4.1	99.6	99	99	374335	BA.2.12.1	4.3.1	Omicron (BA.2-like)	0.3.19	22C	NA	True	PRJEB70597	Severe acute respiratory syndrome coronavirus 2	ftp.sra.ebi.ac.uk/vol1/run/ERR125/ERR12538737/8478c52c-7692-f348-4f1a-772dd676b39b.reads_1.fastq.gz;ftp.sra.ebi.ac.uk/vol1/run/ERR125/ERR12538737/8478c52c-7692-f348-4f1a-772dd676b39b.reads_2.fastq.gz
4315	ERR12537865	4	NSW, Australia	15/07/2022	25/07/2022	B-a0e40800	1	sp3env-v0.2.47	NA	NA	NA	ILLUMINA	COVID-MIDNIGHT-1200	92.5	29	28	5602535	BA.5.2.1	4.3.1	Omicron (BA.5-like)	0.3.19	22B	NA	True	PRJEB70597	Severe acute respiratory syndrome coronavirus 2	ftp.sra.ebi.ac.uk/vol1/run/ERR125/ERR12537865/65c594d7-bb40-2fb4-6773-1ffe1444c3a0.reads_1.fastq.gz;ftp.sra.ebi.ac.uk/vol1/run/ERR125/ERR12537865/65c594d7-bb40-2fb4-6773-1ffe1444c3a0.reads_2.fastq.gz
4316	ERR12533942	1	Senegal	20/07/2022	23/07/2022	C-ac0874ba	4	sp3env-v0.2.47	23/07/2022 20:32	23/07/2022 21:01	NA	OXFORD_NANOPORE	COVID-MIDNIGHT-1200	93.5	29	28	21740	BA.5.2	4.3.1	Omicron (BA.5-like)	0.3.19	22B	NA	False	PRJEB70597	Severe acute respiratory syndrome coronavirus 2	ftp.sra.ebi.ac.uk/vol1/run/ERR125/ERR12533942/257341db-579b-ce24-d348-0ffca812b1c2.reads.fastq.gz
4317	ERR12540177	6	United Kingdom	22/07/2022	22/07/2022	C-4ea7232b	1	sp3env-v0.2.47	22/07/2022 13:14	22/07/2022 13:27	NA	OXFORD_NANOPORE	COVID-MIDNIGHT-1200	99.3	29	29	18844	BA.5.1	4.3.1	Omicron (BA.5-like)	0.3.19	22B	NA	True	PRJEB70597	Severe acute respiratory syndrome coronavirus 2	ftp.sra.ebi.ac.uk/vol1/run/ERR125/ERR12540177/fbf6dfce-db24-83b4-dec2-7ba6b59f71b1.reads.fastq.gz
4318	ERR12540457	6	United Kingdom	15/07/2022	15/07/2022	C-3642acc4	1	sp3env-v0.2.47	15/07/2022 06:54	18/07/2022 14:45	NA	OXFORD_NANOPORE	COVID-MIDNIGHT-1200	99.3	29	29	28321	BE.1	4.3.1	Omicron (BA.5-like)	0.3.19	22B	NA	True	PRJEB70597	Severe acute respiratory syndrome coronavirus 2	ftp.sra.ebi.ac.uk/vol1/run/ERR125/ERR12540457/14208e44-977f-c959-6286-f7a2fe7a2f55.reads.fastq.gz
4319	ERR12534556	2	Chile	19/07/2022	26/07/2022	B-36e03fc2	1	sp3env-v0.2.47	26/07/2022 17:39	26/07/2022 17:49	NA	ILLUMINA	COVID-ARTIC-V3	99.6	98	98	381824	BF.31	4.3.1	Omicron (BA.5-like)	0.3.19	22B	NA	True	PRJEB70597	Severe acute respiratory syndrome coronavirus 2	ftp.sra.ebi.ac.uk/vol1/run/ERR125/ERR12534556/64fddc12-e91e-3622-1382-0ade9731b295.reads_1.fastq.gz;ftp.sra.ebi.ac.uk/vol1/run/ERR125/ERR12534556/64fddc12-e91e-3622-1382-0ade9731b295.reads_2.fastq.gz
4320	ERR12539105	6	United Kingdom	22/07/2022	22/07/2022	F-840491f4	1	sp3env-v0.2.47	22/07/2022 06:21	22/07/2022 06:32	NA	OXFORD_NANOPORE	COVID-MIDNIGHT-1200	99.3	29	29	21213	BA.5.1	4.3.1	Omicron (BA.5-like)	0.3.19	22B	NA	True	PRJEB70597	Severe acute respiratory syndrome coronavirus 2	ftp.sra.ebi.ac.uk/vol1/run/ERR125/ERR12539105/a586e95f-b4c9-a05b-f640-9e1e55be9b55.reads.fastq.gz
4321	ERR12537574	4	NSW, Australia	04/07/2022	25/07/2022	B-f25dc576	1	sp3env-v0.2.47	25/07/2022 09:51	25/07/2022 11:04	NA	ILLUMINA	COVID-MIDNIGHT-1200	NA	29	24	278912	NA	NA	NA	NA	NA	NA	False	PRJEB70597	Severe acute respiratory syndrome coronavirus 2	ftp.sra.ebi.ac.uk/vol1/run/ERR125/ERR12537574/149dffe1-aef2-8273-f952-36a9ab319c4e.reads_1.fastq.gz;ftp.sra.ebi.ac.uk/vol1/run/ERR125/ERR12537574/149dffe1-aef2-8273-f952-36a9ab319c4e.reads_2.fastq.gz
4322	ERR12534298	2	Chile	13/07/2022	26/07/2022	F-320d567a	1	sp3env-v0.2.47	26/07/2022 16:26	26/07/2022 16:40	NA	ILLUMINA	COVID-ARTIC-V3	99.6	98	98	352530	BA.2.38	4.3.1	Omicron (BA.2-like)	0.3.19	21L	NA	True	PRJEB70597	Severe acute respiratory syndrome coronavirus 2	ftp.sra.ebi.ac.uk/vol1/run/ERR125/ERR12534298/2d22d9d4-a165-b550-5f49-b971471b10ad.reads_1.fastq.gz;ftp.sra.ebi.ac.uk/vol1/run/ERR125/ERR12534298/2d22d9d4-a165-b550-5f49-b971471b10ad.reads_2.fastq.gz
4323	ERR12535787	2	Chile	26/06/2022	25/07/2022	A-c78b996f	1	sp3env-v0.2.47	25/07/2022 14:24	25/07/2022 15:45	NA	ILLUMINA	COVID-ARTIC-V3	94.1	98	93	293299	BA.4.1	4.3.1	Omicron (BA.4-like)	0.3.19	22A	NA	True	PRJEB70597	Severe acute respiratory syndrome coronavirus 2	ftp.sra.ebi.ac.uk/vol1/run/ERR125/ERR12535787/478612ca-aaa0-f5f0-de0b-85ded52d88f7.reads_1.fastq.gz;ftp.sra.ebi.ac.uk/vol1/run/ERR125/ERR12535787/478612ca-aaa0-f5f0-de0b-85ded52d88f7.reads_2.fastq.gz
4324	ERR12540268	6	United Kingdom	20/07/2022	20/07/2022	C-67230f3a	1	sp3env-v0.2.47	20/07/2022 06:56	20/07/2022 07:07	NA	OXFORD_NANOPORE	COVID-MIDNIGHT-1200	99.2	29	29	20871	BE.1	4.3.1	Omicron (BA.5-like)	0.3.19	22B	NA	True	PRJEB70597	Severe acute respiratory syndrome coronavirus 2	ftp.sra.ebi.ac.uk/vol1/run/ERR125/ERR12540268/c4e36975-ead6-7aa0-5a8f-7a0e9a703364.reads.fastq.gz
4325	ERR12539796	6	United Kingdom	16/07/2022	16/07/2022	D-7553295c	1	sp3env-v0.2.47	16/07/2022 09:00	16/07/2022 09:11	NA	OXFORD_NANOPORE	COVID-MIDNIGHT-1200	99.3	29	29	30532	BA.5.2	4.3.1	Omicron (BA.5-like)	0.3.19	22B	NA	True	PRJEB70597	Severe acute respiratory syndrome coronavirus 2	ftp.sra.ebi.ac.uk/vol1/run/ERR125/ERR12539796/4421c82b-a4c6-d908-9882-a26978325bb8.reads.fastq.gz
4326	ERR12539178	6	United Kingdom	19/07/2022	19/07/2022	F-4c4ad812	1	NA	19/07/2022 06:28	19/07/2022 06:39	NA	OXFORD_NANOPORE	NA	NA	NA	NA	NA	NA	NA	NA	NA	NA	NA	NA	PRJEB70597	Severe acute respiratory syndrome coronavirus 2	ftp.sra.ebi.ac.uk/vol1/run/ERR125/ERR12539178/cad734fd-2377-445e-0233-f3448a0160ba.reads.fastq.gz
4327	ERR12539526	6	United Kingdom	21/07/2022	21/07/2022	D-bf17b1ff	1	sp3env-v0.2.47	21/07/2022 06:45	21/07/2022 06:54	NA	OXFORD_NANOPORE	COVID-MIDNIGHT-1200	99.2	29	29	5857	BA.5.2.1	4.3.1	Omicron (BA.5-like)	0.3.19	22B	NA	True	PRJEB70597	Severe acute respiratory syndrome coronavirus 2	ftp.sra.ebi.ac.uk/vol1/run/ERR125/ERR12539526/5e69009b-47b2-0f63-4174-934a67997098.reads.fastq.gz
4328	ERR12538298	5	Vietnam	12/04/2022	28/07/2022	A-afcb295b	23	sp3env-v0.2.47	28/07/2022 08:49	28/07/2022 09:00	NA	ILLUMINA	COVID-ARTIC-V4.1	99.6	99	99	1153778	BA.2	4.3.1	Omicron (BA.2-like)	0.3.19	21L	NA	True	PRJEB70597	Severe acute respiratory syndrome coronavirus 2	ftp.sra.ebi.ac.uk/vol1/run/ERR125/ERR12538298/2b413d1c-7ddc-7d14-86dc-ddc3999b1bf8.reads_1.fastq.gz;ftp.sra.ebi.ac.uk/vol1/run/ERR125/ERR12538298/2b413d1c-7ddc-7d14-86dc-ddc3999b1bf8.reads_2.fastq.gz
4329	ERR12535165	2	Chile	10/07/2022	18/07/2022	B-364640b7	1	sp3env-v0.2.47	18/07/2022 20:30	18/07/2022 21:44	NA	ILLUMINA	COVID-ARTIC-V3	99.6	98	98	1070571	BF.31	4.3.1	Omicron (BA.5-like)	0.3.19	22B	NA	True	PRJEB70597	Severe acute respiratory syndrome coronavirus 2	ftp.sra.ebi.ac.uk/vol1/run/ERR125/ERR12535165/081587cb-fec1-e503-dad8-10fdf42e1a2e.reads_1.fastq.gz;ftp.sra.ebi.ac.uk/vol1/run/ERR125/ERR12535165/081587cb-fec1-e503-dad8-10fdf42e1a2e.reads_2.fastq.gz
4330	ERR12538145	5	Vietnam	19/05/2022	28/07/2022	B-07850ba9	38	sp3env-v0.2.47	28/07/2022 08:29	28/07/2022 08:47	NA	ILLUMINA	COVID-ARTIC-V4.1	98.1	99	99	1074058	BA.2	4.3.1	Omicron (BA.2-like)	0.3.19	21L	NA	True	PRJEB70597	Severe acute respiratory syndrome coronavirus 2	ftp.sra.ebi.ac.uk/vol1/run/ERR125/ERR12538145/79029c5b-2c1d-c923-8658-d61b5e74aa81.reads_1.fastq.gz;ftp.sra.ebi.ac.uk/vol1/run/ERR125/ERR12538145/79029c5b-2c1d-c923-8658-d61b5e74aa81.reads_2.fastq.gz
4331	ERR12540351	6	United Kingdom	13/07/2022	13/07/2022	C-045fea91	1	sp3env-v0.2.47	13/07/2022 07:04	13/07/2022 07:19	NA	OXFORD_NANOPORE	COVID-MIDNIGHT-1200	97.3	29	29	8809	BA.2.12.1	4.3.1	Omicron (BA.2-like)	0.3.19	22C	NA	True	PRJEB70597	Severe acute respiratory syndrome coronavirus 2	ftp.sra.ebi.ac.uk/vol1/run/ERR125/ERR12540351/98d8859e-83a8-0e34-3bb9-a7039d70578e.reads.fastq.gz
4332	ERR12537391	4	NSW, Australia	13/07/2022	25/07/2022	C-8ae49230	1	sp3env-v0.2.47	25/07/2022 12:48	26/07/2022 14:31	NA	ILLUMINA	COVID-MIDNIGHT-1200	90.1	29	26	1222362	BA.5.2.1	4.3.1	Omicron (BA.5-like)	0.3.19	22B	NA	True	PRJEB70597	Severe acute respiratory syndrome coronavirus 2	ftp.sra.ebi.ac.uk/vol1/run/ERR125/ERR12537391/bfa0df65-34df-983a-61cd-0e8cdd77e6c3.reads_1.fastq.gz;ftp.sra.ebi.ac.uk/vol1/run/ERR125/ERR12537391/bfa0df65-34df-983a-61cd-0e8cdd77e6c3.reads_2.fastq.gz
4333	ERR12539057	6	United Kingdom	15/07/2022	15/07/2022	F-d4bc6631	1	sp3env-v0.2.47	15/07/2022 06:45	18/07/2022 14:38	NA	OXFORD_NANOPORE	COVID-MIDNIGHT-1200	79.3	29	29	2934	BA.5.1	4.3.1	Omicron (Unassigned)	0.3.19	22B	NA	False	PRJEB70597	Severe acute respiratory syndrome coronavirus 2	ftp.sra.ebi.ac.uk/vol1/run/ERR125/ERR12539057/f483fbd6-63b1-a767-4cf0-fa1227434fc1.reads.fastq.gz
4334	ERR12536625	3	South Africa	08/06/2022	25/07/2022	E-2bf20932	1	sp3env-v0.2.47	25/07/2022 09:38	25/07/2022 12:57	NA	ILLUMINA	COVID-ARTIC-V4.1	99.6	99	99	2820277	BA.5.3.1	4.3.1	Omicron (BA.5-like)	0.3.19	22B	NA	True	PRJEB70597	Severe acute respiratory syndrome coronavirus 2	ftp.sra.ebi.ac.uk/vol1/run/ERR125/ERR12536625/51906b48-4f1c-d9f7-9c8f-9b3551a760f0.reads_1.fastq.gz;ftp.sra.ebi.ac.uk/vol1/run/ERR125/ERR12536625/51906b48-4f1c-d9f7-9c8f-9b3551a760f0.reads_2.fastq.gz
4335	ERR12533952	1	Senegal	18/07/2022	23/07/2022	C-ac0874ba	2	NA	23/07/2022 20:32	23/07/2022 20:58	NA	OXFORD_NANOPORE	NA	NA	NA	NA	NA	NA	NA	NA	NA	NA	NA	NA	PRJEB70597	Severe acute respiratory syndrome coronavirus 2	ftp.sra.ebi.ac.uk/vol1/run/ERR125/ERR12533952/c1feafd8-6b6c-16bb-80b4-98a99f9192a5.reads.fastq.gz
4336	ERR12539919	6	United Kingdom	16/07/2022	16/07/2022	D-7553295c	1	sp3env-v0.2.47	16/07/2022 09:00	16/07/2022 09:13	NA	OXFORD_NANOPORE	COVID-MIDNIGHT-1200	90.9	29	28	7090	BA.5.2	4.3.1	Omicron (BA.5-like)	0.3.19	22B	NA	True	PRJEB70597	Severe acute respiratory syndrome coronavirus 2	ftp.sra.ebi.ac.uk/vol1/run/ERR125/ERR12539919/1848c978-fa0c-7105-f6bd-6803fcf953aa.reads.fastq.gz
4337	ERR12535748	2	Chile	16/07/2022	26/07/2022	A-e8e5fe5a	1	sp3env-v0.2.47	26/07/2022 17:01	26/07/2022 17:14	NA	ILLUMINA	COVID-ARTIC-V3	92.6	98	93	339822	BA.5.2.1	4.3.1	Omicron (BA.5-like)	0.3.19	22B	NA	True	PRJEB70597	Severe acute respiratory syndrome coronavirus 2	ftp.sra.ebi.ac.uk/vol1/run/ERR125/ERR12535748/6fef253b-cd97-a3fb-2383-8e2283483772.reads_1.fastq.gz;ftp.sra.ebi.ac.uk/vol1/run/ERR125/ERR12535748/6fef253b-cd97-a3fb-2383-8e2283483772.reads_2.fastq.gz
4338	ERR12535796	2	Chile	01/07/2022	25/07/2022	A-c78b996f	1	sp3env-v0.2.47	25/07/2022 14:14	25/07/2022 15:43	NA	ILLUMINA	COVID-ARTIC-V3	86.6	98	89	257991	BA.5.5	4.3.1	Omicron (BA.2-like)	0.3.19	22B	NA	True	PRJEB70597	Severe acute respiratory syndrome coronavirus 2	ftp.sra.ebi.ac.uk/vol1/run/ERR125/ERR12535796/473f575f-d0d4-0dc7-c811-44977a8272d0.reads_1.fastq.gz;ftp.sra.ebi.ac.uk/vol1/run/ERR125/ERR12535796/473f575f-d0d4-0dc7-c811-44977a8272d0.reads_2.fastq.gz
4339	ERR12540359	6	United Kingdom	13/07/2022	13/07/2022	C-045fea91	1	sp3env-v0.2.47	13/07/2022 07:04	13/07/2022 07:19	NA	OXFORD_NANOPORE	COVID-MIDNIGHT-1200	97.8	29	29	12701	BA.5.1	4.3.1	Omicron (BA.5-like)	0.3.19	22B	NA	True	PRJEB70597	Severe acute respiratory syndrome coronavirus 2	ftp.sra.ebi.ac.uk/vol1/run/ERR125/ERR12540359/fb7b9cab-6e96-aa97-239a-6fa7fb49f700.reads.fastq.gz
4340	ERR12537011	4	NSW, Australia	12/07/2022	25/07/2022	E-b2d36233	1	sp3env-v0.2.47	25/07/2022 13:01	25/07/2022 13:34	NA	ILLUMINA	COVID-MIDNIGHT-1200	91.7	29	28	2500777	BE.4	4.3.1	Omicron (BA.5-like)	0.3.19	22B	NA	True	PRJEB70597	Severe acute respiratory syndrome coronavirus 2	ftp.sra.ebi.ac.uk/vol1/run/ERR125/ERR12537011/fe06e1ff-c9de-0a7e-bf4d-609701b61de3.reads_1.fastq.gz;ftp.sra.ebi.ac.uk/vol1/run/ERR125/ERR12537011/fe06e1ff-c9de-0a7e-bf4d-609701b61de3.reads_2.fastq.gz
4341	ERR12539128	6	United Kingdom	22/07/2022	22/07/2022	F-840491f4	1	NA	22/07/2022 06:21	22/07/2022 06:32	NA	OXFORD_NANOPORE	NA	NA	NA	NA	NA	NA	NA	NA	NA	NA	NA	NA	PRJEB70597	Severe acute respiratory syndrome coronavirus 2	ftp.sra.ebi.ac.uk/vol1/run/ERR125/ERR12539128/823c8e94-29ec-5f39-bcfe-f792dea81a63.reads.fastq.gz
4342	ERR12537514	4	NSW, Australia	06/07/2022	25/07/2022	B-f25dc576	1	sp3env-v0.2.47	25/07/2022 10:13	25/07/2022 11:04	NA	ILLUMINA	COVID-MIDNIGHT-1200	92.1	29	28	1663014	BA.2.74	4.3.1	Omicron (BA.2-like)	0.3.19	21L	NA	True	PRJEB70597	Severe acute respiratory syndrome coronavirus 2	ftp.sra.ebi.ac.uk/vol1/run/ERR125/ERR12537514/013f4fe8-bba6-42fb-d06a-c0a3b4d4e595.reads_1.fastq.gz;ftp.sra.ebi.ac.uk/vol1/run/ERR125/ERR12537514/013f4fe8-bba6-42fb-d06a-c0a3b4d4e595.reads_2.fastq.gz
4343	ERR12535896	3	South Africa	09/06/2022	25/07/2022	E-2bf20932	1	sp3env-v0.2.47	25/07/2022 10:46	25/07/2022 13:04	NA	ILLUMINA	COVID-ARTIC-V4.1	97.9	99	97	3333559	BA.4	4.3.1	Omicron (BA.4-like)	0.3.19	22A	NA	True	PRJEB70597	Severe acute respiratory syndrome coronavirus 2	ftp.sra.ebi.ac.uk/vol1/run/ERR125/ERR12535896/5ec243ab-e171-2805-fcd0-6fae18992049.reads_1.fastq.gz;ftp.sra.ebi.ac.uk/vol1/run/ERR125/ERR12535896/5ec243ab-e171-2805-fcd0-6fae18992049.reads_2.fastq.gz
4344	ERR12537907	4	NSW, Australia	11/07/2022	25/07/2022	B-a0e40800	1	sp3env-v0.2.47	NA	NA	NA	ILLUMINA	COVID-MIDNIGHT-1200	92	29	27	4469615	BA.5.2	4.3.1	Omicron (BA.5-like)	0.3.19	22B	NA	True	PRJEB70597	Severe acute respiratory syndrome coronavirus 2	ftp.sra.ebi.ac.uk/vol1/run/ERR125/ERR12537907/d70d9324-4c72-9411-2b18-a9bdf84694ec.reads_1.fastq.gz;ftp.sra.ebi.ac.uk/vol1/run/ERR125/ERR12537907/d70d9324-4c72-9411-2b18-a9bdf84694ec.reads_2.fastq.gz
4345	ERR12538660	7	Virginia, USA	07/06/2022	25/07/2022	D-e4945a43	1	sp3env-v0.2.47	25/07/2022 18:23	25/07/2022 19:02	NA	ILLUMINA	COVID-ARTIC-V4.1	98.3	99	99	377004	BA.2	4.3.1	Omicron (BA.2-like)	0.3.19	21L	NA	True	PRJEB70597	Severe acute respiratory syndrome coronavirus 2	ftp.sra.ebi.ac.uk/vol1/run/ERR125/ERR12538660/b5640ce8-81f3-bad0-bc83-9f1d47d45b35.reads_1.fastq.gz;ftp.sra.ebi.ac.uk/vol1/run/ERR125/ERR12538660/b5640ce8-81f3-bad0-bc83-9f1d47d45b35.reads_2.fastq.gz
4346	ERR12537693	4	NSW, Australia	09/07/2022	25/07/2022	B-cbc7b4d5	1	sp3env-v0.2.47	25/07/2022 12:02	25/07/2022 12:48	NA	ILLUMINA	COVID-MIDNIGHT-1200	90	29	26	2630686	BA.5.2	4.3.1	Omicron (BA.5-like)	0.3.19	22B	NA	True	PRJEB70597	Severe acute respiratory syndrome coronavirus 2	ftp.sra.ebi.ac.uk/vol1/run/ERR125/ERR12537693/fc46a801-0ba5-c51b-fdfd-f2c48ec40549.reads_1.fastq.gz;ftp.sra.ebi.ac.uk/vol1/run/ERR125/ERR12537693/fc46a801-0ba5-c51b-fdfd-f2c48ec40549.reads_2.fastq.gz
4347	ERR12535734	2	Chile	17/07/2022	26/07/2022	A-e8e5fe5a	1	sp3env-v0.2.47	26/07/2022 17:01	26/07/2022 17:14	NA	ILLUMINA	COVID-ARTIC-V3	96	98	97	261304	BE.3	4.3.1	Omicron (BA.5-like)	0.3.19	22B	NA	True	PRJEB70597	Severe acute respiratory syndrome coronavirus 2	ftp.sra.ebi.ac.uk/vol1/run/ERR125/ERR12535734/77326d94-5201-cc0b-901d-f0fca14dfd72.reads_1.fastq.gz;ftp.sra.ebi.ac.uk/vol1/run/ERR125/ERR12535734/77326d94-5201-cc0b-901d-f0fca14dfd72.reads_2.fastq.gz
4348	ERR12539706	6	United Kingdom	21/07/2022	22/07/2022	D-b1422aab	1	sp3env-v0.2.47	22/07/2022 11:37	22/07/2022 11:46	NA	OXFORD_NANOPORE	COVID-MIDNIGHT-1200	99.2	29	29	20181	BA.5.9	4.3.1	Omicron (BA.5-like)	0.3.19	22B	NA	True	PRJEB70597	Severe acute respiratory syndrome coronavirus 2	ftp.sra.ebi.ac.uk/vol1/run/ERR125/ERR12539706/0514c935-97d7-84c9-9946-56b30f09de09.reads.fastq.gz
4349	ERR12535647	2	Chile	12/07/2022	26/07/2022	A-e8e5fe5a	1	sp3env-v0.2.47	26/07/2022 17:04	26/07/2022 17:17	NA	ILLUMINA	COVID-ARTIC-V3	99.5	98	98	399591	BA.4.1	4.3.1	Omicron (BA.4-like)	0.3.19	22A	NA	True	PRJEB70597	Severe acute respiratory syndrome coronavirus 2	ftp.sra.ebi.ac.uk/vol1/run/ERR125/ERR12535647/abe2d12d-1fc8-d55a-16b1-863ae7922650.reads_1.fastq.gz;ftp.sra.ebi.ac.uk/vol1/run/ERR125/ERR12535647/abe2d12d-1fc8-d55a-16b1-863ae7922650.reads_2.fastq.gz
4350	ERR12537790	4	NSW, Australia	11/07/2022	25/07/2022	B-cbc7b4d5	1	sp3env-v0.2.47	25/07/2022 12:05	25/07/2022 12:51	NA	ILLUMINA	COVID-MIDNIGHT-1200	94.8	29	29	2197024	BE.1	4.3.1	Omicron (BA.5-like)	0.3.19	22B	NA	True	PRJEB70597	Severe acute respiratory syndrome coronavirus 2	ftp.sra.ebi.ac.uk/vol1/run/ERR125/ERR12537790/27e30564-7954-c785-1e18-669514fa4abc.reads_1.fastq.gz;ftp.sra.ebi.ac.uk/vol1/run/ERR125/ERR12537790/27e30564-7954-c785-1e18-669514fa4abc.reads_2.fastq.gz
4351	ERR12539065	6	United Kingdom	15/07/2022	15/07/2022	F-d4bc6631	1	sp3env-v0.2.47	15/07/2022 06:45	18/07/2022 14:38	NA	OXFORD_NANOPORE	COVID-MIDNIGHT-1200	97.7	29	29	15354	BF.1	4.3.1	Omicron (BA.5-like)	0.3.19	22B	NA	True	PRJEB70597	Severe acute respiratory syndrome coronavirus 2	ftp.sra.ebi.ac.uk/vol1/run/ERR125/ERR12539065/c333a919-02c6-0584-9f9e-5946e1f081f4.reads.fastq.gz
4352	ERR12538970	6	United Kingdom	15/07/2022	15/07/2022	F-d4bc6631	1	sp3env-v0.2.47	15/07/2022 06:45	18/07/2022 14:40	NA	OXFORD_NANOPORE	COVID-MIDNIGHT-1200	99.3	29	29	11329	BA.5.2	4.3.1	Omicron (BA.5-like)	0.3.19	22B	NA	True	PRJEB70597	Severe acute respiratory syndrome coronavirus 2	ftp.sra.ebi.ac.uk/vol1/run/ERR125/ERR12538970/3440c214-582e-6e66-c426-fd089b1db983.reads.fastq.gz
4353	ERR12539546	6	United Kingdom	12/07/2022	12/07/2022	F-040af7c7	1	sp3env-v0.2.45	12/07/2022 07:00	12/07/2022 07:11	NA	OXFORD_NANOPORE	COVID-MIDNIGHT-1200	99.3	29	29	21551	BA.4	4.3.1	Omicron (BA.4-like)	0.3.19	22A	NA	True	PRJEB70597	Severe acute respiratory syndrome coronavirus 2	ftp.sra.ebi.ac.uk/vol1/run/ERR125/ERR12539546/64be350d-b9df-d6e2-5eac-a027f1090d82.reads.fastq.gz
4354	ERR12539033	6	United Kingdom	15/07/2022	15/07/2022	F-b0b90926	1	sp3env-v0.2.47	15/07/2022 07:03	18/07/2022 14:32	NA	OXFORD_NANOPORE	COVID-MIDNIGHT-1200	99.3	29	29	32767	BA.5.2	4.3.1	Omicron (BA.5-like)	0.3.19	22B	NA	True	PRJEB70597	Severe acute respiratory syndrome coronavirus 2	ftp.sra.ebi.ac.uk/vol1/run/ERR125/ERR12539033/8b306a79-c30a-00fe-7085-d528e8b07496.reads.fastq.gz
4355	ERR12538221	7	Virginia, USA	21/06/2022	25/07/2022	D-e4945a43	1	sp3env-v0.2.47	25/07/2022 18:23	25/07/2022 18:58	NA	ILLUMINA	COVID-ARTIC-V4.1	98	99	98	444209	BE.1.4	4.3.1	Omicron (BA.5-like)	0.3.19	22B	NA	True	PRJEB70597	Severe acute respiratory syndrome coronavirus 2	ftp.sra.ebi.ac.uk/vol1/run/ERR125/ERR12538221/7aa7ca23-5270-e1ef-e1ca-cb84cac65cd0.reads_1.fastq.gz;ftp.sra.ebi.ac.uk/vol1/run/ERR125/ERR12538221/7aa7ca23-5270-e1ef-e1ca-cb84cac65cd0.reads_2.fastq.gz
4356	ERR12538740	7	Virginia, USA	21/06/2022	18/07/2022	C-2cc6d3c3	1	sp3env-v0.2.47	18/07/2022 02:29	19/07/2022 10:13	NA	ILLUMINA	COVID-ARTIC-V4.1	99.5	99	99	508397	BA.2.12.1	4.3.1	Omicron (BA.2-like)	0.3.19	22C	NA	True	PRJEB70597	Severe acute respiratory syndrome coronavirus 2	ftp.sra.ebi.ac.uk/vol1/run/ERR125/ERR12538740/d61e44e7-8413-4b8c-1b07-ada6edb557fa.reads_1.fastq.gz;ftp.sra.ebi.ac.uk/vol1/run/ERR125/ERR12538740/d61e44e7-8413-4b8c-1b07-ada6edb557fa.reads_2.fastq.gz
4357	ERR12540502	6	United Kingdom	21/07/2022	22/07/2022	C-03a9d99a	1	NA	22/07/2022 12:58	22/07/2022 13:05	NA	OXFORD_NANOPORE	NA	NA	NA	NA	NA	NA	NA	NA	NA	NA	NA	NA	PRJEB70597	Severe acute respiratory syndrome coronavirus 2	ftp.sra.ebi.ac.uk/vol1/run/ERR125/ERR12540502/607d83da-d080-d48e-0974-8ff50361294f.reads.fastq.gz
4358	ERR12534572	2	Chile	06/07/2022	26/07/2022	E-5a67f475	1	sp3env-v0.2.47	26/07/2022 14:13	26/07/2022 14:57	NA	ILLUMINA	COVID-ARTIC-V3	95.2	98	95	241415	BA.5.1	4.3.1	Omicron (BA.5-like)	0.3.19	22B	NA	True	PRJEB70597	Severe acute respiratory syndrome coronavirus 2	ftp.sra.ebi.ac.uk/vol1/run/ERR125/ERR12534572/e52166b3-c495-775b-1e16-bfc1f1b945e1.reads_1.fastq.gz;ftp.sra.ebi.ac.uk/vol1/run/ERR125/ERR12534572/e52166b3-c495-775b-1e16-bfc1f1b945e1.reads_2.fastq.gz
4359	ERR12533990	2	Chile	01/01/2021	28/07/2022	F-08d2ed49	1	NA	NA	NA	NEGATIVE	ILLUMINA	NA	NA	NA	NA	NA	NA	NA	NA	NA	NA	NA	NA	PRJEB70597	Severe acute respiratory syndrome coronavirus 2	ftp.sra.ebi.ac.uk/vol1/run/ERR125/ERR12533990/db3dc656-55ed-26e6-0f7d-a5c6906259c9.reads_1.fastq.gz;ftp.sra.ebi.ac.uk/vol1/run/ERR125/ERR12533990/db3dc656-55ed-26e6-0f7d-a5c6906259c9.reads_2.fastq.gz
4360	ERR12535637	2	Chile	14/07/2022	26/07/2022	A-e8e5fe5a	1	sp3env-v0.2.47	26/07/2022 17:04	26/07/2022 17:19	NA	ILLUMINA	COVID-ARTIC-V3	93.7	98	94	221154	BA.4.1	4.3.1	Omicron (BA.4-like)	0.3.19	22A	NA	True	PRJEB70597	Severe acute respiratory syndrome coronavirus 2	ftp.sra.ebi.ac.uk/vol1/run/ERR125/ERR12535637/94a72abd-e747-a977-6b05-7153cc8daa2a.reads_1.fastq.gz;ftp.sra.ebi.ac.uk/vol1/run/ERR125/ERR12535637/94a72abd-e747-a977-6b05-7153cc8daa2a.reads_2.fastq.gz
4361	ERR12540511	6	United Kingdom	13/07/2022	13/07/2022	A-b78c4d59	1	sp3env-v0.2.47	13/07/2022 11:06	13/07/2022 11:21	NA	OXFORD_NANOPORE	COVID-MIDNIGHT-1200	97.9	29	29	8125	BE.1.1	4.3.1	Omicron (BA.5-like)	0.3.19	22B	NA	True	PRJEB70597	Severe acute respiratory syndrome coronavirus 2	ftp.sra.ebi.ac.uk/vol1/run/ERR125/ERR12540511/bd7be819-5260-4478-d30b-7d44c5096b0c.reads.fastq.gz
4362	ERR12537348	4	NSW, Australia	14/07/2022	25/07/2022	C-8ae49230	1	sp3env-v0.2.47	25/07/2022 12:48	26/07/2022 14:33	NA	ILLUMINA	COVID-MIDNIGHT-1200	86.3	29	25	1036830	BA.5.2	4.3.1	Omicron (BA.5-like)	0.3.19	22B	NA	True	PRJEB70597	Severe acute respiratory syndrome coronavirus 2	ftp.sra.ebi.ac.uk/vol1/run/ERR125/ERR12537348/14702e60-931e-f39a-5800-a439c6668d9f.reads_1.fastq.gz;ftp.sra.ebi.ac.uk/vol1/run/ERR125/ERR12537348/14702e60-931e-f39a-5800-a439c6668d9f.reads_2.fastq.gz
4363	ERR12539781	6	United Kingdom	16/07/2022	16/07/2022	D-7553295c	1	sp3env-v0.2.47	16/07/2022 09:00	16/07/2022 09:11	NA	OXFORD_NANOPORE	COVID-MIDNIGHT-1200	99.3	29	29	22732	BE.1.1	4.3.1	Omicron (BA.5-like)	0.3.19	22B	NA	True	PRJEB70597	Severe acute respiratory syndrome coronavirus 2	ftp.sra.ebi.ac.uk/vol1/run/ERR125/ERR12539781/fcdedce7-3b18-82b1-cf83-e8b519ef4bc4.reads.fastq.gz
4364	ERR12540775	6	United Kingdom	12/07/2022	12/07/2022	A-98d02242	1	sp3env-v0.2.45	12/07/2022 06:49	12/07/2022 07:00	NA	OXFORD_NANOPORE	COVID-MIDNIGHT-1200	99.2	29	29	6666	BA.5.2	4.3.1	Omicron (BA.5-like)	0.3.19	22B	NA	True	PRJEB70597	Severe acute respiratory syndrome coronavirus 2	ftp.sra.ebi.ac.uk/vol1/run/ERR125/ERR12540775/7458e3cd-1d2f-f0e2-5b39-16abe2e65d7b.reads.fastq.gz
4365	ERR12535469	2	Chile	27/06/2022	18/07/2022	B-364640b7	1	sp3env-v0.2.47	18/07/2022 20:19	18/07/2022 21:38	NA	ILLUMINA	COVID-ARTIC-V3	99.6	98	98	1372542	BA.4.1	4.3.1	Omicron (BA.4-like)	0.3.19	22A	NA	True	PRJEB70597	Severe acute respiratory syndrome coronavirus 2	ftp.sra.ebi.ac.uk/vol1/run/ERR125/ERR12535469/1318c58c-683d-9805-6c2e-d8be7442f049.reads_1.fastq.gz;ftp.sra.ebi.ac.uk/vol1/run/ERR125/ERR12535469/1318c58c-683d-9805-6c2e-d8be7442f049.reads_2.fastq.gz
4366	ERR12538494	7	Virginia, USA	07/06/2022	25/07/2022	D-e4945a43	1	sp3env-v0.2.47	25/07/2022 18:23	25/07/2022 19:02	NA	ILLUMINA	COVID-ARTIC-V4.1	98.7	99	98	454758	BA.2.12.1	4.3.1	Omicron (BA.2-like)	0.3.19	22C	NA	True	PRJEB70597	Severe acute respiratory syndrome coronavirus 2	ftp.sra.ebi.ac.uk/vol1/run/ERR125/ERR12538494/2b99de04-ca3a-783e-45f7-461a36f42ca0.reads_1.fastq.gz;ftp.sra.ebi.ac.uk/vol1/run/ERR125/ERR12538494/2b99de04-ca3a-783e-45f7-461a36f42ca0.reads_2.fastq.gz
4367	ERR12536713	4	NSW, Australia	07/07/2022	25/07/2022	E-e2117144	1	sp3env-v0.2.47	25/07/2022 11:38	25/07/2022 12:20	NA	ILLUMINA	COVID-MIDNIGHT-1200	92.2	29	28	2385074	BA.2.3	4.3.1	Omicron (BA.2-like)	0.3.19	21L	NA	True	PRJEB70597	Severe acute respiratory syndrome coronavirus 2	ftp.sra.ebi.ac.uk/vol1/run/ERR125/ERR12536713/1c2864bf-84de-555b-8a1e-b3285327bb5e.reads_1.fastq.gz;ftp.sra.ebi.ac.uk/vol1/run/ERR125/ERR12536713/1c2864bf-84de-555b-8a1e-b3285327bb5e.reads_2.fastq.gz
4368	ERR12538229	7	Virginia, USA	19/06/2022	25/07/2022	D-e4945a43	1	sp3env-v0.2.47	25/07/2022 18:23	25/07/2022 19:19	NA	ILLUMINA	COVID-ARTIC-V4.1	97.2	99	97	277456	BA.4.1.6	4.3.1	Omicron (BA.4-like)	0.3.19	22A	NA	True	PRJEB70597	Severe acute respiratory syndrome coronavirus 2	ftp.sra.ebi.ac.uk/vol1/run/ERR125/ERR12538229/3ee9e491-589f-d518-d410-741228747b15.reads_1.fastq.gz;ftp.sra.ebi.ac.uk/vol1/run/ERR125/ERR12538229/3ee9e491-589f-d518-d410-741228747b15.reads_2.fastq.gz
4369	ERR12536678	4	NSW, Australia	05/07/2022	25/07/2022	E-e2117144	1	sp3env-v0.2.47	25/07/2022 11:36	25/07/2022 12:16	NA	ILLUMINA	COVID-MIDNIGHT-1200	93.6	29	28	1790186	BA.2.38.1	4.3.1	Omicron (BA.2-like)	0.3.19	21L	NA	True	PRJEB70597	Severe acute respiratory syndrome coronavirus 2	ftp.sra.ebi.ac.uk/vol1/run/ERR125/ERR12536678/6885d128-836c-f28c-b550-00e6ccaede5c.reads_1.fastq.gz;ftp.sra.ebi.ac.uk/vol1/run/ERR125/ERR12536678/6885d128-836c-f28c-b550-00e6ccaede5c.reads_2.fastq.gz
4370	ERR12540123	6	United Kingdom	22/07/2022	22/07/2022	C-4ea7232b	1	NA	22/07/2022 13:14	22/07/2022 13:31	NA	OXFORD_NANOPORE	NA	NA	NA	NA	NA	NA	NA	NA	NA	NA	NA	NA	PRJEB70597	Severe acute respiratory syndrome coronavirus 2	ftp.sra.ebi.ac.uk/vol1/run/ERR125/ERR12540123/19841caf-6b5e-7f4d-fff0-cd5cffca48c2.reads.fastq.gz
4371	ERR12538054	5	Vietnam	25/04/2022	28/07/2022	E-ac157447	25	sp3env-v0.2.47	28/07/2022 08:14	28/07/2022 08:32	NA	ILLUMINA	COVID-ARTIC-V4.1	98.5	99	98	698042	BA.2.3.2	4.3.1	Omicron (BA.2-like)	0.3.19	21L	NA	True	PRJEB70597	Severe acute respiratory syndrome coronavirus 2	ftp.sra.ebi.ac.uk/vol1/run/ERR125/ERR12538054/7187bd95-af8f-df02-e018-34289e2b1176.reads_1.fastq.gz;ftp.sra.ebi.ac.uk/vol1/run/ERR125/ERR12538054/7187bd95-af8f-df02-e018-34289e2b1176.reads_2.fastq.gz
4372	ERR12534161	2	Chile	21/07/2022	28/07/2022	F-08d2ed49	1	sp3env-v0.2.47	28/07/2022 14:01	28/07/2022 14:58	NA	ILLUMINA	COVID-ARTIC-V3	98.9	98	98	327450	BA.5.2.21	4.3.1	Omicron (BA.5-like)	0.3.19	22B	NA	True	PRJEB70597	Severe acute respiratory syndrome coronavirus 2	ftp.sra.ebi.ac.uk/vol1/run/ERR125/ERR12534161/ccec3b4f-102b-1561-9630-8db1a40fe5b0.reads_1.fastq.gz;ftp.sra.ebi.ac.uk/vol1/run/ERR125/ERR12534161/ccec3b4f-102b-1561-9630-8db1a40fe5b0.reads_2.fastq.gz
4373	ERR12538250	7	Virginia, USA	16/06/2022	25/07/2022	D-e4945a43	1	sp3env-v0.2.47	25/07/2022 18:23	25/07/2022 19:17	NA	ILLUMINA	COVID-ARTIC-V4.1	96.9	99	97	456529	BA.4	4.3.1	Omicron (BA.4-like)	0.3.19	22A	NA	True	PRJEB70597	Severe acute respiratory syndrome coronavirus 2	ftp.sra.ebi.ac.uk/vol1/run/ERR125/ERR12538250/bb9de8ef-12a3-5f6f-d05d-2c33b14041b9.reads_1.fastq.gz;ftp.sra.ebi.ac.uk/vol1/run/ERR125/ERR12538250/bb9de8ef-12a3-5f6f-d05d-2c33b14041b9.reads_2.fastq.gz
4374	ERR12538191	5	Vietnam	04/04/2022	27/07/2022	C-de44c64e	36	sp3env-v0.2.47	27/07/2022 05:07	27/07/2022 05:26	NA	ILLUMINA	COVID-ARTIC-V4.1	98.9	99	99	1174158	BA.2.3	4.3.1	Omicron (BA.2-like)	0.3.19	21L	NA	True	PRJEB70597	Severe acute respiratory syndrome coronavirus 2	ftp.sra.ebi.ac.uk/vol1/run/ERR125/ERR12538191/99108610-47a9-2187-7acd-a284041f478e.reads_1.fastq.gz;ftp.sra.ebi.ac.uk/vol1/run/ERR125/ERR12538191/99108610-47a9-2187-7acd-a284041f478e.reads_2.fastq.gz
4375	ERR12535210	2	Chile	05/07/2022	18/07/2022	B-364640b7	1	sp3env-v0.2.47	18/07/2022 20:28	18/07/2022 21:31	NA	ILLUMINA	COVID-ARTIC-V3	99.6	98	98	1083576	BA.4.1	4.3.1	Omicron (BA.4-like)	0.3.19	22A	NA	True	PRJEB70597	Severe acute respiratory syndrome coronavirus 2	ftp.sra.ebi.ac.uk/vol1/run/ERR125/ERR12535210/61055807-ed4d-cc69-bb11-fb84ed21b509.reads_1.fastq.gz;ftp.sra.ebi.ac.uk/vol1/run/ERR125/ERR12535210/61055807-ed4d-cc69-bb11-fb84ed21b509.reads_2.fastq.gz
4376	ERR12539459	6	United Kingdom	21/07/2022	21/07/2022	D-bf17b1ff	1	NA	21/07/2022 06:45	21/07/2022 06:58	NA	OXFORD_NANOPORE	NA	NA	NA	NA	NA	NA	NA	NA	NA	NA	NA	NA	PRJEB70597	Severe acute respiratory syndrome coronavirus 2	ftp.sra.ebi.ac.uk/vol1/run/ERR125/ERR12539459/a953e696-fbd7-00aa-7245-d3d9d2b461a1.reads.fastq.gz
4377	ERR12537061	4	NSW, Australia	08/07/2022	25/07/2022	D-fe80d973	1	sp3env-v0.2.47	25/07/2022 11:56	25/07/2022 12:35	NA	ILLUMINA	COVID-MIDNIGHT-1200	91.6	29	27	1770640	BA.5.6.1	4.3.1	Omicron (BA.5-like)	0.3.19	22B	NA	True	PRJEB70597	Severe acute respiratory syndrome coronavirus 2	ftp.sra.ebi.ac.uk/vol1/run/ERR125/ERR12537061/16402477-2b45-4c1b-2041-b196125d1e06.reads_1.fastq.gz;ftp.sra.ebi.ac.uk/vol1/run/ERR125/ERR12537061/16402477-2b45-4c1b-2041-b196125d1e06.reads_2.fastq.gz
4378	ERR12536649	3	South Africa	10/06/2022	25/07/2022	E-2bf20932	1	sp3env-v0.2.47	25/07/2022 09:21	25/07/2022 12:55	NA	ILLUMINA	COVID-ARTIC-V4.1	99	99	99	4853222	BA.4.8	4.3.1	Omicron (BA.4-like)	0.3.19	22A	NA	True	PRJEB70597	Severe acute respiratory syndrome coronavirus 2	ftp.sra.ebi.ac.uk/vol1/run/ERR125/ERR12536649/66310274-67f8-c54c-7993-7bb56ac870ed.reads_1.fastq.gz;ftp.sra.ebi.ac.uk/vol1/run/ERR125/ERR12536649/66310274-67f8-c54c-7993-7bb56ac870ed.reads_2.fastq.gz
4379	ERR12538208	7	Virginia, USA	20/06/2022	25/07/2022	D-e4945a43	1	sp3env-v0.2.47	25/07/2022 18:23	25/07/2022 18:58	NA	ILLUMINA	COVID-ARTIC-V4.1	98.4	99	99	375884	BA.5.2.1	4.3.1	Omicron (BA.5-like)	0.3.19	22B	NA	True	PRJEB70597	Severe acute respiratory syndrome coronavirus 2	ftp.sra.ebi.ac.uk/vol1/run/ERR125/ERR12538208/c1e7cc00-f4ec-f218-1ff4-06795d463b6b.reads_1.fastq.gz;ftp.sra.ebi.ac.uk/vol1/run/ERR125/ERR12538208/c1e7cc00-f4ec-f218-1ff4-06795d463b6b.reads_2.fastq.gz
4380	ERR12534236	2	Chile	01/07/2022	25/07/2022	F-50063e92	1	sp3env-v0.2.47	25/07/2022 16:07	25/07/2022 17:13	NA	ILLUMINA	COVID-ARTIC-V3	99.3	98	98	378861	BA.5.1.18	4.3.1	Omicron (BA.5-like)	0.3.19	22B	NA	True	PRJEB70597	Severe acute respiratory syndrome coronavirus 2	ftp.sra.ebi.ac.uk/vol1/run/ERR125/ERR12534236/e9d3c432-7d5f-e042-d80a-44bf7fc19bba.reads_1.fastq.gz;ftp.sra.ebi.ac.uk/vol1/run/ERR125/ERR12534236/e9d3c432-7d5f-e042-d80a-44bf7fc19bba.reads_2.fastq.gz
4381	ERR12539054	6	United Kingdom	15/07/2022	15/07/2022	F-d4bc6631	1	sp3env-v0.2.47	15/07/2022 06:45	18/07/2022 14:38	NA	OXFORD_NANOPORE	COVID-MIDNIGHT-1200	93.1	29	29	7172	BA.5.6	4.3.1	Omicron (BA.5-like)	0.3.19	22B	NA	True	PRJEB70597	Severe acute respiratory syndrome coronavirus 2	ftp.sra.ebi.ac.uk/vol1/run/ERR125/ERR12539054/a1796b27-1b20-e49f-e721-f8a01cace789.reads.fastq.gz
4382	ERR12537522	4	NSW, Australia	08/07/2022	25/07/2022	B-f25dc576	1	sp3env-v0.2.47	25/07/2022 10:11	25/07/2022 11:04	NA	ILLUMINA	COVID-MIDNIGHT-1200	82.5	29	25	614209	BA.4.1	4.3.1	Omicron (BA.2-like)	0.3.19	22A	NA	True	PRJEB70597	Severe acute respiratory syndrome coronavirus 2	ftp.sra.ebi.ac.uk/vol1/run/ERR125/ERR12537522/cde35488-e08e-4e6a-50a6-e854c02de174.reads_1.fastq.gz;ftp.sra.ebi.ac.uk/vol1/run/ERR125/ERR12537522/cde35488-e08e-4e6a-50a6-e854c02de174.reads_2.fastq.gz
4383	ERR12540522	6	United Kingdom	13/07/2022	13/07/2022	A-b78c4d59	1	sp3env-v0.2.47	13/07/2022 11:06	13/07/2022 11:21	NA	OXFORD_NANOPORE	COVID-MIDNIGHT-1200	99.3	29	29	28972	BA.4	4.3.1	Omicron (BA.4-like)	0.3.19	22A	NA	True	PRJEB70597	Severe acute respiratory syndrome coronavirus 2	ftp.sra.ebi.ac.uk/vol1/run/ERR125/ERR12540522/0d99e22b-a340-17f8-c377-4cc43425e271.reads.fastq.gz
4384	ERR12535246	2	Chile	05/07/2022	18/07/2022	B-364640b7	1	sp3env-v0.2.47	18/07/2022 20:26	18/07/2022 21:53	NA	ILLUMINA	COVID-ARTIC-V3	99.6	98	98	814539	BA.5.1.15	4.3.1	Omicron (BA.5-like)	0.3.19	22B	NA	True	PRJEB70597	Severe acute respiratory syndrome coronavirus 2	ftp.sra.ebi.ac.uk/vol1/run/ERR125/ERR12535246/daa82bd6-7091-d313-d820-ff0ff5682ed0.reads_1.fastq.gz;ftp.sra.ebi.ac.uk/vol1/run/ERR125/ERR12535246/daa82bd6-7091-d313-d820-ff0ff5682ed0.reads_2.fastq.gz
4385	ERR12539914	6	United Kingdom	16/07/2022	16/07/2022	D-7553295c	1	sp3env-v0.2.47	16/07/2022 09:00	16/07/2022 09:13	NA	OXFORD_NANOPORE	COVID-MIDNIGHT-1200	99.3	29	29	25225	BA.5.2.1	4.3.1	Omicron (BA.5-like)	0.3.19	22B	NA	True	PRJEB70597	Severe acute respiratory syndrome coronavirus 2	ftp.sra.ebi.ac.uk/vol1/run/ERR125/ERR12539914/8aa1f713-c0f9-168f-a13e-92bf197b3ad7.reads.fastq.gz
4386	ERR12536882	4	NSW, Australia	17/07/2022	25/07/2022	E-b2d36233	1	sp3env-v0.2.47	25/07/2022 13:01	25/07/2022 13:36	NA	ILLUMINA	COVID-MIDNIGHT-1200	89.1	29	27	1076977	BA.5.2.1	4.3.1	Omicron (BA.5-like)	0.3.19	22B	NA	True	PRJEB70597	Severe acute respiratory syndrome coronavirus 2	ftp.sra.ebi.ac.uk/vol1/run/ERR125/ERR12536882/66dc39ce-23e0-e9d1-7d1d-38a2d229c63e.reads_1.fastq.gz;ftp.sra.ebi.ac.uk/vol1/run/ERR125/ERR12536882/66dc39ce-23e0-e9d1-7d1d-38a2d229c63e.reads_2.fastq.gz
4387	ERR12535747	2	Chile	16/07/2022	26/07/2022	A-e8e5fe5a	1	sp3env-v0.2.47	26/07/2022 17:01	26/07/2022 17:14	NA	ILLUMINA	COVID-ARTIC-V3	88.5	98	89	277699	BA.5.6.2	4.3.1	Omicron (Unassigned)	0.3.19	22B	NA	True	PRJEB70597	Severe acute respiratory syndrome coronavirus 2	ftp.sra.ebi.ac.uk/vol1/run/ERR125/ERR12535747/2f54c9e0-1a05-a49d-7ae4-2757e4061fa9.reads_1.fastq.gz;ftp.sra.ebi.ac.uk/vol1/run/ERR125/ERR12535747/2f54c9e0-1a05-a49d-7ae4-2757e4061fa9.reads_2.fastq.gz
4388	ERR12534105	2	Chile	20/07/2022	28/07/2022	F-08d2ed49	1	sp3env-v0.2.47	28/07/2022 14:30	28/07/2022 15:03	NA	ILLUMINA	COVID-ARTIC-V3	99.4	98	98	327868	BA.5.1	4.3.1	Omicron (BA.5-like)	0.3.19	22B	NA	True	PRJEB70597	Severe acute respiratory syndrome coronavirus 2	ftp.sra.ebi.ac.uk/vol1/run/ERR125/ERR12534105/540a197f-2521-b8ae-8ca0-aea7476b2a2d.reads_1.fastq.gz;ftp.sra.ebi.ac.uk/vol1/run/ERR125/ERR12534105/540a197f-2521-b8ae-8ca0-aea7476b2a2d.reads_2.fastq.gz
4389	ERR12539551	6	United Kingdom	12/07/2022	12/07/2022	F-040af7c7	1	NA	12/07/2022 07:00	12/07/2022 07:11	NA	OXFORD_NANOPORE	NA	NA	NA	NA	NA	NA	NA	NA	NA	NA	NA	NA	PRJEB70597	Severe acute respiratory syndrome coronavirus 2	ftp.sra.ebi.ac.uk/vol1/run/ERR125/ERR12539551/d8c01622-022a-28b3-52a8-baee1ef63231.reads.fastq.gz
4390	ERR12537160	4	NSW, Australia	10/07/2022	25/07/2022	E-8df29832	1	NA	25/07/2022 12:20	26/07/2022 11:47	NA	ILLUMINA	COVID-MIDNIGHT-1200	92.6	29	29	1787686	BA.5.5	4.3.1	Omicron (BA.5-like)	0.3.19	22B	NA	True	PRJEB70597	Severe acute respiratory syndrome coronavirus 2	ftp.sra.ebi.ac.uk/vol1/run/ERR125/ERR12537160/55410c1d-53f3-e39c-802f-018464db548a.reads_1.fastq.gz;ftp.sra.ebi.ac.uk/vol1/run/ERR125/ERR12537160/55410c1d-53f3-e39c-802f-018464db548a.reads_2.fastq.gz
4391	ERR12540406	6	United Kingdom	15/07/2022	15/07/2022	C-3642acc4	1	sp3env-v0.2.47	15/07/2022 06:54	18/07/2022 14:47	NA	OXFORD_NANOPORE	COVID-MIDNIGHT-1200	99.3	29	29	21670	BA.4	4.3.1	Omicron (BA.4-like)	0.3.19	22A	NA	True	PRJEB70597	Severe acute respiratory syndrome coronavirus 2	ftp.sra.ebi.ac.uk/vol1/run/ERR125/ERR12540406/d3b6aee2-08fc-3809-dea6-8d87117ff306.reads.fastq.gz
4392	ERR12539003	6	United Kingdom	15/07/2022	15/07/2022	F-b0b90926	1	sp3env-v0.2.47	15/07/2022 07:05	18/07/2022 14:34	NA	OXFORD_NANOPORE	COVID-MIDNIGHT-1200	99.3	29	29	41831	BA.5.5.2	4.3.1	Omicron (BA.5-like)	0.3.19	22B	NA	True	PRJEB70597	Severe acute respiratory syndrome coronavirus 2	ftp.sra.ebi.ac.uk/vol1/run/ERR125/ERR12539003/d5bc4a79-8ce9-f3ff-ae24-5b1f8b8ea624.reads.fastq.gz
4393	ERR12538803	7	Virginia, USA	27/06/2022	18/07/2022	C-2cc6d3c3	1	sp3env-v0.2.47	18/07/2022 02:29	19/07/2022 10:16	NA	ILLUMINA	COVID-ARTIC-V4.1	99.2	99	99	521094	BA.4	4.3.1	Omicron (BA.4-like)	0.3.19	22A	NA	True	PRJEB70597	Severe acute respiratory syndrome coronavirus 2	ftp.sra.ebi.ac.uk/vol1/run/ERR125/ERR12538803/c2c4b99f-ae8b-0857-59af-18f42feb2589.reads_1.fastq.gz;ftp.sra.ebi.ac.uk/vol1/run/ERR125/ERR12538803/c2c4b99f-ae8b-0857-59af-18f42feb2589.reads_2.fastq.gz
4394	ERR12540170	6	United Kingdom	22/07/2022	22/07/2022	C-4ea7232b	1	NA	22/07/2022 13:14	22/07/2022 13:27	NA	OXFORD_NANOPORE	NA	NA	NA	NA	NA	NA	NA	NA	NA	NA	NA	NA	PRJEB70597	Severe acute respiratory syndrome coronavirus 2	ftp.sra.ebi.ac.uk/vol1/run/ERR125/ERR12540170/bca58727-2a80-859b-05b0-a1a82598dac9.reads.fastq.gz
4395	ERR12538688	7	Virginia, USA	09/06/2022	25/07/2022	D-e4945a43	1	sp3env-v0.2.47	25/07/2022 18:23	25/07/2022 19:00	NA	ILLUMINA	COVID-ARTIC-V4.1	96.7	99	97	244530	BA.2.12.1	4.3.1	Omicron (BA.2-like)	0.3.19	22C	NA	True	PRJEB70597	Severe acute respiratory syndrome coronavirus 2	ftp.sra.ebi.ac.uk/vol1/run/ERR125/ERR12538688/ea70328e-c43d-87b3-6327-37b3e43509f4.reads_1.fastq.gz;ftp.sra.ebi.ac.uk/vol1/run/ERR125/ERR12538688/ea70328e-c43d-87b3-6327-37b3e43509f4.reads_2.fastq.gz
4396	ERR12539319	6	United Kingdom	13/07/2022	13/07/2022	F-20e2abfc	1	sp3env-v0.2.47	13/07/2022 07:39	13/07/2022 07:52	NA	OXFORD_NANOPORE	COVID-MIDNIGHT-1200	98.2	29	29	11332	BA.5.1	4.3.1	Omicron (BA.5-like)	0.3.19	22B	NA	True	PRJEB70597	Severe acute respiratory syndrome coronavirus 2	ftp.sra.ebi.ac.uk/vol1/run/ERR125/ERR12539319/bc9619aa-2177-051a-36dd-6c418bd45e00.reads.fastq.gz
4397	ERR12535460	2	Chile	01/07/2022	18/07/2022	B-364640b7	1	sp3env-v0.2.47	18/07/2022 20:21	18/07/2022 21:38	NA	ILLUMINA	COVID-ARTIC-V3	99.6	98	98	1657000	BA.4.1	4.3.1	Omicron (BA.4-like)	0.3.19	22A	NA	True	PRJEB70597	Severe acute respiratory syndrome coronavirus 2	ftp.sra.ebi.ac.uk/vol1/run/ERR125/ERR12535460/f6a88940-bee2-984e-a2c6-ae4c15ccd423.reads_1.fastq.gz;ftp.sra.ebi.ac.uk/vol1/run/ERR125/ERR12535460/f6a88940-bee2-984e-a2c6-ae4c15ccd423.reads_2.fastq.gz
4398	ERR12540497	6	United Kingdom	21/07/2022	22/07/2022	C-03a9d99a	1	NA	22/07/2022 12:58	22/07/2022 13:05	NA	OXFORD_NANOPORE	NA	NA	NA	NA	NA	NA	NA	NA	NA	NA	NA	NA	PRJEB70597	Severe acute respiratory syndrome coronavirus 2	ftp.sra.ebi.ac.uk/vol1/run/ERR125/ERR12540497/ec0f01fc-0e6a-909d-ba22-187fd611067d.reads.fastq.gz
4399	ERR12539129	6	United Kingdom	22/07/2022	22/07/2022	F-840491f4	1	sp3env-v0.2.47	22/07/2022 06:21	22/07/2022 06:32	NA	OXFORD_NANOPORE	COVID-MIDNIGHT-1200	98.8	29	29	22111	BF.24	4.3.1	Omicron (BA.5-like)	0.3.19	22B	NA	True	PRJEB70597	Severe acute respiratory syndrome coronavirus 2	ftp.sra.ebi.ac.uk/vol1/run/ERR125/ERR12539129/ec116291-d144-6ebf-37b6-d8b5ccd1d9e5.reads.fastq.gz
4400	ERR12536575	3	South Africa	06/06/2022	25/07/2022	E-2bf20932	1	sp3env-v0.2.47	25/07/2022 08:37	25/07/2022 13:06	NA	ILLUMINA	COVID-ARTIC-V4.1	99.6	99	99	2982080	BA.5.3.1	4.3.1	Omicron (BA.5-like)	0.3.19	22B	NA	True	PRJEB70597	Severe acute respiratory syndrome coronavirus 2	ftp.sra.ebi.ac.uk/vol1/run/ERR125/ERR12536575/3fb96fed-16b4-e260-36ff-f56ae015e7e5.reads_1.fastq.gz;ftp.sra.ebi.ac.uk/vol1/run/ERR125/ERR12536575/3fb96fed-16b4-e260-36ff-f56ae015e7e5.reads_2.fastq.gz
4401	ERR12539807	6	United Kingdom	16/07/2022	16/07/2022	D-7553295c	1	sp3env-v0.2.47	16/07/2022 09:00	16/07/2022 09:09	NA	OXFORD_NANOPORE	COVID-MIDNIGHT-1200	99.3	29	29	16424	BA.2.12.1	4.3.1	Omicron (BA.2-like)	0.3.19	22C	NA	True	PRJEB70597	Severe acute respiratory syndrome coronavirus 2	ftp.sra.ebi.ac.uk/vol1/run/ERR125/ERR12539807/f7d773e4-74bb-9cb4-ba1a-e52a2cd6fd4f.reads.fastq.gz
4402	ERR12539014	6	United Kingdom	15/07/2022	15/07/2022	F-b0b90926	1	sp3env-v0.2.47	15/07/2022 07:03	18/07/2022 14:32	NA	OXFORD_NANOPORE	COVID-MIDNIGHT-1200	99.3	29	29	24233	BA.4	4.3.1	Omicron (BA.4-like)	0.3.19	22A	NA	True	PRJEB70597	Severe acute respiratory syndrome coronavirus 2	ftp.sra.ebi.ac.uk/vol1/run/ERR125/ERR12539014/f1f1a64e-34db-2c09-e77d-bd58d6446c82.reads.fastq.gz
4403	ERR12540331	6	United Kingdom	13/07/2022	13/07/2022	C-045fea91	1	sp3env-v0.2.47	13/07/2022 07:04	13/07/2022 07:14	NA	OXFORD_NANOPORE	COVID-MIDNIGHT-1200	91.6	29	28	13190	BA.4.1	4.3.1	Omicron (BA.4-like)	0.3.19	22A	NA	True	PRJEB70597	Severe acute respiratory syndrome coronavirus 2	ftp.sra.ebi.ac.uk/vol1/run/ERR125/ERR12540331/9d12c3d0-e168-89b0-c6c3-77d2764b59a5.reads.fastq.gz
4404	ERR12538939	6	United Kingdom	15/07/2022	15/07/2022	F-d4bc6631	1	sp3env-v0.2.47	15/07/2022 06:45	18/07/2022 14:36	NA	OXFORD_NANOPORE	COVID-MIDNIGHT-1200	97	29	29	16219	BE.1.1	4.3.1	Omicron (BA.5-like)	0.3.19	22B	NA	True	PRJEB70597	Severe acute respiratory syndrome coronavirus 2	ftp.sra.ebi.ac.uk/vol1/run/ERR125/ERR12538939/03418aa0-c690-45b0-066b-f13823179593.reads.fastq.gz
4405	ERR12537988	5	Vietnam	11/04/2022	28/07/2022	F-4434b981	10	sp3env-v0.2.47	28/07/2022 03:43	28/07/2022 03:54	NA	ILLUMINA	COVID-ARTIC-V3	98.5	98	98	1011313	AY.57	4.3.1	Delta (B.1.617.2-like)	0.3.19	21I	NA	True	PRJEB70597	Severe acute respiratory syndrome coronavirus 2	ftp.sra.ebi.ac.uk/vol1/run/ERR125/ERR12537988/7c23eddc-8f73-9acd-389e-58440b0ae139.reads_1.fastq.gz;ftp.sra.ebi.ac.uk/vol1/run/ERR125/ERR12537988/7c23eddc-8f73-9acd-389e-58440b0ae139.reads_2.fastq.gz
4406	ERR12539447	6	United Kingdom	13/07/2022	13/07/2022	F-20e2abfc	1	sp3env-v0.2.47	13/07/2022 07:39	13/07/2022 07:49	NA	OXFORD_NANOPORE	COVID-MIDNIGHT-1200	99.3	29	29	16275	BF.1	4.3.1	Omicron (BA.5-like)	0.3.19	22B	NA	True	PRJEB70597	Severe acute respiratory syndrome coronavirus 2	ftp.sra.ebi.ac.uk/vol1/run/ERR125/ERR12539447/5e8e60aa-8e19-db70-72f3-e4741de8103e.reads.fastq.gz
4407	ERR12534012	1	Senegal	18/07/2022	23/07/2022	C-ac0874ba	3	sp3env-v0.2.47	23/07/2022 20:34	23/07/2022 21:03	NA	OXFORD_NANOPORE	COVID-MIDNIGHT-1200	88.8	29	26	29377	BA.4	4.3.1	Omicron (BA.5-like)	0.3.19	22B	NA	False	PRJEB70597	Severe acute respiratory syndrome coronavirus 2	ftp.sra.ebi.ac.uk/vol1/run/ERR125/ERR12534012/da75f60b-105f-0a44-f0da-e59518e17427.reads.fastq.gz
4408	ERR12533954	1	Senegal	18/07/2022	23/07/2022	C-ac0874ba	2	sp3env-v0.2.47	23/07/2022 20:32	23/07/2022 20:58	NA	OXFORD_NANOPORE	COVID-MIDNIGHT-1200	79.9	29	25	30149	BA.5.1	4.3.1	Probable Omicron (Unassigned)	0.3.19	22B	NA	False	PRJEB70597	Severe acute respiratory syndrome coronavirus 2	ftp.sra.ebi.ac.uk/vol1/run/ERR125/ERR12533954/aba84220-36a4-e1a5-83d6-7a97188eb5dd.reads.fastq.gz
4409	ERR12537634	4	NSW, Australia	05/07/2022	25/07/2022	B-f25dc576	1	sp3env-v0.2.47	25/07/2022 10:15	25/07/2022 11:06	NA	ILLUMINA	COVID-MIDNIGHT-1200	94.1	29	28	1843557	BA.5.2.1	4.3.1	Omicron (BA.5-like)	0.3.19	22B	NA	True	PRJEB70597	Severe acute respiratory syndrome coronavirus 2	ftp.sra.ebi.ac.uk/vol1/run/ERR125/ERR12537634/c034af41-716e-c385-9f5b-7564207580e2.reads_1.fastq.gz;ftp.sra.ebi.ac.uk/vol1/run/ERR125/ERR12537634/c034af41-716e-c385-9f5b-7564207580e2.reads_2.fastq.gz
4410	ERR12534036	1	Senegal	13/07/2022	23/07/2022	C-ac0874ba	1	sp3env-v0.2.47	23/07/2022 20:34	23/07/2022 21:03	NA	OXFORD_NANOPORE	COVID-MIDNIGHT-1200	95.6	29	28	28510	BA.5.1	4.3.1	Omicron (BA.5-like)	0.3.19	22B	NA	True	PRJEB70597	Severe acute respiratory syndrome coronavirus 2	ftp.sra.ebi.ac.uk/vol1/run/ERR125/ERR12534036/5d7098fd-71a8-b6af-0042-275b5db09a70.reads.fastq.gz
4411	ERR12534521	2	Chile	19/07/2022	26/07/2022	B-36e03fc2	1	sp3env-v0.2.47	26/07/2022 17:39	26/07/2022 17:52	NA	ILLUMINA	COVID-ARTIC-V3	98.7	98	98	346381	BA.5.2	4.3.1	Omicron (BA.5-like)	0.3.19	22B	NA	True	PRJEB70597	Severe acute respiratory syndrome coronavirus 2	ftp.sra.ebi.ac.uk/vol1/run/ERR125/ERR12534521/fe6ff3fb-8eef-c0e8-52b3-1148eb8ed1a1.reads_1.fastq.gz;ftp.sra.ebi.ac.uk/vol1/run/ERR125/ERR12534521/fe6ff3fb-8eef-c0e8-52b3-1148eb8ed1a1.reads_2.fastq.gz
4412	ERR12540266	6	United Kingdom	20/07/2022	20/07/2022	C-67230f3a	1	NA	20/07/2022 06:56	20/07/2022 07:07	NA	OXFORD_NANOPORE	NA	NA	NA	NA	NA	NA	NA	NA	NA	NA	NA	NA	PRJEB70597	Severe acute respiratory syndrome coronavirus 2	ftp.sra.ebi.ac.uk/vol1/run/ERR125/ERR12540266/fa95cadb-898b-a6ca-fd87-f7f353aaf3c4.reads.fastq.gz
4413	ERR12535193	2	Chile	07/07/2022	18/07/2022	B-364640b7	1	sp3env-v0.2.47	18/07/2022 20:28	18/07/2022 21:40	NA	ILLUMINA	COVID-ARTIC-V3	99.6	98	98	1074812	BA.4.1	4.3.1	Omicron (BA.4-like)	0.3.19	22A	NA	True	PRJEB70597	Severe acute respiratory syndrome coronavirus 2	ftp.sra.ebi.ac.uk/vol1/run/ERR125/ERR12535193/e8c02618-8b75-72df-7bd8-b0270e2fc724.reads_1.fastq.gz;ftp.sra.ebi.ac.uk/vol1/run/ERR125/ERR12535193/e8c02618-8b75-72df-7bd8-b0270e2fc724.reads_2.fastq.gz
4414	ERR12539132	6	United Kingdom	22/07/2022	22/07/2022	F-840491f4	1	sp3env-v0.2.47	22/07/2022 06:21	22/07/2022 06:32	NA	OXFORD_NANOPORE	COVID-MIDNIGHT-1200	76.8	29	26	3180	BA.5.2	4.3.1	Omicron (Unassigned)	0.3.19	22B	NA	False	PRJEB70597	Severe acute respiratory syndrome coronavirus 2	ftp.sra.ebi.ac.uk/vol1/run/ERR125/ERR12539132/d6a1e4d0-a88c-0949-08a0-6d83561c285b.reads.fastq.gz
4415	ERR12534698	2	Chile	11/07/2022	18/07/2022	B-364640b7	1	sp3env-v0.2.47	18/07/2022 20:39	18/07/2022 21:35	NA	ILLUMINA	COVID-ARTIC-V3	99.6	98	98	1345305	BA.4.1	4.3.1	Omicron (BA.4-like)	0.3.19	22A	NA	True	PRJEB70597	Severe acute respiratory syndrome coronavirus 2	ftp.sra.ebi.ac.uk/vol1/run/ERR125/ERR12534698/10039624-dbba-b069-4b60-17a7a4d04a13.reads_1.fastq.gz;ftp.sra.ebi.ac.uk/vol1/run/ERR125/ERR12534698/10039624-dbba-b069-4b60-17a7a4d04a13.reads_2.fastq.gz
4416	ERR12539510	6	United Kingdom	21/07/2022	21/07/2022	D-bf17b1ff	1	NA	21/07/2022 06:45	21/07/2022 06:54	NA	OXFORD_NANOPORE	NA	NA	NA	NA	NA	NA	NA	NA	NA	NA	NA	NA	PRJEB70597	Severe acute respiratory syndrome coronavirus 2	ftp.sra.ebi.ac.uk/vol1/run/ERR125/ERR12539510/737f547b-3d4d-ac0c-4524-07ec5a14dd16.reads.fastq.gz
4417	ERR12537880	4	NSW, Australia	12/07/2022	25/07/2022	B-a0e40800	1	sp3env-v0.2.47	NA	NA	NA	ILLUMINA	COVID-MIDNIGHT-1200	92.5	29	27	3142046	BA.4.1	4.3.1	Omicron (BA.4-like)	0.3.19	22A	NA	True	PRJEB70597	Severe acute respiratory syndrome coronavirus 2	ftp.sra.ebi.ac.uk/vol1/run/ERR125/ERR12537880/4959d26e-dc8b-9cb1-3da3-66805ca01d9d.reads_1.fastq.gz;ftp.sra.ebi.ac.uk/vol1/run/ERR125/ERR12537880/4959d26e-dc8b-9cb1-3da3-66805ca01d9d.reads_2.fastq.gz
4418	ERR12538357	7	Virginia, USA	13/06/2022	25/07/2022	D-e4945a43	1	sp3env-v0.2.47	25/07/2022 18:23	25/07/2022 19:04	NA	ILLUMINA	COVID-ARTIC-V4.1	96	99	95	425779	BA.5.2.1	4.3.1	Omicron (BA.5-like)	0.3.19	22B	NA	True	PRJEB70597	Severe acute respiratory syndrome coronavirus 2	ftp.sra.ebi.ac.uk/vol1/run/ERR125/ERR12538357/8e49d643-05f5-5bda-f83f-20b2ce847c1c.reads_1.fastq.gz;ftp.sra.ebi.ac.uk/vol1/run/ERR125/ERR12538357/8e49d643-05f5-5bda-f83f-20b2ce847c1c.reads_2.fastq.gz
4419	ERR12540637	6	United Kingdom	21/07/2022	22/07/2022	C-03a9d99a	1	NA	22/07/2022 12:58	22/07/2022 13:07	NA	OXFORD_NANOPORE	NA	NA	NA	NA	NA	NA	NA	NA	NA	NA	NA	NA	PRJEB70597	Severe acute respiratory syndrome coronavirus 2	ftp.sra.ebi.ac.uk/vol1/run/ERR125/ERR12540637/a4875dee-c962-a79a-a2fc-e980c0210be8.reads.fastq.gz
4420	ERR12539822	6	United Kingdom	20/07/2022	20/07/2022	D-749b228e	1	NA	20/07/2022 06:52	20/07/2022 07:01	NEGATIVE	OXFORD_NANOPORE	NA	NA	NA	NA	NA	NA	NA	NA	NA	NA	NA	NA	PRJEB70597	Severe acute respiratory syndrome coronavirus 2	ftp.sra.ebi.ac.uk/vol1/run/ERR125/ERR12539822/7b119f6a-af95-df0a-f2b3-a72ac9ba9360.reads.fastq.gz
4421	ERR12540549	6	United Kingdom	13/07/2022	13/07/2022	A-b78c4d59	1	sp3env-v0.2.47	13/07/2022 11:06	13/07/2022 11:19	NA	OXFORD_NANOPORE	COVID-MIDNIGHT-1200	99.3	29	29	28635	BA.5.2	4.3.1	Omicron (BA.5-like)	0.3.19	22B	NA	True	PRJEB70597	Severe acute respiratory syndrome coronavirus 2	ftp.sra.ebi.ac.uk/vol1/run/ERR125/ERR12540549/35a4c36b-00da-fc9c-0730-ddc2ac89f22b.reads.fastq.gz
4422	ERR12538751	7	Virginia, USA	21/06/2022	18/07/2022	C-2cc6d3c3	1	sp3env-v0.2.47	18/07/2022 02:29	19/07/2022 10:11	NA	ILLUMINA	COVID-ARTIC-V4.1	98.1	99	98	371330	BA.2.12.1	4.3.1	Omicron (BA.2-like)	0.3.19	22C	NA	True	PRJEB70597	Severe acute respiratory syndrome coronavirus 2	ftp.sra.ebi.ac.uk/vol1/run/ERR125/ERR12538751/8f311431-85e4-b727-3d63-a324b101eb5e.reads_1.fastq.gz;ftp.sra.ebi.ac.uk/vol1/run/ERR125/ERR12538751/8f311431-85e4-b727-3d63-a324b101eb5e.reads_2.fastq.gz
4423	ERR12535259	2	Chile	10/07/2022	18/07/2022	B-364640b7	1	sp3env-v0.2.47	18/07/2022 20:26	18/07/2022 21:51	NA	ILLUMINA	COVID-ARTIC-V3	99.6	98	98	764578	BA.2.13	4.3.1	Omicron (BA.2-like)	0.3.19	21L	NA	True	PRJEB70597	Severe acute respiratory syndrome coronavirus 2	ftp.sra.ebi.ac.uk/vol1/run/ERR125/ERR12535259/3a681cc7-f589-b20b-3a53-b0848df1b381.reads_1.fastq.gz;ftp.sra.ebi.ac.uk/vol1/run/ERR125/ERR12535259/3a681cc7-f589-b20b-3a53-b0848df1b381.reads_2.fastq.gz
4424	ERR12538075	5	Vietnam	04/01/2022	27/07/2022	C-de44c64e	33	sp3env-v0.2.47	27/07/2022 05:04	27/07/2022 05:22	NA	ILLUMINA	COVID-ARTIC-V4.1	99.6	99	99	1758313	BA.2.3.2	4.3.1	Omicron (BA.2-like)	0.3.19	21L	NA	True	PRJEB70597	Severe acute respiratory syndrome coronavirus 2	ftp.sra.ebi.ac.uk/vol1/run/ERR125/ERR12538075/a0476202-34d5-1814-ffd2-2a87efc32d82.reads_1.fastq.gz;ftp.sra.ebi.ac.uk/vol1/run/ERR125/ERR12538075/a0476202-34d5-1814-ffd2-2a87efc32d82.reads_2.fastq.gz
4425	ERR12539554	6	United Kingdom	12/07/2022	12/07/2022	F-040af7c7	1	sp3env-v0.2.45	12/07/2022 07:00	12/07/2022 07:11	NA	OXFORD_NANOPORE	COVID-MIDNIGHT-1200	99.3	29	29	18414	BA.5.2.1	4.3.1	Omicron (BA.5-like)	0.3.19	22B	NA	True	PRJEB70597	Severe acute respiratory syndrome coronavirus 2	ftp.sra.ebi.ac.uk/vol1/run/ERR125/ERR12539554/b00d7286-e06f-0cb5-f452-c29e11679583.reads.fastq.gz
4426	ERR12540605	6	United Kingdom	21/07/2022	22/07/2022	C-03a9d99a	1	sp3env-v0.2.47	22/07/2022 12:58	22/07/2022 13:07	NA	OXFORD_NANOPORE	COVID-MIDNIGHT-1200	99.3	29	29	21550	BA.5.2.1	4.3.1	Omicron (BA.5-like)	0.3.19	22B	NA	True	PRJEB70597	Severe acute respiratory syndrome coronavirus 2	ftp.sra.ebi.ac.uk/vol1/run/ERR125/ERR12540605/18ff47a5-73ac-be7b-a068-ac4b04294991.reads.fastq.gz
4427	ERR12537483	4	NSW, Australia	11/07/2022	25/07/2022	C-8ae49230	1	sp3env-v0.2.47	25/07/2022 12:46	26/07/2022 14:28	NA	ILLUMINA	COVID-MIDNIGHT-1200	90.5	29	28	1777762	BA.5.2.1	4.3.1	Omicron (BA.5-like)	0.3.19	22B	NA	True	PRJEB70597	Severe acute respiratory syndrome coronavirus 2	ftp.sra.ebi.ac.uk/vol1/run/ERR125/ERR12537483/92e9da0c-a683-4da3-02bc-ac462f23233b.reads_1.fastq.gz;ftp.sra.ebi.ac.uk/vol1/run/ERR125/ERR12537483/92e9da0c-a683-4da3-02bc-ac462f23233b.reads_2.fastq.gz
4428	ERR12540094	6	United Kingdom	20/07/2022	20/07/2022	D-749b228e	1	sp3env-v0.2.47	20/07/2022 06:50	20/07/2022 07:01	NA	OXFORD_NANOPORE	COVID-MIDNIGHT-1200	54.6	29	15	20715	Unassigned	4.3.1	Probable Omicron (Unassigned)	0.3.19	22B	NA	False	PRJEB70597	Severe acute respiratory syndrome coronavirus 2	ftp.sra.ebi.ac.uk/vol1/run/ERR125/ERR12540094/6bbe5b7b-f680-238d-89a6-25c9a478889d.reads.fastq.gz
4429	ERR12535170	2	Chile	08/07/2022	18/07/2022	B-364640b7	1	sp3env-v0.2.47	18/07/2022 20:30	18/07/2022 21:44	NA	ILLUMINA	COVID-ARTIC-V3	97.1	98	96	663027	BA.4.1	4.3.1	Omicron (BA.4-like)	0.3.19	22A	NA	True	PRJEB70597	Severe acute respiratory syndrome coronavirus 2	ftp.sra.ebi.ac.uk/vol1/run/ERR125/ERR12535170/ed425719-d2c9-9a02-7363-a432a906dafc.reads_1.fastq.gz;ftp.sra.ebi.ac.uk/vol1/run/ERR125/ERR12535170/ed425719-d2c9-9a02-7363-a432a906dafc.reads_2.fastq.gz
4430	ERR12538371	7	Virginia, USA	10/06/2022	25/07/2022	D-e4945a43	1	sp3env-v0.2.47	25/07/2022 18:23	25/07/2022 19:02	NA	ILLUMINA	COVID-ARTIC-V4.1	98.6	99	99	487114	BA.2.12.1	4.3.1	Omicron (BA.2-like)	0.3.19	22C	NA	True	PRJEB70597	Severe acute respiratory syndrome coronavirus 2	ftp.sra.ebi.ac.uk/vol1/run/ERR125/ERR12538371/cffbccf7-3083-9a3e-493f-c55db98f3d7b.reads_1.fastq.gz;ftp.sra.ebi.ac.uk/vol1/run/ERR125/ERR12538371/cffbccf7-3083-9a3e-493f-c55db98f3d7b.reads_2.fastq.gz
4431	ERR12535213	2	Chile	07/07/2022	18/07/2022	B-364640b7	1	sp3env-v0.2.47	18/07/2022 20:28	18/07/2022 21:29	NA	ILLUMINA	COVID-ARTIC-V3	99.4	98	98	617272	BA.4.1	4.3.1	Omicron (BA.4-like)	0.3.19	22A	NA	True	PRJEB70597	Severe acute respiratory syndrome coronavirus 2	ftp.sra.ebi.ac.uk/vol1/run/ERR125/ERR12535213/c26dfa1f-d988-27ed-fcc9-c35f71d78f2e.reads_1.fastq.gz;ftp.sra.ebi.ac.uk/vol1/run/ERR125/ERR12535213/c26dfa1f-d988-27ed-fcc9-c35f71d78f2e.reads_2.fastq.gz
4432	ERR12540274	6	United Kingdom	20/07/2022	20/07/2022	C-67230f3a	1	NA	20/07/2022 06:56	20/07/2022 07:10	NA	OXFORD_NANOPORE	COVID-MIDNIGHT-1200	48.6	29	17	1832	Unassigned	4.3.1	Probable Omicron (Unassigned)	0.3.19	22B	NA	False	PRJEB70597	Severe acute respiratory syndrome coronavirus 2	ftp.sra.ebi.ac.uk/vol1/run/ERR125/ERR12540274/fe2d4b50-f7ef-b22b-23fc-9db89231d59f.reads.fastq.gz
4433	ERR12536912	4	NSW, Australia	14/07/2022	25/07/2022	E-b2d36233	1	sp3env-v0.2.47	25/07/2022 13:01	25/07/2022 13:34	NA	ILLUMINA	COVID-MIDNIGHT-1200	NA	29	24	135272	NA	NA	NA	NA	NA	NA	False	PRJEB70597	Severe acute respiratory syndrome coronavirus 2	ftp.sra.ebi.ac.uk/vol1/run/ERR125/ERR12536912/75a4aeff-15d0-a9e2-9d95-f8e2dfc4043a.reads_1.fastq.gz;ftp.sra.ebi.ac.uk/vol1/run/ERR125/ERR12536912/75a4aeff-15d0-a9e2-9d95-f8e2dfc4043a.reads_2.fastq.gz
4434	ERR12540362	6	United Kingdom	13/07/2022	13/07/2022	C-045fea91	1	sp3env-v0.2.47	13/07/2022 07:04	13/07/2022 07:17	NA	OXFORD_NANOPORE	COVID-MIDNIGHT-1200	80	29	28	10177	BA.5.1.24	4.3.1	Omicron (Unassigned)	0.3.19	22B	NA	True	PRJEB70597	Severe acute respiratory syndrome coronavirus 2	ftp.sra.ebi.ac.uk/vol1/run/ERR125/ERR12540362/e4fa55a6-5651-ba8d-9cde-b55c3b91fb39.reads.fastq.gz
4435	ERR12538750	7	Virginia, USA	21/06/2022	18/07/2022	C-2cc6d3c3	1	sp3env-v0.2.47	18/07/2022 02:29	19/07/2022 10:11	NA	ILLUMINA	COVID-ARTIC-V4.1	98.5	99	98	429206	BE.1.1	4.3.1	Omicron (BA.5-like)	0.3.19	22B	NA	True	PRJEB70597	Severe acute respiratory syndrome coronavirus 2	ftp.sra.ebi.ac.uk/vol1/run/ERR125/ERR12538750/f410407b-df5f-2037-d411-14607b28f9e2.reads_1.fastq.gz;ftp.sra.ebi.ac.uk/vol1/run/ERR125/ERR12538750/f410407b-df5f-2037-d411-14607b28f9e2.reads_2.fastq.gz
4436	ERR12534374	2	Chile	06/07/2022	26/07/2022	E-5a67f475	1	sp3env-v0.2.47	26/07/2022 14:42	26/07/2022 15:03	NA	ILLUMINA	COVID-ARTIC-V3	97.1	98	96	137617	BA.4.1	4.3.1	Omicron (BA.4-like)	0.3.19	22A	NA	True	PRJEB70597	Severe acute respiratory syndrome coronavirus 2	ftp.sra.ebi.ac.uk/vol1/run/ERR125/ERR12534374/7142bebc-372e-0cc7-3a87-53e82b1dd159.reads_1.fastq.gz;ftp.sra.ebi.ac.uk/vol1/run/ERR125/ERR12534374/7142bebc-372e-0cc7-3a87-53e82b1dd159.reads_2.fastq.gz
4437	ERR12534756	2	Chile	08/07/2022	18/07/2022	B-364640b7	1	sp3env-v0.2.47	18/07/2022 20:32	18/07/2022 21:49	NA	ILLUMINA	COVID-ARTIC-V3	97.9	98	98	971110	BA.4.1	4.3.1	Omicron (BA.4-like)	0.3.19	22A	NA	True	PRJEB70597	Severe acute respiratory syndrome coronavirus 2	ftp.sra.ebi.ac.uk/vol1/run/ERR125/ERR12534756/dd561f8f-750f-6043-4fda-ba90048723c1.reads_1.fastq.gz;ftp.sra.ebi.ac.uk/vol1/run/ERR125/ERR12534756/dd561f8f-750f-6043-4fda-ba90048723c1.reads_2.fastq.gz
4438	ERR12538489	7	Virginia, USA	15/06/2022	25/07/2022	D-e4945a43	1	sp3env-v0.2.47	25/07/2022 18:23	25/07/2022 19:04	NA	ILLUMINA	COVID-ARTIC-V4.1	97	99	97	175017	BA.2.12.1	4.3.1	Omicron (BA.2-like)	0.3.19	22C	NA	True	PRJEB70597	Severe acute respiratory syndrome coronavirus 2	ftp.sra.ebi.ac.uk/vol1/run/ERR125/ERR12538489/506d1b64-2f2f-491b-3bc0-48a9340b4191.reads_1.fastq.gz;ftp.sra.ebi.ac.uk/vol1/run/ERR125/ERR12538489/506d1b64-2f2f-491b-3bc0-48a9340b4191.reads_2.fastq.gz
4439	ERR12537217	4	NSW, Australia	06/07/2022	25/07/2022	D-fe80d973	1	sp3env-v0.2.47	25/07/2022 11:54	25/07/2022 12:33	NA	ILLUMINA	COVID-MIDNIGHT-1200	92.9	29	28	1771425	BA.5.2.4	4.3.1	Omicron (BA.5-like)	0.3.19	22B	NA	True	PRJEB70597	Severe acute respiratory syndrome coronavirus 2	ftp.sra.ebi.ac.uk/vol1/run/ERR125/ERR12537217/8e7ed8ec-f994-6534-ca38-ac7e9b667834.reads_1.fastq.gz;ftp.sra.ebi.ac.uk/vol1/run/ERR125/ERR12537217/8e7ed8ec-f994-6534-ca38-ac7e9b667834.reads_2.fastq.gz
4440	ERR12540778	6	United Kingdom	12/07/2022	12/07/2022	A-98d02242	1	sp3env-v0.2.45	12/07/2022 06:49	12/07/2022 07:00	NA	OXFORD_NANOPORE	COVID-MIDNIGHT-1200	99.3	29	29	17331	BA.5.2	4.3.1	Omicron (BA.5-like)	0.3.19	22B	NA	True	PRJEB70597	Severe acute respiratory syndrome coronavirus 2	ftp.sra.ebi.ac.uk/vol1/run/ERR125/ERR12540778/ed426e71-7366-eea9-9b63-f2502d241954.reads.fastq.gz
4441	ERR12536944	4	NSW, Australia	07/07/2022	25/07/2022	E-8df29832	1	sp3env-v0.2.47	25/07/2022 12:22	26/07/2022 11:47	NA	ILLUMINA	COVID-MIDNIGHT-1200	93.1	29	28	1866056	BA.5.2.1	4.3.1	Omicron (BA.5-like)	0.3.19	22B	NA	True	PRJEB70597	Severe acute respiratory syndrome coronavirus 2	ftp.sra.ebi.ac.uk/vol1/run/ERR125/ERR12536944/31ac9bba-cc60-08c2-4978-13f3166dbc91.reads_1.fastq.gz;ftp.sra.ebi.ac.uk/vol1/run/ERR125/ERR12536944/31ac9bba-cc60-08c2-4978-13f3166dbc91.reads_2.fastq.gz
4442	ERR12539696	6	United Kingdom	21/07/2022	22/07/2022	D-b1422aab	1	sp3env-v0.2.47	22/07/2022 11:37	22/07/2022 11:48	NA	OXFORD_NANOPORE	COVID-MIDNIGHT-1200	97.5	29	29	16254	BA.5.2.1	4.3.1	Omicron (BA.5-like)	0.3.19	22B	NA	True	PRJEB70597	Severe acute respiratory syndrome coronavirus 2	ftp.sra.ebi.ac.uk/vol1/run/ERR125/ERR12539696/98198111-8974-798f-de16-1cde80e2e728.reads.fastq.gz
4443	ERR12536567	3	South Africa	06/06/2022	25/07/2022	E-2bf20932	1	sp3env-v0.2.47	25/07/2022 08:42	25/07/2022 13:06	NA	ILLUMINA	COVID-ARTIC-V4.1	99.2	99	99	2267721	BA.4	4.3.1	Omicron (BA.4-like)	0.3.19	22A	NA	True	PRJEB70597	Severe acute respiratory syndrome coronavirus 2	ftp.sra.ebi.ac.uk/vol1/run/ERR125/ERR12536567/40a230e0-5ad9-c6e7-9d7d-1f6f68d3fae9.reads_1.fastq.gz;ftp.sra.ebi.ac.uk/vol1/run/ERR125/ERR12536567/40a230e0-5ad9-c6e7-9d7d-1f6f68d3fae9.reads_2.fastq.gz
4444	ERR12538473	7	Virginia, USA	16/06/2022	25/07/2022	D-e4945a43	1	sp3env-v0.2.47	25/07/2022 18:23	25/07/2022 19:06	NA	ILLUMINA	COVID-ARTIC-V4.1	98.2	99	99	392675	BA.4.2	4.3.1	Omicron (BA.4-like)	0.3.19	22A	NA	True	PRJEB70597	Severe acute respiratory syndrome coronavirus 2	ftp.sra.ebi.ac.uk/vol1/run/ERR125/ERR12538473/4f7d59b5-7e03-c7f1-9d08-7582f40f813f.reads_1.fastq.gz;ftp.sra.ebi.ac.uk/vol1/run/ERR125/ERR12538473/4f7d59b5-7e03-c7f1-9d08-7582f40f813f.reads_2.fastq.gz
4445	ERR12538362	7	Virginia, USA	13/06/2022	25/07/2022	D-e4945a43	1	sp3env-v0.2.47	25/07/2022 18:23	25/07/2022 19:04	NA	ILLUMINA	COVID-ARTIC-V4.1	97	99	96	404596	BA.5.2.31	4.3.1	Omicron (BA.5-like)	0.3.19	22B	NA	True	PRJEB70597	Severe acute respiratory syndrome coronavirus 2	ftp.sra.ebi.ac.uk/vol1/run/ERR125/ERR12538362/adc10eed-6f6d-038f-f47c-2820556180ba.reads_1.fastq.gz;ftp.sra.ebi.ac.uk/vol1/run/ERR125/ERR12538362/adc10eed-6f6d-038f-f47c-2820556180ba.reads_2.fastq.gz
4446	ERR12539977	6	United Kingdom	25/07/2022	25/07/2022	D-62015c57	1	sp3env-v0.2.47	25/07/2022 10:24	25/07/2022 10:37	NA	OXFORD_NANOPORE	COVID-MIDNIGHT-1200	99.3	29	29	21382	BA.5.2.1	4.3.1	Omicron (BA.5-like)	0.3.19	22B	NA	True	PRJEB70597	Severe acute respiratory syndrome coronavirus 2	ftp.sra.ebi.ac.uk/vol1/run/ERR125/ERR12539977/6b2e623e-1b3f-90b2-23b8-6b2a7013b41d.reads.fastq.gz
4447	ERR12539733	6	United Kingdom	21/07/2022	22/07/2022	D-b1422aab	1	sp3env-v0.2.47	22/07/2022 11:37	22/07/2022 11:46	NA	OXFORD_NANOPORE	COVID-MIDNIGHT-1200	97.2	29	29	6667	BE.1.1	4.3.1	Omicron (BA.5-like)	0.3.19	22B	NA	True	PRJEB70597	Severe acute respiratory syndrome coronavirus 2	ftp.sra.ebi.ac.uk/vol1/run/ERR125/ERR12539733/7daf7324-cb8e-902a-ba4d-b6bac3f1c7cb.reads.fastq.gz
4448	ERR12533922	1	Senegal	13/07/2022	23/07/2022	C-ac0874ba	5	sp3env-v0.2.47	23/07/2022 20:37	23/07/2022 21:07	NA	OXFORD_NANOPORE	COVID-MIDNIGHT-1200	82.8	29	25	12234	BA.5.1.2	4.3.1	Omicron (Unassigned)	0.3.19	22B	NA	False	PRJEB70597	Severe acute respiratory syndrome coronavirus 2	ftp.sra.ebi.ac.uk/vol1/run/ERR125/ERR12533922/fa72ed3b-e531-3582-31f1-fab8738f7c45.reads.fastq.gz
4449	ERR12536925	4	NSW, Australia	12/07/2022	25/07/2022	E-8df29832	1	sp3env-v0.2.47	25/07/2022 12:22	26/07/2022 11:47	NA	ILLUMINA	COVID-MIDNIGHT-1200	89.4	29	27	2067526	BA.5.2.1	4.3.1	Omicron (BA.5-like)	0.3.19	22B	NA	True	PRJEB70597	Severe acute respiratory syndrome coronavirus 2	ftp.sra.ebi.ac.uk/vol1/run/ERR125/ERR12536925/ada090b7-ffe3-c71c-3a9b-197210b6e0cc.reads_1.fastq.gz;ftp.sra.ebi.ac.uk/vol1/run/ERR125/ERR12536925/ada090b7-ffe3-c71c-3a9b-197210b6e0cc.reads_2.fastq.gz
4450	ERR12536624	3	South Africa	08/06/2022	25/07/2022	E-2bf20932	1	sp3env-v0.2.47	25/07/2022 09:38	25/07/2022 12:57	NA	ILLUMINA	COVID-ARTIC-V4.1	99.6	99	99	2846150	BA.5	4.3.1	Omicron (BA.5-like)	0.3.19	22B	NA	True	PRJEB70597	Severe acute respiratory syndrome coronavirus 2	ftp.sra.ebi.ac.uk/vol1/run/ERR125/ERR12536624/7a8ab98e-ee68-c974-365c-bbe07833a1c7.reads_1.fastq.gz;ftp.sra.ebi.ac.uk/vol1/run/ERR125/ERR12536624/7a8ab98e-ee68-c974-365c-bbe07833a1c7.reads_2.fastq.gz
4451	ERR12534373	2	Chile	06/07/2022	26/07/2022	E-5a67f475	1	sp3env-v0.2.47	26/07/2022 14:42	26/07/2022 15:03	NA	ILLUMINA	COVID-ARTIC-V3	89.9	98	91	81191	BA.4.1	4.3.1	Omicron (BA.5-like)	0.3.19	22A	NA	True	PRJEB70597	Severe acute respiratory syndrome coronavirus 2	ftp.sra.ebi.ac.uk/vol1/run/ERR125/ERR12534373/eab964fb-1425-c626-1478-d6bf7875f912.reads_1.fastq.gz;ftp.sra.ebi.ac.uk/vol1/run/ERR125/ERR12534373/eab964fb-1425-c626-1478-d6bf7875f912.reads_2.fastq.gz
4452	ERR12536647	3	South Africa	12/06/2022	25/07/2022	E-2bf20932	1	sp3env-v0.2.47	25/07/2022 09:23	25/07/2022 12:55	NA	ILLUMINA	COVID-ARTIC-V4.1	92.1	99	93	2236788	BA.5.3	4.3.1	Omicron (BA.5-like)	0.3.19	22B	NA	True	PRJEB70597	Severe acute respiratory syndrome coronavirus 2	ftp.sra.ebi.ac.uk/vol1/run/ERR125/ERR12536647/ff6a01eb-5810-66df-ec37-ac6c7c589fa5.reads_1.fastq.gz;ftp.sra.ebi.ac.uk/vol1/run/ERR125/ERR12536647/ff6a01eb-5810-66df-ec37-ac6c7c589fa5.reads_2.fastq.gz
4453	ERR12539218	6	United Kingdom	15/07/2022	15/07/2022	F-b0b90926	1	sp3env-v0.2.47	15/07/2022 07:03	18/07/2022 14:32	NA	OXFORD_NANOPORE	COVID-MIDNIGHT-1200	99.3	29	29	34716	BA.5.1.5	4.3.1	Omicron (BA.5-like)	0.3.19	22B	NA	True	PRJEB70597	Severe acute respiratory syndrome coronavirus 2	ftp.sra.ebi.ac.uk/vol1/run/ERR125/ERR12539218/f9c2d28a-46df-b199-a3c3-faa35267c2d7.reads.fastq.gz
4454	ERR12536927	4	NSW, Australia	11/07/2022	25/07/2022	E-8df29832	1	sp3env-v0.2.47	25/07/2022 12:22	26/07/2022 11:47	NA	ILLUMINA	COVID-MIDNIGHT-1200	88.6	29	26	1729082	BA.5.2.1	4.3.1	Omicron (BA.5-like)	0.3.19	22B	NA	True	PRJEB70597	Severe acute respiratory syndrome coronavirus 2	ftp.sra.ebi.ac.uk/vol1/run/ERR125/ERR12536927/281d8664-455d-1df9-19db-377e5ee1b188.reads_1.fastq.gz;ftp.sra.ebi.ac.uk/vol1/run/ERR125/ERR12536927/281d8664-455d-1df9-19db-377e5ee1b188.reads_2.fastq.gz
4455	ERR12534480	2	Chile	15/07/2022	26/07/2022	B-431bc231	1	sp3env-v0.2.47	26/07/2022 16:42	26/07/2022 16:59	NA	ILLUMINA	COVID-ARTIC-V3	98.6	98	98	357821	BE.1	4.3.1	Omicron (BA.5-like)	0.3.19	22B	NA	True	PRJEB70597	Severe acute respiratory syndrome coronavirus 2	ftp.sra.ebi.ac.uk/vol1/run/ERR125/ERR12534480/93997076-2175-920c-9797-b63937931c3c.reads_1.fastq.gz;ftp.sra.ebi.ac.uk/vol1/run/ERR125/ERR12534480/93997076-2175-920c-9797-b63937931c3c.reads_2.fastq.gz
4456	ERR12539957	6	United Kingdom	25/07/2022	25/07/2022	D-62015c57	1	sp3env-v0.2.47	25/07/2022 10:24	25/07/2022 10:39	NA	OXFORD_NANOPORE	COVID-MIDNIGHT-1200	97.9	29	29	16117	BE.1.1	4.3.1	Omicron (BA.5-like)	0.3.19	22B	NA	True	PRJEB70597	Severe acute respiratory syndrome coronavirus 2	ftp.sra.ebi.ac.uk/vol1/run/ERR125/ERR12539957/16860519-4348-b6f9-57c3-65dc619444d7.reads.fastq.gz
4457	ERR12537676	4	NSW, Australia	10/07/2022	25/07/2022	B-cbc7b4d5	1	sp3env-v0.2.47	25/07/2022 12:02	25/07/2022 12:48	NA	ILLUMINA	COVID-MIDNIGHT-1200	91.6	29	28	2809742	BA.5.2	4.3.1	Omicron (BA.5-like)	0.3.19	22B	NA	True	PRJEB70597	Severe acute respiratory syndrome coronavirus 2	ftp.sra.ebi.ac.uk/vol1/run/ERR125/ERR12537676/e15a2063-ef9e-1c17-ad78-afa8db847ab6.reads_1.fastq.gz;ftp.sra.ebi.ac.uk/vol1/run/ERR125/ERR12537676/e15a2063-ef9e-1c17-ad78-afa8db847ab6.reads_2.fastq.gz
4458	ERR12540188	6	United Kingdom	22/07/2022	22/07/2022	C-4ea7232b	1	sp3env-v0.2.47	22/07/2022 13:14	22/07/2022 13:27	NA	OXFORD_NANOPORE	COVID-MIDNIGHT-1200	99.3	29	29	17841	BA.5.1	4.3.1	Omicron (BA.5-like)	0.3.19	22B	NA	True	PRJEB70597	Severe acute respiratory syndrome coronavirus 2	ftp.sra.ebi.ac.uk/vol1/run/ERR125/ERR12540188/d1384767-ad11-8847-efb4-9a7c74f0d1fc.reads.fastq.gz
4459	ERR12537793	4	NSW, Australia	11/07/2022	25/07/2022	B-cbc7b4d5	1	sp3env-v0.2.47	25/07/2022 12:02	25/07/2022 12:51	NA	ILLUMINA	COVID-MIDNIGHT-1200	94.2	29	28	2026777	BA.5.2.1	4.3.1	Omicron (BA.5-like)	0.3.19	22B	NA	True	PRJEB70597	Severe acute respiratory syndrome coronavirus 2	ftp.sra.ebi.ac.uk/vol1/run/ERR125/ERR12537793/f8531782-2e93-e48c-3b9b-33fbd4538517.reads_1.fastq.gz;ftp.sra.ebi.ac.uk/vol1/run/ERR125/ERR12537793/f8531782-2e93-e48c-3b9b-33fbd4538517.reads_2.fastq.gz
4460	ERR12537987	5	Vietnam	12/04/2022	28/07/2022	F-4434b981	28	sp3env-v0.2.47	28/07/2022 03:43	28/07/2022 03:56	NA	ILLUMINA	COVID-ARTIC-V4.1	98.9	99	99	1125421	BA.2.3	4.3.1	Omicron (BA.2-like)	0.3.19	21L	NA	True	PRJEB70597	Severe acute respiratory syndrome coronavirus 2	ftp.sra.ebi.ac.uk/vol1/run/ERR125/ERR12537987/35970c0e-2620-6850-3371-3b79f65d3cdf.reads_1.fastq.gz;ftp.sra.ebi.ac.uk/vol1/run/ERR125/ERR12537987/35970c0e-2620-6850-3371-3b79f65d3cdf.reads_2.fastq.gz
4461	ERR12535945	3	South Africa	15/06/2022	25/07/2022	E-2bf20932	1	sp3env-v0.2.47	25/07/2022 10:05	25/07/2022 12:59	NA	ILLUMINA	COVID-ARTIC-V4.1	95.9	99	95	3295283	BE.1	4.3.1	Omicron (BA.5-like)	0.3.19	22B	NA	True	PRJEB70597	Severe acute respiratory syndrome coronavirus 2	ftp.sra.ebi.ac.uk/vol1/run/ERR125/ERR12535945/7baa710e-16c4-32cd-1216-b3758b9a51be.reads_1.fastq.gz;ftp.sra.ebi.ac.uk/vol1/run/ERR125/ERR12535945/7baa710e-16c4-32cd-1216-b3758b9a51be.reads_2.fastq.gz
4462	ERR12535189	2	Chile	29/06/2022	18/07/2022	B-364640b7	1	sp3env-v0.2.47	18/07/2022 20:28	18/07/2022 21:40	NA	ILLUMINA	COVID-ARTIC-V3	99	98	98	864406	BA.2.12.1	4.3.1	Omicron (BA.2-like)	0.3.19	22C	NA	True	PRJEB70597	Severe acute respiratory syndrome coronavirus 2	ftp.sra.ebi.ac.uk/vol1/run/ERR125/ERR12535189/42bc4658-7121-63dd-21d0-02af779aa649.reads_1.fastq.gz;ftp.sra.ebi.ac.uk/vol1/run/ERR125/ERR12535189/42bc4658-7121-63dd-21d0-02af779aa649.reads_2.fastq.gz
4463	ERR12536560	3	South Africa	04/06/2022	25/07/2022	E-2bf20932	1	sp3env-v0.2.47	25/07/2022 08:44	25/07/2022 13:06	NA	ILLUMINA	COVID-ARTIC-V4.1	99.6	99	99	3218765	BA.4	4.3.1	Omicron (BA.4-like)	0.3.19	22A	NA	True	PRJEB70597	Severe acute respiratory syndrome coronavirus 2	ftp.sra.ebi.ac.uk/vol1/run/ERR125/ERR12536560/1af4a291-76d4-1acb-d175-d1366a84e15a.reads_1.fastq.gz;ftp.sra.ebi.ac.uk/vol1/run/ERR125/ERR12536560/1af4a291-76d4-1acb-d175-d1366a84e15a.reads_2.fastq.gz
4464	ERR12537718	4	NSW, Australia	04/07/2022	25/07/2022	B-f25dc576	1	sp3env-v0.2.47	25/07/2022 09:36	25/07/2022 10:59	NA	ILLUMINA	COVID-MIDNIGHT-1200	91.8	29	27	1265333	BA.4.1	4.3.1	Omicron (BA.4-like)	0.3.19	22A	NA	True	PRJEB70597	Severe acute respiratory syndrome coronavirus 2	ftp.sra.ebi.ac.uk/vol1/run/ERR125/ERR12537718/325a0ad4-f58d-2e4a-1cbc-b465774fc383.reads_1.fastq.gz;ftp.sra.ebi.ac.uk/vol1/run/ERR125/ERR12537718/325a0ad4-f58d-2e4a-1cbc-b465774fc383.reads_2.fastq.gz
4465	ERR12539909	6	United Kingdom	16/07/2022	16/07/2022	D-7553295c	1	sp3env-v0.2.47	16/07/2022 09:00	16/07/2022 09:13	NA	OXFORD_NANOPORE	COVID-MIDNIGHT-1200	99.1	29	29	17233	BA.5.2.1	4.3.1	Omicron (BA.5-like)	0.3.19	22B	NA	True	PRJEB70597	Severe acute respiratory syndrome coronavirus 2	ftp.sra.ebi.ac.uk/vol1/run/ERR125/ERR12539909/7b1da7e9-86d9-4d64-96fe-f323db4e3049.reads.fastq.gz
4466	ERR12536874	4	NSW, Australia	18/07/2022	25/07/2022	E-b2d36233	1	sp3env-v0.2.47	25/07/2022 13:01	25/07/2022 13:39	NA	ILLUMINA	COVID-MIDNIGHT-1200	NA	29	24	399621	NA	NA	NA	NA	NA	NA	False	PRJEB70597	Severe acute respiratory syndrome coronavirus 2	ftp.sra.ebi.ac.uk/vol1/run/ERR125/ERR12536874/ebb2d143-9afe-c107-0ae5-dc4464b8e12d.reads_1.fastq.gz;ftp.sra.ebi.ac.uk/vol1/run/ERR125/ERR12536874/ebb2d143-9afe-c107-0ae5-dc4464b8e12d.reads_2.fastq.gz
4467	ERR12535764	2	Chile	16/07/2022	26/07/2022	A-e8e5fe5a	1	sp3env-v0.2.47	26/07/2022 16:59	26/07/2022 17:14	NA	ILLUMINA	COVID-ARTIC-V3	98.1	98	98	310941	BF.31	4.3.1	Omicron (BA.5-like)	0.3.19	22B	NA	True	PRJEB70597	Severe acute respiratory syndrome coronavirus 2	ftp.sra.ebi.ac.uk/vol1/run/ERR125/ERR12535764/55d52437-31af-16cd-1e02-f987f9085bf7.reads_1.fastq.gz;ftp.sra.ebi.ac.uk/vol1/run/ERR125/ERR12535764/55d52437-31af-16cd-1e02-f987f9085bf7.reads_2.fastq.gz
4468	ERR12539408	6	United Kingdom	19/07/2022	19/07/2022	F-4c4ad812	1	NA	19/07/2022 06:28	19/07/2022 06:37	NA	OXFORD_NANOPORE	NA	NA	NA	NA	NA	NA	NA	NA	NA	NA	NA	NA	PRJEB70597	Severe acute respiratory syndrome coronavirus 2	ftp.sra.ebi.ac.uk/vol1/run/ERR125/ERR12539408/69a70c1c-b6d0-7ccd-490e-b305df02f7a0.reads.fastq.gz
4469	ERR12540099	6	United Kingdom	25/07/2022	25/07/2022	D-62015c57	1	sp3env-v0.2.47	25/07/2022 10:24	25/07/2022 10:39	NA	OXFORD_NANOPORE	COVID-MIDNIGHT-1200	96.7	29	29	10169	BA.5.1.10	4.3.1	Omicron (BA.5-like)	0.3.19	22B	NA	True	PRJEB70597	Severe acute respiratory syndrome coronavirus 2	ftp.sra.ebi.ac.uk/vol1/run/ERR125/ERR12540099/69fb2d71-c5d1-5984-4760-2acfb8610e56.reads.fastq.gz
4470	ERR12537278	4	NSW, Australia	08/07/2022	25/07/2022	D-fe80d973	1	sp3env-v0.2.47	25/07/2022 11:54	25/07/2022 12:40	NA	ILLUMINA	COVID-MIDNIGHT-1200	93.6	29	28	2259511	BA.5.2	4.3.1	Omicron (BA.5-like)	0.3.19	22B	NA	True	PRJEB70597	Severe acute respiratory syndrome coronavirus 2	ftp.sra.ebi.ac.uk/vol1/run/ERR125/ERR12537278/aea662dc-90f9-b530-3437-243d1d0150bd.reads_1.fastq.gz;ftp.sra.ebi.ac.uk/vol1/run/ERR125/ERR12537278/aea662dc-90f9-b530-3437-243d1d0150bd.reads_2.fastq.gz
4471	ERR12537663	4	NSW, Australia	10/07/2022	25/07/2022	B-cbc7b4d5	1	sp3env-v0.2.47	25/07/2022 12:02	25/07/2022 12:51	NA	ILLUMINA	COVID-MIDNIGHT-1200	92	29	28	1876627	BA.4.1	4.3.1	Omicron (BA.4-like)	0.3.19	22A	NA	True	PRJEB70597	Severe acute respiratory syndrome coronavirus 2	ftp.sra.ebi.ac.uk/vol1/run/ERR125/ERR12537663/326a3af0-0df5-95eb-66bf-a79803e73733.reads_1.fastq.gz;ftp.sra.ebi.ac.uk/vol1/run/ERR125/ERR12537663/326a3af0-0df5-95eb-66bf-a79803e73733.reads_2.fastq.gz
4472	ERR12537888	4	NSW, Australia	12/07/2022	25/07/2022	B-a0e40800	1	sp3env-v0.2.47	NA	NA	NA	ILLUMINA	COVID-MIDNIGHT-1200	92.8	29	28	4083654	BA.5.1	4.3.1	Omicron (BA.5-like)	0.3.19	22B	NA	True	PRJEB70597	Severe acute respiratory syndrome coronavirus 2	ftp.sra.ebi.ac.uk/vol1/run/ERR125/ERR12537888/e2121630-1ab6-b9a2-ee3f-a553660b7fad.reads_1.fastq.gz;ftp.sra.ebi.ac.uk/vol1/run/ERR125/ERR12537888/e2121630-1ab6-b9a2-ee3f-a553660b7fad.reads_2.fastq.gz
4473	ERR12540774	6	United Kingdom	12/07/2022	12/07/2022	A-98d02242	1	sp3env-v0.2.45	12/07/2022 06:49	12/07/2022 07:00	NA	OXFORD_NANOPORE	COVID-MIDNIGHT-1200	99.3	29	29	13557	BA.4.1	4.3.1	Omicron (BA.4-like)	0.3.19	22A	NA	True	PRJEB70597	Severe acute respiratory syndrome coronavirus 2	ftp.sra.ebi.ac.uk/vol1/run/ERR125/ERR12540774/6694d35c-c0c7-f974-f2aa-82d21f456479.reads.fastq.gz
4474	ERR12534649	2	Chile	20/07/2022	26/07/2022	B-36e03fc2	1	sp3env-v0.2.47	26/07/2022 17:39	26/07/2022 17:49	NA	ILLUMINA	COVID-ARTIC-V3	99.2	98	98	396912	BA.4.6	4.3.1	Omicron (BA.4-like)	0.3.19	22A	NA	True	PRJEB70597	Severe acute respiratory syndrome coronavirus 2	ftp.sra.ebi.ac.uk/vol1/run/ERR125/ERR12534649/f81e4092-bc3c-4142-29c9-7f35be63931c.reads_1.fastq.gz;ftp.sra.ebi.ac.uk/vol1/run/ERR125/ERR12534649/f81e4092-bc3c-4142-29c9-7f35be63931c.reads_2.fastq.gz
4475	ERR12539480	6	United Kingdom	21/07/2022	21/07/2022	D-bf17b1ff	1	NA	21/07/2022 06:45	21/07/2022 06:56	NA	OXFORD_NANOPORE	NA	NA	NA	NA	NA	NA	NA	NA	NA	NA	NA	NA	PRJEB70597	Severe acute respiratory syndrome coronavirus 2	ftp.sra.ebi.ac.uk/vol1/run/ERR125/ERR12539480/fb99d85b-5d02-c796-a130-4f7b06d1d652.reads.fastq.gz
4476	ERR12534190	2	Chile	04/07/2022	25/07/2022	F-50063e92	1	sp3env-v0.2.47	25/07/2022 16:44	25/07/2022 17:11	NA	ILLUMINA	COVID-ARTIC-V3	96.5	98	96	281268	BA.4.1	4.3.1	Omicron (BA.4-like)	0.3.19	22A	NA	True	PRJEB70597	Severe acute respiratory syndrome coronavirus 2	ftp.sra.ebi.ac.uk/vol1/run/ERR125/ERR12534190/9b263ccd-9939-39c4-04a0-0bbfe204c2fd.reads_1.fastq.gz;ftp.sra.ebi.ac.uk/vol1/run/ERR125/ERR12534190/9b263ccd-9939-39c4-04a0-0bbfe204c2fd.reads_2.fastq.gz
4477	ERR12540479	6	United Kingdom	21/07/2022	22/07/2022	C-03a9d99a	1	NA	22/07/2022 12:58	22/07/2022 13:05	NA	OXFORD_NANOPORE	COVID-MIDNIGHT-1200	59.9	29	25	2580	Unassigned	4.3.1	Omicron (Unassigned)	0.3.19	22B	NA	False	PRJEB70597	Severe acute respiratory syndrome coronavirus 2	ftp.sra.ebi.ac.uk/vol1/run/ERR125/ERR12540479/37e97ea4-f2a8-712d-2bd6-7de563ec9fc0.reads.fastq.gz
4478	ERR12539850	6	United Kingdom	26/07/2022	26/07/2022	D-8cb3e642	1	sp3env-v0.2.47	26/07/2022 07:09	26/07/2022 07:20	NA	OXFORD_NANOPORE	COVID-MIDNIGHT-1200	99.2	29	29	20626	BA.5.2.1	4.3.1	Omicron (BA.5-like)	0.3.19	22B	NA	True	PRJEB70597	Severe acute respiratory syndrome coronavirus 2	ftp.sra.ebi.ac.uk/vol1/run/ERR125/ERR12539850/fd9f7424-2908-11c0-cc1b-de32b744ae04.reads.fastq.gz
4479	ERR12535752	2	Chile	16/07/2022	26/07/2022	A-e8e5fe5a	1	sp3env-v0.2.47	26/07/2022 17:01	26/07/2022 17:14	NA	ILLUMINA	COVID-ARTIC-V3	98.5	98	98	286523	BA.5.2.9	4.3.1	Omicron (BA.5-like)	0.3.19	22B	NA	True	PRJEB70597	Severe acute respiratory syndrome coronavirus 2	ftp.sra.ebi.ac.uk/vol1/run/ERR125/ERR12535752/18f40686-d62a-852a-90dd-c1b64c1d2965.reads_1.fastq.gz;ftp.sra.ebi.ac.uk/vol1/run/ERR125/ERR12535752/18f40686-d62a-852a-90dd-c1b64c1d2965.reads_2.fastq.gz
4480	ERR12540272	6	United Kingdom	20/07/2022	20/07/2022	C-67230f3a	1	sp3env-v0.2.47	20/07/2022 06:56	20/07/2022 07:07	NA	OXFORD_NANOPORE	COVID-MIDNIGHT-1200	99.3	29	29	25348	BA.5.2.1	4.3.1	Omicron (BA.5-like)	0.3.19	22B	NA	True	PRJEB70597	Severe acute respiratory syndrome coronavirus 2	ftp.sra.ebi.ac.uk/vol1/run/ERR125/ERR12540272/8a1ee195-6ca5-d4c1-4ff7-2a6469a8a437.reads.fastq.gz
4481	ERR12533928	1	Senegal	18/07/2022	23/07/2022	C-ac0874ba	3	sp3env-v0.2.47	23/07/2022 20:34	23/07/2022 21:05	NA	OXFORD_NANOPORE	COVID-MIDNIGHT-1200	82.1	29	26	36721	BA.4	4.3.1	Omicron (Unassigned)	0.3.19	22A	NA	False	PRJEB70597	Severe acute respiratory syndrome coronavirus 2	ftp.sra.ebi.ac.uk/vol1/run/ERR125/ERR12533928/13f78553-0061-1298-257f-9a1a345dfb73.reads.fastq.gz
4482	ERR12537389	4	NSW, Australia	13/07/2022	25/07/2022	C-8ae49230	1	sp3env-v0.2.47	25/07/2022 12:48	26/07/2022 14:31	NA	ILLUMINA	COVID-MIDNIGHT-1200	NA	29	24	153440	NA	NA	NA	NA	NA	NA	False	PRJEB70597	Severe acute respiratory syndrome coronavirus 2	ftp.sra.ebi.ac.uk/vol1/run/ERR125/ERR12537389/e649d9ca-0672-8cf9-d263-a5bdc3fe6c8d.reads_1.fastq.gz;ftp.sra.ebi.ac.uk/vol1/run/ERR125/ERR12537389/e649d9ca-0672-8cf9-d263-a5bdc3fe6c8d.reads_2.fastq.gz
4483	ERR12536961	4	NSW, Australia	10/07/2022	25/07/2022	E-8df29832	1	sp3env-v0.2.47	25/07/2022 12:22	26/07/2022 11:45	NA	ILLUMINA	COVID-MIDNIGHT-1200	NA	29	25	1162856	NA	NA	NA	NA	NA	NA	False	PRJEB70597	Severe acute respiratory syndrome coronavirus 2	ftp.sra.ebi.ac.uk/vol1/run/ERR125/ERR12536961/edbc78df-a478-2dae-9872-b7cfc5839d2e.reads_1.fastq.gz;ftp.sra.ebi.ac.uk/vol1/run/ERR125/ERR12536961/edbc78df-a478-2dae-9872-b7cfc5839d2e.reads_2.fastq.gz
4484	ERR12539442	6	United Kingdom	13/07/2022	13/07/2022	F-20e2abfc	1	sp3env-v0.2.47	13/07/2022 07:39	13/07/2022 07:49	NA	OXFORD_NANOPORE	COVID-MIDNIGHT-1200	95.2	29	29	8168	BE.1	4.3.1	Omicron (BA.5-like)	0.3.19	22B	NA	True	PRJEB70597	Severe acute respiratory syndrome coronavirus 2	ftp.sra.ebi.ac.uk/vol1/run/ERR125/ERR12539442/83a6d7ba-3433-ae3a-e372-1e98ea7fe51b.reads.fastq.gz
4485	ERR12539165	6	United Kingdom	19/07/2022	19/07/2022	F-4c4ad812	1	NA	19/07/2022 06:28	19/07/2022 06:35	NA	OXFORD_NANOPORE	NA	NA	NA	NA	NA	NA	NA	NA	NA	NA	NA	NA	PRJEB70597	Severe acute respiratory syndrome coronavirus 2	ftp.sra.ebi.ac.uk/vol1/run/ERR125/ERR12539165/926268e3-7f5c-90c3-a163-f2f633c438e3.reads.fastq.gz
4486	ERR12538309	5	Vietnam	09/04/2022	28/07/2022	A-afcb295b	2	sp3env-v0.2.47	28/07/2022 08:47	28/07/2022 08:58	NA	ILLUMINA	COVID-ARTIC-V4.1	98.9	99	98	689100	BA.2.3.2	4.3.1	Omicron (BA.2-like)	0.3.19	21L	NA	True	PRJEB70597	Severe acute respiratory syndrome coronavirus 2	ftp.sra.ebi.ac.uk/vol1/run/ERR125/ERR12538309/5c12fb13-8dd6-a142-f65d-5265c50d5d99.reads_1.fastq.gz;ftp.sra.ebi.ac.uk/vol1/run/ERR125/ERR12538309/5c12fb13-8dd6-a142-f65d-5265c50d5d99.reads_2.fastq.gz
4487	ERR12538279	5	Vietnam	09/05/2022	28/07/2022	B-07850ba9	5	sp3env-v0.2.47	28/07/2022 08:27	28/07/2022 08:43	NA	ILLUMINA	COVID-ARTIC-V4.1	98.2	99	99	655349	BA.2	4.3.1	Omicron (BA.2-like)	0.3.19	21L	NA	False	PRJEB70597	Severe acute respiratory syndrome coronavirus 2	ftp.sra.ebi.ac.uk/vol1/run/ERR125/ERR12538279/bcb56de5-00a2-c477-2177-ff39dfcb54ec.reads_1.fastq.gz;ftp.sra.ebi.ac.uk/vol1/run/ERR125/ERR12538279/bcb56de5-00a2-c477-2177-ff39dfcb54ec.reads_2.fastq.gz
4488	ERR12540322	6	United Kingdom	13/07/2022	13/07/2022	C-045fea91	1	sp3env-v0.2.47	13/07/2022 07:04	13/07/2022 07:14	NA	OXFORD_NANOPORE	COVID-MIDNIGHT-1200	83.1	29	28	2434	BA.4	4.3.1	Omicron (Unassigned)	0.3.19	22A	NA	False	PRJEB70597	Severe acute respiratory syndrome coronavirus 2	ftp.sra.ebi.ac.uk/vol1/run/ERR125/ERR12540322/78b36ce4-f6bb-6111-f1ce-181c4021b08a.reads.fastq.gz
4489	ERR12539690	6	United Kingdom	21/07/2022	22/07/2022	D-b1422aab	1	sp3env-v0.2.47	22/07/2022 11:37	22/07/2022 11:48	NA	OXFORD_NANOPORE	COVID-MIDNIGHT-1200	99.3	29	29	27627	BE.1	4.3.1	Omicron (BA.5-like)	0.3.19	22B	NA	False	PRJEB70597	Severe acute respiratory syndrome coronavirus 2	ftp.sra.ebi.ac.uk/vol1/run/ERR125/ERR12539690/58becdb8-af16-ca78-6b46-75ef130930e6.reads.fastq.gz
4490	ERR12540603	6	United Kingdom	21/07/2022	22/07/2022	C-03a9d99a	1	sp3env-v0.2.47	22/07/2022 12:58	22/07/2022 13:07	NA	OXFORD_NANOPORE	COVID-MIDNIGHT-1200	75.5	29	26	3286	BA.5.2	4.3.1	Omicron (Unassigned)	0.3.19	22B	NA	False	PRJEB70597	Severe acute respiratory syndrome coronavirus 2	ftp.sra.ebi.ac.uk/vol1/run/ERR125/ERR12540603/a6806af6-d88b-c85f-a554-c0740f18b7db.reads.fastq.gz
4491	ERR12536614	4	NSW, Australia	07/07/2022	25/07/2022	E-e2117144	1	sp3env-v0.2.47	25/07/2022 11:38	25/07/2022 12:22	NA	ILLUMINA	COVID-MIDNIGHT-1200	89.3	29	26	1049075	BA.2.38.3	4.3.1	Omicron (BA.2-like)	0.3.19	21L	NA	True	PRJEB70597	Severe acute respiratory syndrome coronavirus 2	ftp.sra.ebi.ac.uk/vol1/run/ERR125/ERR12536614/71206ae1-df3e-5fad-abd7-881b6d18eb11.reads_1.fastq.gz;ftp.sra.ebi.ac.uk/vol1/run/ERR125/ERR12536614/71206ae1-df3e-5fad-abd7-881b6d18eb11.reads_2.fastq.gz
4492	ERR12539290	6	United Kingdom	13/07/2022	13/07/2022	F-20e2abfc	1	sp3env-v0.2.47	13/07/2022 07:39	13/07/2022 07:49	NA	OXFORD_NANOPORE	COVID-MIDNIGHT-1200	99.2	29	29	11327	BA.5.1.1	4.3.1	Omicron (BA.5-like)	0.3.19	22B	NA	True	PRJEB70597	Severe acute respiratory syndrome coronavirus 2	ftp.sra.ebi.ac.uk/vol1/run/ERR125/ERR12539290/e7e052f0-146d-df36-559b-f9a8364314c4.reads.fastq.gz
4493	ERR12536962	4	NSW, Australia	09/07/2022	25/07/2022	E-8df29832	1	sp3env-v0.2.47	25/07/2022 12:22	26/07/2022 11:45	NA	ILLUMINA	COVID-MIDNIGHT-1200	86.6	29	27	1384453	BA.2	4.3.1	Omicron (BA.2-like)	0.3.19	21L	NA	True	PRJEB70597	Severe acute respiratory syndrome coronavirus 2	ftp.sra.ebi.ac.uk/vol1/run/ERR125/ERR12536962/695fa836-9ede-a206-03ef-d355877a08e3.reads_1.fastq.gz;ftp.sra.ebi.ac.uk/vol1/run/ERR125/ERR12536962/695fa836-9ede-a206-03ef-d355877a08e3.reads_2.fastq.gz
4494	ERR12535254	2	Chile	08/07/2022	18/07/2022	B-364640b7	1	sp3env-v0.2.47	18/07/2022 20:26	18/07/2022 21:51	NA	ILLUMINA	COVID-ARTIC-V3	98.5	98	98	386362	BA.5.1	4.3.1	Omicron (BA.5-like)	0.3.19	22B	NA	True	PRJEB70597	Severe acute respiratory syndrome coronavirus 2	ftp.sra.ebi.ac.uk/vol1/run/ERR125/ERR12535254/90dd6701-9f0c-5158-f8d1-13bc4c361823.reads_1.fastq.gz;ftp.sra.ebi.ac.uk/vol1/run/ERR125/ERR12535254/90dd6701-9f0c-5158-f8d1-13bc4c361823.reads_2.fastq.gz
4495	ERR12537787	4	NSW, Australia	11/07/2022	25/07/2022	B-cbc7b4d5	1	sp3env-v0.2.47	25/07/2022 12:05	25/07/2022 12:51	NA	ILLUMINA	COVID-MIDNIGHT-1200	93.1	29	29	1927148	BA.5.1.30	4.3.1	Omicron (BA.5-like)	0.3.19	22B	NA	True	PRJEB70597	Severe acute respiratory syndrome coronavirus 2	ftp.sra.ebi.ac.uk/vol1/run/ERR125/ERR12537787/6913b3e2-ed0e-e009-c5c3-d805a7df7303.reads_1.fastq.gz;ftp.sra.ebi.ac.uk/vol1/run/ERR125/ERR12537787/6913b3e2-ed0e-e009-c5c3-d805a7df7303.reads_2.fastq.gz
4496	ERR12538091	5	Vietnam	17/05/2022	03/08/2022	B-4e811695	1	NA	NA	NA	NA	ILLUMINA	NA	NA	NA	NA	NA	NA	NA	NA	NA	NA	NA	NA	PRJEB70597	Severe acute respiratory syndrome coronavirus 2	ftp.sra.ebi.ac.uk/vol1/run/ERR125/ERR12538091/3440d4eb-c118-f31e-fd3f-7fd4b23d40e4.reads_1.fastq.gz;ftp.sra.ebi.ac.uk/vol1/run/ERR125/ERR12538091/3440d4eb-c118-f31e-fd3f-7fd4b23d40e4.reads_2.fastq.gz
4497	ERR12536805	4	NSW, Australia	05/07/2022	25/07/2022	E-e2117144	1	sp3env-v0.2.47	25/07/2022 11:34	25/07/2022 12:16	NA	ILLUMINA	COVID-MIDNIGHT-1200	89.8	29	28	1230965	BA.5.1	4.3.1	Omicron (BA.5-like)	0.3.19	22B	NA	True	PRJEB70597	Severe acute respiratory syndrome coronavirus 2	ftp.sra.ebi.ac.uk/vol1/run/ERR125/ERR12536805/e38b3391-7f3a-03c1-9b1a-e3c77e644eda.reads_1.fastq.gz;ftp.sra.ebi.ac.uk/vol1/run/ERR125/ERR12536805/e38b3391-7f3a-03c1-9b1a-e3c77e644eda.reads_2.fastq.gz
4498	ERR12537171	4	NSW, Australia	10/07/2022	25/07/2022	E-8df29832	1	sp3env-v0.2.47	25/07/2022 12:18	26/07/2022 11:47	NA	ILLUMINA	COVID-MIDNIGHT-1200	93.6	29	28	1644307	BA.5.2.1	4.3.1	Omicron (BA.5-like)	0.3.19	22B	NA	True	PRJEB70597	Severe acute respiratory syndrome coronavirus 2	ftp.sra.ebi.ac.uk/vol1/run/ERR125/ERR12537171/421d7fd0-02f9-7c4b-7a41-33b356c7cd50.reads_1.fastq.gz;ftp.sra.ebi.ac.uk/vol1/run/ERR125/ERR12537171/421d7fd0-02f9-7c4b-7a41-33b356c7cd50.reads_2.fastq.gz
4499	ERR12536774	4	NSW, Australia	06/07/2022	25/07/2022	E-e2117144	1	sp3env-v0.2.47	25/07/2022 11:36	25/07/2022 12:18	NA	ILLUMINA	COVID-MIDNIGHT-1200	NA	29	25	536159	NA	NA	NA	NA	NA	NA	False	PRJEB70597	Severe acute respiratory syndrome coronavirus 2	ftp.sra.ebi.ac.uk/vol1/run/ERR125/ERR12536774/0d41333a-5dbf-5db3-6e33-9203cc9508a0.reads_1.fastq.gz;ftp.sra.ebi.ac.uk/vol1/run/ERR125/ERR12536774/0d41333a-5dbf-5db3-6e33-9203cc9508a0.reads_2.fastq.gz
4500	ERR12534005	1	Senegal	18/07/2022	23/07/2022	C-ac0874ba	3	sp3env-v0.2.47	23/07/2022 20:34	23/07/2022 21:05	NA	OXFORD_NANOPORE	COVID-MIDNIGHT-1200	92.5	29	28	44344	BA.4.1	4.3.1	Omicron (BA.4-like)	0.3.19	22A	NA	False	PRJEB70597	Severe acute respiratory syndrome coronavirus 2	ftp.sra.ebi.ac.uk/vol1/run/ERR125/ERR12534005/c0e11d75-05d9-3e82-41c5-0ee403ac58fb.reads.fastq.gz
4501	ERR12538082	5	Vietnam	04/02/2022	27/07/2022	C-de44c64e	44	sp3env-v0.2.47	27/07/2022 05:04	27/07/2022 05:24	NA	ILLUMINA	COVID-ARTIC-V4.1	90.5	99	94	470995	BA.2.3	4.3.1	Omicron (BA.2-like)	0.3.19	21L	NA	True	PRJEB70597	Severe acute respiratory syndrome coronavirus 2	ftp.sra.ebi.ac.uk/vol1/run/ERR125/ERR12538082/87615559-b5b9-9f20-e4ac-90d69280f111.reads_1.fastq.gz;ftp.sra.ebi.ac.uk/vol1/run/ERR125/ERR12538082/87615559-b5b9-9f20-e4ac-90d69280f111.reads_2.fastq.gz
4502	ERR12535636	2	Chile	11/07/2022	26/07/2022	A-e8e5fe5a	1	sp3env-v0.2.47	26/07/2022 17:04	26/07/2022 17:19	NA	ILLUMINA	COVID-ARTIC-V3	96.7	98	95	227462	BF.31	4.3.1	Omicron (BA.5-like)	0.3.19	22B	NA	True	PRJEB70597	Severe acute respiratory syndrome coronavirus 2	ftp.sra.ebi.ac.uk/vol1/run/ERR125/ERR12535636/1a027f13-5ec1-7b3f-852a-bffa3252d117.reads_1.fastq.gz;ftp.sra.ebi.ac.uk/vol1/run/ERR125/ERR12535636/1a027f13-5ec1-7b3f-852a-bffa3252d117.reads_2.fastq.gz
4503	ERR12535975	3	South Africa	05/06/2022	25/07/2022	E-2bf20932	1	sp3env-v0.2.47	25/07/2022 09:03	25/07/2022 12:55	NA	ILLUMINA	COVID-ARTIC-V4.1	91.6	99	92	937502	BA.5	4.3.1	Omicron (BA.5-like)	0.3.19	22B	NA	True	PRJEB70597	Severe acute respiratory syndrome coronavirus 2	ftp.sra.ebi.ac.uk/vol1/run/ERR125/ERR12535975/3a51ef71-4bb8-f22c-1d6b-3c7b0fc7374e.reads_1.fastq.gz;ftp.sra.ebi.ac.uk/vol1/run/ERR125/ERR12535975/3a51ef71-4bb8-f22c-1d6b-3c7b0fc7374e.reads_2.fastq.gz
4504	ERR12534372	2	Chile	09/03/2021	26/07/2022	E-5a67f475	1	sp3env-v0.2.47	26/07/2022 14:44	26/07/2022 15:06	POSITIVE	ILLUMINA	COVID-ARTIC-V3	94.7	98	97	99345	B.1.429	4.3.1	Epsilon (B.1.429-like)	0.3.19	21C	NA	True	PRJEB70597	Severe acute respiratory syndrome coronavirus 2	ftp.sra.ebi.ac.uk/vol1/run/ERR125/ERR12534372/6b511393-5e6d-53e8-3c73-59002b9adaea.reads_1.fastq.gz;ftp.sra.ebi.ac.uk/vol1/run/ERR125/ERR12534372/6b511393-5e6d-53e8-3c73-59002b9adaea.reads_2.fastq.gz
4505	ERR12540564	6	United Kingdom	13/07/2022	13/07/2022	A-b78c4d59	1	sp3env-v0.2.47	13/07/2022 11:06	13/07/2022 11:19	NA	OXFORD_NANOPORE	COVID-MIDNIGHT-1200	99.3	29	29	13033	BA.2.12.1	4.3.1	Omicron (BA.2-like)	0.3.19	22C	NA	True	PRJEB70597	Severe acute respiratory syndrome coronavirus 2	ftp.sra.ebi.ac.uk/vol1/run/ERR125/ERR12540564/2c7bf197-674b-8aab-16a3-fe34265961df.reads.fastq.gz
4506	ERR12540439	6	United Kingdom	15/07/2022	15/07/2022	C-3642acc4	1	sp3env-v0.2.47	15/07/2022 06:54	18/07/2022 14:43	NA	OXFORD_NANOPORE	COVID-MIDNIGHT-1200	99.3	29	29	29047	BA.5.1	4.3.1	Omicron (BA.5-like)	0.3.19	22B	NA	True	PRJEB70597	Severe acute respiratory syndrome coronavirus 2	ftp.sra.ebi.ac.uk/vol1/run/ERR125/ERR12540439/37ea118c-8d68-cc16-dd17-90b804aabee9.reads.fastq.gz
4507	ERR12539422	6	United Kingdom	19/07/2022	19/07/2022	F-4c4ad812	1	NA	19/07/2022 06:28	19/07/2022 06:37	NA	OXFORD_NANOPORE	NA	NA	NA	NA	NA	NA	NA	NA	NA	NA	NA	NA	PRJEB70597	Severe acute respiratory syndrome coronavirus 2	ftp.sra.ebi.ac.uk/vol1/run/ERR125/ERR12539422/9278f267-3372-2550-4c31-eed1ad29eafb.reads.fastq.gz
4508	ERR12539145	6	United Kingdom	22/07/2022	22/07/2022	F-840491f4	1	sp3env-v0.2.47	22/07/2022 06:21	22/07/2022 06:29	NA	OXFORD_NANOPORE	COVID-MIDNIGHT-1200	96.6	29	29	21276	BA.5.1.22	4.3.1	Omicron (BA.5-like)	0.3.19	22B	NA	True	PRJEB70597	Severe acute respiratory syndrome coronavirus 2	ftp.sra.ebi.ac.uk/vol1/run/ERR125/ERR12539145/bd8b3725-6836-c20b-6928-d3139e30337b.reads.fastq.gz
4509	ERR12534591	2	Chile	11/07/2022	26/07/2022	B-431bc231	1	sp3env-v0.2.47	26/07/2022 16:44	26/07/2022 16:59	NA	ILLUMINA	COVID-ARTIC-V3	99.6	98	98	451935	BF.31	4.3.1	Omicron (BA.5-like)	0.3.19	22B	NA	True	PRJEB70597	Severe acute respiratory syndrome coronavirus 2	ftp.sra.ebi.ac.uk/vol1/run/ERR125/ERR12534591/d948d9df-3ccd-7f1b-35ff-6df0be33e069.reads_1.fastq.gz;ftp.sra.ebi.ac.uk/vol1/run/ERR125/ERR12534591/d948d9df-3ccd-7f1b-35ff-6df0be33e069.reads_2.fastq.gz
4510	ERR12537340	4	NSW, Australia	07/07/2022	25/07/2022	D-fe80d973	1	sp3env-v0.2.47	25/07/2022 11:52	25/07/2022 12:37	NA	ILLUMINA	COVID-MIDNIGHT-1200	85.3	29	25	1249219	BA.2.76	4.3.1	Omicron (BA.2-like)	0.3.19	21L	NA	True	PRJEB70597	Severe acute respiratory syndrome coronavirus 2	ftp.sra.ebi.ac.uk/vol1/run/ERR125/ERR12537340/ee0c8f76-321a-b59d-1794-e94dc786c3ce.reads_1.fastq.gz;ftp.sra.ebi.ac.uk/vol1/run/ERR125/ERR12537340/ee0c8f76-321a-b59d-1794-e94dc786c3ce.reads_2.fastq.gz
4511	ERR12537824	4	NSW, Australia	09/07/2022	25/07/2022	B-cbc7b4d5	1	sp3env-v0.2.47	25/07/2022 12:02	25/07/2022 12:46	NA	ILLUMINA	COVID-MIDNIGHT-1200	NA	29	27	568319	NA	NA	NA	NA	NA	NA	False	PRJEB70597	Severe acute respiratory syndrome coronavirus 2	ftp.sra.ebi.ac.uk/vol1/run/ERR125/ERR12537824/826bb6f8-423f-efcc-cdbf-e703dc9c4b7e.reads_1.fastq.gz;ftp.sra.ebi.ac.uk/vol1/run/ERR125/ERR12537824/826bb6f8-423f-efcc-cdbf-e703dc9c4b7e.reads_2.fastq.gz
4512	ERR12540117	6	United Kingdom	22/07/2022	22/07/2022	C-4ea7232b	1	sp3env-v0.2.47	22/07/2022 13:14	22/07/2022 13:31	NA	OXFORD_NANOPORE	COVID-MIDNIGHT-1200	99.2	29	29	15361	BA.2	4.3.1	Omicron (BA.2-like)	0.3.19	21L	NA	True	PRJEB70597	Severe acute respiratory syndrome coronavirus 2	ftp.sra.ebi.ac.uk/vol1/run/ERR125/ERR12540117/b29b96c6-a3d0-af1f-5cdf-755140897750.reads.fastq.gz
4513	ERR12539657	6	United Kingdom	26/07/2022	26/07/2022	D-8cb3e642	1	sp3env-v0.2.47	26/07/2022 07:09	26/07/2022 07:20	NA	OXFORD_NANOPORE	COVID-MIDNIGHT-1200	92.3	29	29	7734	BE.1	4.3.1	Omicron (BA.5-like)	0.3.19	22B	NA	True	PRJEB70597	Severe acute respiratory syndrome coronavirus 2	ftp.sra.ebi.ac.uk/vol1/run/ERR125/ERR12539657/3377c0be-cb8c-6ac8-2e5d-551a8c2b581f.reads.fastq.gz
4514	ERR12537944	5	Vietnam	19/04/2022	28/07/2022	F-dc197891	17	sp3env-v0.2.47	28/07/2022 08:08	28/07/2022 08:27	NA	ILLUMINA	COVID-ARTIC-V4.1	98.6	99	98	835168	BA.2.3.2	4.3.1	Omicron (BA.2-like)	0.3.19	21L	NA	True	PRJEB70597	Severe acute respiratory syndrome coronavirus 2	ftp.sra.ebi.ac.uk/vol1/run/ERR125/ERR12537944/80316216-689a-1588-c883-7f3bb2622f6b.reads_1.fastq.gz;ftp.sra.ebi.ac.uk/vol1/run/ERR125/ERR12537944/80316216-689a-1588-c883-7f3bb2622f6b.reads_2.fastq.gz
4515	ERR12540101	6	United Kingdom	25/07/2022	25/07/2022	D-62015c57	1	sp3env-v0.2.47	25/07/2022 10:24	25/07/2022 10:42	NA	OXFORD_NANOPORE	COVID-MIDNIGHT-1200	99.3	29	29	15541	BA.5.6	4.3.1	Omicron (BA.5-like)	0.3.19	22B	NA	True	PRJEB70597	Severe acute respiratory syndrome coronavirus 2	ftp.sra.ebi.ac.uk/vol1/run/ERR125/ERR12540101/8839eb7a-0d05-b1d6-d5ba-b6bcada10a02.reads.fastq.gz
4516	ERR12534713	2	Chile	11/07/2022	18/07/2022	B-364640b7	1	sp3env-v0.2.47	18/07/2022 20:36	18/07/2022 21:33	NA	ILLUMINA	COVID-ARTIC-V3	98	98	98	1278023	BA.4.1	4.3.1	Omicron (BA.4-like)	0.3.19	22A	NA	True	PRJEB70597	Severe acute respiratory syndrome coronavirus 2	ftp.sra.ebi.ac.uk/vol1/run/ERR125/ERR12534713/1e746c4b-2df7-f9f1-c1a6-eb3dc1e9fa57.reads_1.fastq.gz;ftp.sra.ebi.ac.uk/vol1/run/ERR125/ERR12534713/1e746c4b-2df7-f9f1-c1a6-eb3dc1e9fa57.reads_2.fastq.gz
4517	ERR12537003	4	NSW, Australia	13/07/2022	25/07/2022	E-b2d36233	1	sp3env-v0.2.47	25/07/2022 13:01	25/07/2022 13:36	NA	ILLUMINA	COVID-MIDNIGHT-1200	93.6	29	28	3783406	BA.5.2	4.3.1	Omicron (BA.5-like)	0.3.19	22B	NA	True	PRJEB70597	Severe acute respiratory syndrome coronavirus 2	ftp.sra.ebi.ac.uk/vol1/run/ERR125/ERR12537003/b91edc56-37e4-3321-c3a9-c720b6f2c7f0.reads_1.fastq.gz;ftp.sra.ebi.ac.uk/vol1/run/ERR125/ERR12537003/b91edc56-37e4-3321-c3a9-c720b6f2c7f0.reads_2.fastq.gz
4518	ERR12538348	7	Virginia, USA	14/06/2022	25/07/2022	D-e4945a43	1	sp3env-v0.2.47	25/07/2022 18:23	25/07/2022 19:04	NA	ILLUMINA	COVID-ARTIC-V4.1	96.1	99	97	251188	BA.2.7	4.3.1	Omicron (BA.2-like)	0.3.19	21L	NA	True	PRJEB70597	Severe acute respiratory syndrome coronavirus 2	ftp.sra.ebi.ac.uk/vol1/run/ERR125/ERR12538348/35fff886-a867-3812-9f9f-41ef440051c2.reads_1.fastq.gz;ftp.sra.ebi.ac.uk/vol1/run/ERR125/ERR12538348/35fff886-a867-3812-9f9f-41ef440051c2.reads_2.fastq.gz
4519	ERR12538316	5	Vietnam	09/04/2022	28/07/2022	A-afcb295b	6	sp3env-v0.2.47	28/07/2022 08:47	28/07/2022 08:58	NA	ILLUMINA	COVID-ARTIC-V4.1	96.2	99	97	605335	BA.2.3	4.3.1	Omicron (BA.2-like)	0.3.19	21L	NA	True	PRJEB70597	Severe acute respiratory syndrome coronavirus 2	ftp.sra.ebi.ac.uk/vol1/run/ERR125/ERR12538316/8d4353d9-ac97-9578-ee8d-c90b27e41f3b.reads_1.fastq.gz;ftp.sra.ebi.ac.uk/vol1/run/ERR125/ERR12538316/8d4353d9-ac97-9578-ee8d-c90b27e41f3b.reads_2.fastq.gz
4520	ERR12538490	7	Virginia, USA	14/06/2022	25/07/2022	D-e4945a43	1	sp3env-v0.2.47	25/07/2022 18:23	25/07/2022 19:04	NA	ILLUMINA	COVID-ARTIC-V4.1	94.9	99	96	260512	BA.2	4.3.1	Omicron (BA.2-like)	0.3.19	21L	NA	True	PRJEB70597	Severe acute respiratory syndrome coronavirus 2	ftp.sra.ebi.ac.uk/vol1/run/ERR125/ERR12538490/46fa52dd-dabf-aa23-b983-ade1afe2f777.reads_1.fastq.gz;ftp.sra.ebi.ac.uk/vol1/run/ERR125/ERR12538490/46fa52dd-dabf-aa23-b983-ade1afe2f777.reads_2.fastq.gz
4521	ERR12534087	2	Chile	28/06/2022	25/07/2022	F-50063e92	1	sp3env-v0.2.47	25/07/2022 16:29	25/07/2022 17:11	NA	ILLUMINA	COVID-ARTIC-V3	98.7	98	98	361255	BA.4.1	4.3.1	Omicron (BA.4-like)	0.3.19	22A	NA	True	PRJEB70597	Severe acute respiratory syndrome coronavirus 2	ftp.sra.ebi.ac.uk/vol1/run/ERR125/ERR12534087/6292b76d-0bf4-7371-ddf4-836e4024b714.reads_1.fastq.gz;ftp.sra.ebi.ac.uk/vol1/run/ERR125/ERR12534087/6292b76d-0bf4-7371-ddf4-836e4024b714.reads_2.fastq.gz
4522	ERR12535834	2	Chile	30/06/2022	25/07/2022	A-c78b996f	1	sp3env-v0.2.47	25/07/2022 13:08	25/07/2022 15:41	NA	ILLUMINA	COVID-ARTIC-V3	92.8	98	91	275877	BA.2.9	4.3.1	Omicron (BA.2-like)	0.3.19	21L	NA	True	PRJEB70597	Severe acute respiratory syndrome coronavirus 2	ftp.sra.ebi.ac.uk/vol1/run/ERR125/ERR12535834/6f2a7a76-e7a1-c969-06d8-0698f36eb616.reads_1.fastq.gz;ftp.sra.ebi.ac.uk/vol1/run/ERR125/ERR12535834/6f2a7a76-e7a1-c969-06d8-0698f36eb616.reads_2.fastq.gz
4523	ERR12537722	4	NSW, Australia	04/07/2022	25/07/2022	B-f25dc576	1	sp3env-v0.2.47	25/07/2022 09:34	25/07/2022 10:59	NA	ILLUMINA	COVID-MIDNIGHT-1200	89.3	29	27	1854761	BA.2	4.3.1	Omicron (BA.2-like)	0.3.19	21L	NA	True	PRJEB70597	Severe acute respiratory syndrome coronavirus 2	ftp.sra.ebi.ac.uk/vol1/run/ERR125/ERR12537722/ed76a97f-ce82-fea6-3cc3-e358ed2b8d16.reads_1.fastq.gz;ftp.sra.ebi.ac.uk/vol1/run/ERR125/ERR12537722/ed76a97f-ce82-fea6-3cc3-e358ed2b8d16.reads_2.fastq.gz
4524	ERR12534232	2	Chile	02/07/2022	25/07/2022	F-50063e92	1	sp3env-v0.2.47	25/07/2022 16:14	25/07/2022 17:08	NA	ILLUMINA	COVID-ARTIC-V3	93.5	98	95	201391	BA.5.2.1	4.3.1	Omicron (BA.5-like)	0.3.19	22B	NA	True	PRJEB70597	Severe acute respiratory syndrome coronavirus 2	ftp.sra.ebi.ac.uk/vol1/run/ERR125/ERR12534232/c5d344c8-869f-d014-4084-c950fe715cdc.reads_1.fastq.gz;ftp.sra.ebi.ac.uk/vol1/run/ERR125/ERR12534232/c5d344c8-869f-d014-4084-c950fe715cdc.reads_2.fastq.gz
4525	ERR12534212	2	Chile	02/07/2022	25/07/2022	F-50063e92	1	sp3env-v0.2.47	25/07/2022 16:27	25/07/2022 17:08	NA	ILLUMINA	COVID-ARTIC-V3	93.2	98	93	232836	BA.2.12.1	4.3.1	Omicron (BA.2-like)	0.3.19	22C	NA	True	PRJEB70597	Severe acute respiratory syndrome coronavirus 2	ftp.sra.ebi.ac.uk/vol1/run/ERR125/ERR12534212/ac288d69-8ca2-1cce-244d-7337f418ac8a.reads_1.fastq.gz;ftp.sra.ebi.ac.uk/vol1/run/ERR125/ERR12534212/ac288d69-8ca2-1cce-244d-7337f418ac8a.reads_2.fastq.gz
4526	ERR12534747	2	Chile	09/07/2022	18/07/2022	B-364640b7	1	sp3env-v0.2.47	18/07/2022 20:34	18/07/2022 21:51	NA	ILLUMINA	COVID-ARTIC-V3	99.6	98	98	1409061	BA.5	4.3.1	Omicron (BA.5-like)	0.3.19	22B	NA	False	PRJEB70597	Severe acute respiratory syndrome coronavirus 2	ftp.sra.ebi.ac.uk/vol1/run/ERR125/ERR12534747/d03aabb3-59f0-8bb4-a803-6187c90c37a4.reads_1.fastq.gz;ftp.sra.ebi.ac.uk/vol1/run/ERR125/ERR12534747/d03aabb3-59f0-8bb4-a803-6187c90c37a4.reads_2.fastq.gz
4527	ERR12537070	4	NSW, Australia	08/07/2022	25/07/2022	D-fe80d973	1	sp3env-v0.2.47	25/07/2022 11:56	25/07/2022 12:35	NA	ILLUMINA	COVID-MIDNIGHT-1200	91.8	29	27	1974478	BA.5.1	4.3.1	Omicron (BA.5-like)	0.3.19	22B	NA	True	PRJEB70597	Severe acute respiratory syndrome coronavirus 2	ftp.sra.ebi.ac.uk/vol1/run/ERR125/ERR12537070/40cca299-53d7-a187-cdc4-220c12dd4c16.reads_1.fastq.gz;ftp.sra.ebi.ac.uk/vol1/run/ERR125/ERR12537070/40cca299-53d7-a187-cdc4-220c12dd4c16.reads_2.fastq.gz
4528	ERR12540037	6	United Kingdom	20/07/2022	20/07/2022	C-67230f3a	1	sp3env-v0.2.47	20/07/2022 06:56	20/07/2022 07:10	NA	OXFORD_NANOPORE	COVID-MIDNIGHT-1200	99.3	29	29	38585	BE.1.1	4.3.1	Omicron (BA.5-like)	0.3.19	22B	NA	True	PRJEB70597	Severe acute respiratory syndrome coronavirus 2	ftp.sra.ebi.ac.uk/vol1/run/ERR125/ERR12540037/b746b6db-a133-8e4f-c073-3e7cd6f00614.reads.fastq.gz
4529	ERR12538922	7	Virginia, USA	16/06/2022	18/07/2022	B-b3848a5b	1	sp3env-v0.2.47	18/07/2022 02:18	19/07/2022 09:54	NA	OXFORD_NANOPORE	COVID-ARTIC-V4.1	89.7	99	92	20955	BA.2.13	4.3.1	Omicron (Unassigned)	0.3.19	21L	NA	True	PRJEB70597	Severe acute respiratory syndrome coronavirus 2	ftp.sra.ebi.ac.uk/vol1/run/ERR125/ERR12538922/fbdf9f1c-590b-0a01-4602-98aa3996c22d.reads.fastq.gz
4530	ERR12534020	1	Senegal	13/07/2022	23/07/2022	C-ac0874ba	1	sp3env-v0.2.47	23/07/2022 20:34	23/07/2022 21:03	NA	OXFORD_NANOPORE	COVID-MIDNIGHT-1200	89.9	29	27	39844	BA.5.1.1	4.3.1	Omicron (BA.5-like)	0.3.19	22B	NA	True	PRJEB70597	Severe acute respiratory syndrome coronavirus 2	ftp.sra.ebi.ac.uk/vol1/run/ERR125/ERR12534020/b462a7de-57d4-b2f3-3824-d79b733e66bc.reads.fastq.gz
4531	ERR12537654	4	NSW, Australia	13/07/2022	25/07/2022	B-cbc7b4d5	1	sp3env-v0.2.47	25/07/2022 12:02	25/07/2022 12:51	NA	ILLUMINA	COVID-MIDNIGHT-1200	96	29	28	1826836	BA.4.6.4	4.3.1	Omicron (BA.4-like)	0.3.19	22A	NA	True	PRJEB70597	Severe acute respiratory syndrome coronavirus 2	ftp.sra.ebi.ac.uk/vol1/run/ERR125/ERR12537654/e350f764-3244-5b75-c0ae-57fb04917fad.reads_1.fastq.gz;ftp.sra.ebi.ac.uk/vol1/run/ERR125/ERR12537654/e350f764-3244-5b75-c0ae-57fb04917fad.reads_2.fastq.gz
4532	ERR12540740	6	United Kingdom	12/07/2022	12/07/2022	A-98d02242	1	sp3env-v0.2.45	12/07/2022 06:49	12/07/2022 06:57	NA	OXFORD_NANOPORE	COVID-MIDNIGHT-1200	99.3	29	29	20265	BA.5.1	4.3.1	Omicron (BA.5-like)	0.3.19	22B	NA	True	PRJEB70597	Severe acute respiratory syndrome coronavirus 2	ftp.sra.ebi.ac.uk/vol1/run/ERR125/ERR12540740/ee8743ab-46c0-09ea-8480-8f1150f6c67c.reads.fastq.gz
4533	ERR12535203	2	Chile	18/06/2022	18/07/2022	B-364640b7	1	sp3env-v0.2.47	18/07/2022 20:28	18/07/2022 21:40	NA	ILLUMINA	COVID-ARTIC-V3	99.6	98	98	829129	BA.2	4.3.1	Omicron (BA.2-like)	0.3.19	21L	NA	True	PRJEB70597	Severe acute respiratory syndrome coronavirus 2	ftp.sra.ebi.ac.uk/vol1/run/ERR125/ERR12535203/f0d07488-2952-03a3-847d-ad8d44ae5734.reads_1.fastq.gz;ftp.sra.ebi.ac.uk/vol1/run/ERR125/ERR12535203/f0d07488-2952-03a3-847d-ad8d44ae5734.reads_2.fastq.gz
4534	ERR12537410	4	NSW, Australia	13/07/2022	25/07/2022	C-8ae49230	1	sp3env-v0.2.47	25/07/2022 12:46	26/07/2022 14:31	NA	ILLUMINA	COVID-MIDNIGHT-1200	86	29	28	1574930	BA.5.2	4.3.1	Omicron (BA.5-like)	0.3.19	22B	NA	True	PRJEB70597	Severe acute respiratory syndrome coronavirus 2	ftp.sra.ebi.ac.uk/vol1/run/ERR125/ERR12537410/d1aa5431-1c86-a827-e5d7-80bf5fdd77c7.reads_1.fastq.gz;ftp.sra.ebi.ac.uk/vol1/run/ERR125/ERR12537410/d1aa5431-1c86-a827-e5d7-80bf5fdd77c7.reads_2.fastq.gz
4535	ERR12540653	6	United Kingdom	12/07/2022	12/07/2022	A-98d02242	1	sp3env-v0.2.45	12/07/2022 06:49	12/07/2022 07:00	NA	OXFORD_NANOPORE	COVID-MIDNIGHT-1200	99.3	29	29	11752	BA.5.2.1	4.3.1	Omicron (BA.5-like)	0.3.19	22B	NA	True	PRJEB70597	Severe acute respiratory syndrome coronavirus 2	ftp.sra.ebi.ac.uk/vol1/run/ERR125/ERR12540653/03b252cc-b409-7844-33cf-b3c56d1d09e5.reads.fastq.gz
4536	ERR12536695	4	NSW, Australia	07/07/2022	25/07/2022	E-e2117144	1	sp3env-v0.2.47	25/07/2022 11:38	25/07/2022 12:20	NA	ILLUMINA	COVID-MIDNIGHT-1200	91.9	29	28	1497982	BA.5.1	4.3.1	Omicron (BA.5-like)	0.3.19	22B	NA	True	PRJEB70597	Severe acute respiratory syndrome coronavirus 2	ftp.sra.ebi.ac.uk/vol1/run/ERR125/ERR12536695/baad6fc4-4f87-34a6-bfb6-b1f670dca94f.reads_1.fastq.gz;ftp.sra.ebi.ac.uk/vol1/run/ERR125/ERR12536695/baad6fc4-4f87-34a6-bfb6-b1f670dca94f.reads_2.fastq.gz
4537	ERR12537687	4	NSW, Australia	06/07/2022	25/07/2022	B-cbc7b4d5	1	sp3env-v0.2.47	25/07/2022 12:02	25/07/2022 12:48	NA	ILLUMINA	COVID-MIDNIGHT-1200	91.7	29	28	1817259	BA.5.2	4.3.1	Omicron (BA.5-like)	0.3.19	22B	NA	True	PRJEB70597	Severe acute respiratory syndrome coronavirus 2	ftp.sra.ebi.ac.uk/vol1/run/ERR125/ERR12537687/06a289aa-dab8-44ff-ef34-7857d3ef607d.reads_1.fastq.gz;ftp.sra.ebi.ac.uk/vol1/run/ERR125/ERR12537687/06a289aa-dab8-44ff-ef34-7857d3ef607d.reads_2.fastq.gz
4538	ERR12539457	6	United Kingdom	21/07/2022	21/07/2022	D-bf17b1ff	1	NA	21/07/2022 06:45	21/07/2022 06:58	NA	OXFORD_NANOPORE	NA	NA	NA	NA	NA	NA	NA	NA	NA	NA	NA	NA	PRJEB70597	Severe acute respiratory syndrome coronavirus 2	ftp.sra.ebi.ac.uk/vol1/run/ERR125/ERR12539457/67f9ccc5-7e30-cebf-6b23-c1432310e5bc.reads.fastq.gz
4539	ERR12537356	4	NSW, Australia	14/07/2022	25/07/2022	C-8ae49230	1	sp3env-v0.2.47	25/07/2022 12:48	26/07/2022 14:33	NA	ILLUMINA	COVID-MIDNIGHT-1200	91	29	27	1253221	BA.5.2	4.3.1	Omicron (BA.5-like)	0.3.19	22B	NA	True	PRJEB70597	Severe acute respiratory syndrome coronavirus 2	ftp.sra.ebi.ac.uk/vol1/run/ERR125/ERR12537356/d4fb5a6e-8b9c-5ec8-49e8-eb0644f3f10a.reads_1.fastq.gz;ftp.sra.ebi.ac.uk/vol1/run/ERR125/ERR12537356/d4fb5a6e-8b9c-5ec8-49e8-eb0644f3f10a.reads_2.fastq.gz
4540	ERR12540290	6	United Kingdom	20/07/2022	20/07/2022	C-67230f3a	1	sp3env-v0.2.47	20/07/2022 06:56	20/07/2022 07:10	NA	OXFORD_NANOPORE	COVID-MIDNIGHT-1200	99.3	29	29	24666	BA.5.1	4.3.1	Omicron (BA.5-like)	0.3.19	22B	NA	True	PRJEB70597	Severe acute respiratory syndrome coronavirus 2	ftp.sra.ebi.ac.uk/vol1/run/ERR125/ERR12540290/8400851f-faff-9dce-3786-e4f94d9a0cba.reads.fastq.gz
4541	ERR12538125	5	Vietnam	14/07/2022	03/08/2022	B-1ba96a1e	2	sp3env-v0.2.47	NA	NA	NA	ILLUMINA	COVID-ARTIC-V3	99.6	98	98	1717887	BA.5.2.1	4.3.1	Omicron (BA.5-like)	0.3.19	22B	NA	True	PRJEB70597	Severe acute respiratory syndrome coronavirus 2	ftp.sra.ebi.ac.uk/vol1/run/ERR125/ERR12538125/5a4ed480-84f6-5413-4185-ea55ad8f627f.reads_1.fastq.gz;ftp.sra.ebi.ac.uk/vol1/run/ERR125/ERR12538125/5a4ed480-84f6-5413-4185-ea55ad8f627f.reads_2.fastq.gz
4542	ERR12537791	4	NSW, Australia	11/07/2022	25/07/2022	B-cbc7b4d5	1	sp3env-v0.2.47	25/07/2022 12:05	25/07/2022 12:51	NA	ILLUMINA	COVID-MIDNIGHT-1200	NA	29	22	425614	NA	NA	NA	NA	NA	NA	False	PRJEB70597	Severe acute respiratory syndrome coronavirus 2	ftp.sra.ebi.ac.uk/vol1/run/ERR125/ERR12537791/7974829d-2daa-3e57-6e2b-b087f7c1f931.reads_1.fastq.gz;ftp.sra.ebi.ac.uk/vol1/run/ERR125/ERR12537791/7974829d-2daa-3e57-6e2b-b087f7c1f931.reads_2.fastq.gz
4543	ERR12538399	7	Virginia, USA	15/06/2022	25/07/2022	D-e4945a43	1	sp3env-v0.2.47	25/07/2022 18:23	25/07/2022 19:11	NA	ILLUMINA	COVID-ARTIC-V4.1	99.5	99	99	429911	BA.2.12.1	4.3.1	Omicron (BA.2-like)	0.3.19	22C	NA	True	PRJEB70597	Severe acute respiratory syndrome coronavirus 2	ftp.sra.ebi.ac.uk/vol1/run/ERR125/ERR12538399/115e2758-d18a-7bb7-1686-3fdab7df9669.reads_1.fastq.gz;ftp.sra.ebi.ac.uk/vol1/run/ERR125/ERR12538399/115e2758-d18a-7bb7-1686-3fdab7df9669.reads_2.fastq.gz
4544	ERR12535181	2	Chile	02/07/2022	18/07/2022	B-364640b7	1	sp3env-v0.2.47	18/07/2022 20:30	18/07/2022 21:44	NA	ILLUMINA	COVID-ARTIC-V3	99.6	98	98	1137478	BA.4.1	4.3.1	Omicron (BA.4-like)	0.3.19	22A	NA	True	PRJEB70597	Severe acute respiratory syndrome coronavirus 2	ftp.sra.ebi.ac.uk/vol1/run/ERR125/ERR12535181/cc165250-a9c3-79fe-b1b5-35096c2d2f0c.reads_1.fastq.gz;ftp.sra.ebi.ac.uk/vol1/run/ERR125/ERR12535181/cc165250-a9c3-79fe-b1b5-35096c2d2f0c.reads_2.fastq.gz
4545	ERR12538979	6	United Kingdom	15/07/2022	15/07/2022	F-b0b90926	1	sp3env-v0.2.47	15/07/2022 07:05	18/07/2022 14:34	NA	OXFORD_NANOPORE	COVID-MIDNIGHT-1200	99.3	29	29	48882	BA.5.6	4.3.1	Omicron (BA.5-like)	0.3.19	22B	NA	True	PRJEB70597	Severe acute respiratory syndrome coronavirus 2	ftp.sra.ebi.ac.uk/vol1/run/ERR125/ERR12538979/7180b9fe-7ce6-b744-f835-6bf3483c9c49.reads.fastq.gz
4546	ERR12537811	4	NSW, Australia	11/07/2022	25/07/2022	B-a0e40800	1	sp3env-v0.2.47	NA	NA	NA	ILLUMINA	COVID-MIDNIGHT-1200	89.3	29	27	4549176	BA.5.2.9	4.3.1	Omicron (BA.5-like)	0.3.19	22B	NA	True	PRJEB70597	Severe acute respiratory syndrome coronavirus 2	ftp.sra.ebi.ac.uk/vol1/run/ERR125/ERR12537811/ecb8527a-c530-c1b6-91be-0b3e996c83a5.reads_1.fastq.gz;ftp.sra.ebi.ac.uk/vol1/run/ERR125/ERR12537811/ecb8527a-c530-c1b6-91be-0b3e996c83a5.reads_2.fastq.gz
4547	ERR12539965	6	United Kingdom	25/07/2022	25/07/2022	D-62015c57	1	sp3env-v0.2.47	25/07/2022 10:24	25/07/2022 10:39	NA	OXFORD_NANOPORE	COVID-MIDNIGHT-1200	96.2	29	29	10429	BA.4.1.1	4.3.1	Omicron (BA.4-like)	0.3.19	22A	NA	True	PRJEB70597	Severe acute respiratory syndrome coronavirus 2	ftp.sra.ebi.ac.uk/vol1/run/ERR125/ERR12539965/0d366bd1-2112-4888-8c7e-a0031455c73b.reads.fastq.gz
4548	ERR12538178	5	Vietnam	23/04/2022	28/07/2022	E-ac157447	43	sp3env-v0.2.47	28/07/2022 08:14	28/07/2022 08:32	NA	ILLUMINA	COVID-ARTIC-V4.1	99.4	99	99	999500	BA.2.3.2	4.3.1	Omicron (BA.2-like)	0.3.19	21L	NA	True	PRJEB70597	Severe acute respiratory syndrome coronavirus 2	ftp.sra.ebi.ac.uk/vol1/run/ERR125/ERR12538178/19fa4b81-e9e6-4afc-c05b-91109ae55cb5.reads_1.fastq.gz;ftp.sra.ebi.ac.uk/vol1/run/ERR125/ERR12538178/19fa4b81-e9e6-4afc-c05b-91109ae55cb5.reads_2.fastq.gz
4549	ERR12535175	2	Chile	08/07/2022	18/07/2022	B-364640b7	1	sp3env-v0.2.47	18/07/2022 20:30	18/07/2022 21:44	NA	ILLUMINA	COVID-ARTIC-V3	98.7	98	98	628507	BA.4.1	4.3.1	Omicron (BA.4-like)	0.3.19	22A	NA	True	PRJEB70597	Severe acute respiratory syndrome coronavirus 2	ftp.sra.ebi.ac.uk/vol1/run/ERR125/ERR12535175/9ac63700-1724-6ab3-30d1-a8f569873844.reads_1.fastq.gz;ftp.sra.ebi.ac.uk/vol1/run/ERR125/ERR12535175/9ac63700-1724-6ab3-30d1-a8f569873844.reads_2.fastq.gz
4550	ERR12537636	4	NSW, Australia	05/07/2022	25/07/2022	B-f25dc576	1	sp3env-v0.2.47	25/07/2022 10:15	25/07/2022 11:06	NA	ILLUMINA	COVID-MIDNIGHT-1200	91.9	29	27	1380039	BA.5.1	4.3.1	Omicron (BA.5-like)	0.3.19	22B	NA	True	PRJEB70597	Severe acute respiratory syndrome coronavirus 2	ftp.sra.ebi.ac.uk/vol1/run/ERR125/ERR12537636/214c1b28-e49c-9ee5-770a-7f4fde7e0d11.reads_1.fastq.gz;ftp.sra.ebi.ac.uk/vol1/run/ERR125/ERR12537636/214c1b28-e49c-9ee5-770a-7f4fde7e0d11.reads_2.fastq.gz
4551	ERR12536582	3	South Africa	02/06/2022	25/07/2022	E-2bf20932	1	sp3env-v0.2.47	25/07/2022 08:35	25/07/2022 13:06	NA	ILLUMINA	COVID-ARTIC-V4.1	98.3	99	98	2525608	BA.5.3.1	4.3.1	Omicron (BA.5-like)	0.3.19	22B	NA	True	PRJEB70597	Severe acute respiratory syndrome coronavirus 2	ftp.sra.ebi.ac.uk/vol1/run/ERR125/ERR12536582/6db8ca98-6aeb-56dc-4bd5-82ff4109bb7b.reads_1.fastq.gz;ftp.sra.ebi.ac.uk/vol1/run/ERR125/ERR12536582/6db8ca98-6aeb-56dc-4bd5-82ff4109bb7b.reads_2.fastq.gz
4552	ERR12540147	6	United Kingdom	22/07/2022	22/07/2022	C-4ea7232b	1	sp3env-v0.2.47	22/07/2022 13:14	22/07/2022 13:27	NA	OXFORD_NANOPORE	COVID-MIDNIGHT-1200	99.3	29	29	19411	BA.5.1	4.3.1	Omicron (BA.5-like)	0.3.19	22B	NA	True	PRJEB70597	Severe acute respiratory syndrome coronavirus 2	ftp.sra.ebi.ac.uk/vol1/run/ERR125/ERR12540147/bad91871-8aa9-d81c-b1ac-07a13d4fc70c.reads.fastq.gz
4553	ERR12535848	2	Chile	28/06/2022	25/07/2022	A-c78b996f	1	sp3env-v0.2.47	25/07/2022 12:46	25/07/2022 15:39	NA	ILLUMINA	COVID-ARTIC-V3	89.1	98	92	228747	BA.4.1	4.3.1	Omicron (BA.2-like)	0.3.19	22A	NA	True	PRJEB70597	Severe acute respiratory syndrome coronavirus 2	ftp.sra.ebi.ac.uk/vol1/run/ERR125/ERR12535848/f748d8fd-7efa-1904-3d5a-f50fa741f7ad.reads_1.fastq.gz;ftp.sra.ebi.ac.uk/vol1/run/ERR125/ERR12535848/f748d8fd-7efa-1904-3d5a-f50fa741f7ad.reads_2.fastq.gz
4554	ERR12539524	6	United Kingdom	21/07/2022	21/07/2022	D-bf17b1ff	1	sp3env-v0.2.47	21/07/2022 06:45	21/07/2022 06:54	NA	OXFORD_NANOPORE	COVID-MIDNIGHT-1200	80.9	29	28	3095	BE.1.1	4.3.1	Omicron (Unassigned)	0.3.19	22B	NA	False	PRJEB70597	Severe acute respiratory syndrome coronavirus 2	ftp.sra.ebi.ac.uk/vol1/run/ERR125/ERR12539524/c073ae1d-254b-4be5-02ca-6ef440597b76.reads.fastq.gz
4555	ERR12534590	2	Chile	13/07/2022	26/07/2022	B-431bc231	1	sp3env-v0.2.47	26/07/2022 16:44	26/07/2022 16:59	NA	ILLUMINA	COVID-ARTIC-V3	99.6	98	98	431746	BF.31	4.3.1	Omicron (BA.5-like)	0.3.19	22B	NA	True	PRJEB70597	Severe acute respiratory syndrome coronavirus 2	ftp.sra.ebi.ac.uk/vol1/run/ERR125/ERR12534590/8d5844da-10ae-0cc6-a63f-e951e564628c.reads_1.fastq.gz;ftp.sra.ebi.ac.uk/vol1/run/ERR125/ERR12534590/8d5844da-10ae-0cc6-a63f-e951e564628c.reads_2.fastq.gz
4556	ERR12540680	6	United Kingdom	12/07/2022	12/07/2022	A-98d02242	1	sp3env-v0.2.45	12/07/2022 06:49	12/07/2022 07:02	NA	OXFORD_NANOPORE	COVID-MIDNIGHT-1200	99.3	29	29	15029	BA.5.2.1	4.3.1	Omicron (BA.5-like)	0.3.19	22B	NA	True	PRJEB70597	Severe acute respiratory syndrome coronavirus 2	ftp.sra.ebi.ac.uk/vol1/run/ERR125/ERR12540680/9c801382-32e9-d658-02b4-ea63148ed1dc.reads.fastq.gz
4557	ERR12536817	4	NSW, Australia	13/07/2022	25/07/2022	E-b2d36233	1	sp3env-v0.2.47	25/07/2022 13:04	25/07/2022 13:32	NA	ILLUMINA	COVID-MIDNIGHT-1200	90.2	29	27	1393375	BA.5.1	4.3.1	Omicron (BA.5-like)	0.3.19	22B	NA	True	PRJEB70597	Severe acute respiratory syndrome coronavirus 2	ftp.sra.ebi.ac.uk/vol1/run/ERR125/ERR12536817/8915a7ca-bdce-24ea-c201-414d3f1d5401.reads_1.fastq.gz;ftp.sra.ebi.ac.uk/vol1/run/ERR125/ERR12536817/8915a7ca-bdce-24ea-c201-414d3f1d5401.reads_2.fastq.gz
4558	ERR12539270	6	United Kingdom	22/07/2022	22/07/2022	F-840491f4	1	sp3env-v0.2.47	22/07/2022 06:21	22/07/2022 06:32	NA	OXFORD_NANOPORE	COVID-MIDNIGHT-1200	99.3	29	29	19621	BA.5.2.19	4.3.1	Omicron (BA.5-like)	0.3.19	22B	NA	True	PRJEB70597	Severe acute respiratory syndrome coronavirus 2	ftp.sra.ebi.ac.uk/vol1/run/ERR125/ERR12539270/0f8faf95-4147-7aa4-0770-84f5afa01ec7.reads.fastq.gz
4559	ERR12537534	4	NSW, Australia	04/07/2022	25/07/2022	B-f25dc576	1	sp3env-v0.2.47	25/07/2022 10:07	25/07/2022 11:01	NA	ILLUMINA	COVID-MIDNIGHT-1200	86.2	29	27	1473692	BA.5.1	4.3.1	Omicron (BA.5-like)	0.3.19	22B	NA	True	PRJEB70597	Severe acute respiratory syndrome coronavirus 2	ftp.sra.ebi.ac.uk/vol1/run/ERR125/ERR12537534/aee60f5e-9c87-19da-e192-7df31ad79cc5.reads_1.fastq.gz;ftp.sra.ebi.ac.uk/vol1/run/ERR125/ERR12537534/aee60f5e-9c87-19da-e192-7df31ad79cc5.reads_2.fastq.gz
4560	ERR12540294	6	United Kingdom	20/07/2022	20/07/2022	C-67230f3a	1	NA	20/07/2022 06:56	20/07/2022 07:10	NA	OXFORD_NANOPORE	COVID-MIDNIGHT-1200	69.9	29	25	3256	Unassigned	4.3.1	Omicron (Unassigned)	0.3.19	22B	NA	False	PRJEB70597	Severe acute respiratory syndrome coronavirus 2	ftp.sra.ebi.ac.uk/vol1/run/ERR125/ERR12540294/c938b165-84ea-7e85-7bc1-05a6e6051643.reads.fastq.gz
4561	ERR12535884	3	South Africa	10/06/2022	25/07/2022	E-2bf20932	1	sp3env-v0.2.47	25/07/2022 10:57	25/07/2022 13:04	NA	ILLUMINA	COVID-ARTIC-V4.1	98.9	99	99	3963503	BA.5.2	4.3.1	Omicron (BA.5-like)	0.3.19	22B	NA	True	PRJEB70597	Severe acute respiratory syndrome coronavirus 2	ftp.sra.ebi.ac.uk/vol1/run/ERR125/ERR12535884/33a5b014-1174-a3be-f861-3745c3357343.reads_1.fastq.gz;ftp.sra.ebi.ac.uk/vol1/run/ERR125/ERR12535884/33a5b014-1174-a3be-f861-3745c3357343.reads_2.fastq.gz
4562	ERR12535959	3	South Africa	12/06/2022	25/07/2022	E-2bf20932	1	sp3env-v0.2.47	25/07/2022 09:51	25/07/2022 12:59	NA	ILLUMINA	COVID-ARTIC-V4.1	99.6	99	99	4027898	BA.5	4.3.1	Omicron (BA.5-like)	0.3.19	22B	NA	True	PRJEB70597	Severe acute respiratory syndrome coronavirus 2	ftp.sra.ebi.ac.uk/vol1/run/ERR125/ERR12535959/86fe2894-f888-dfae-5ebc-6d0ca2d98131.reads_1.fastq.gz;ftp.sra.ebi.ac.uk/vol1/run/ERR125/ERR12535959/86fe2894-f888-dfae-5ebc-6d0ca2d98131.reads_2.fastq.gz
4563	ERR12539359	6	United Kingdom	12/07/2022	12/07/2022	F-040af7c7	1	sp3env-v0.2.45	12/07/2022 07:00	12/07/2022 07:11	NA	OXFORD_NANOPORE	COVID-MIDNIGHT-1200	99.3	29	29	19562	BA.4.1	4.3.1	Omicron (BA.4-like)	0.3.19	22A	NA	True	PRJEB70597	Severe acute respiratory syndrome coronavirus 2	ftp.sra.ebi.ac.uk/vol1/run/ERR125/ERR12539359/2d796bcc-fc97-9ab1-77bf-c533cd459abe.reads.fastq.gz
4564	ERR12535953	3	South Africa	13/06/2022	25/07/2022	E-2bf20932	1	sp3env-v0.2.47	25/07/2022 09:56	25/07/2022 12:59	NA	ILLUMINA	COVID-ARTIC-V4.1	95.3	99	95	5738239	BA.5.3.1	4.3.1	Omicron (BA.5-like)	0.3.19	22B	NA	True	PRJEB70597	Severe acute respiratory syndrome coronavirus 2	ftp.sra.ebi.ac.uk/vol1/run/ERR125/ERR12535953/2599f150-b5a6-a824-c77d-38576e285d0c.reads_1.fastq.gz;ftp.sra.ebi.ac.uk/vol1/run/ERR125/ERR12535953/2599f150-b5a6-a824-c77d-38576e285d0c.reads_2.fastq.gz
4565	ERR12536903	4	NSW, Australia	13/07/2022	25/07/2022	E-b2d36233	1	sp3env-v0.2.47	25/07/2022 13:01	25/07/2022 13:36	NA	ILLUMINA	COVID-MIDNIGHT-1200	94.2	29	29	3346772	BA.5.2.1	4.3.1	Omicron (BA.5-like)	0.3.19	22B	NA	True	PRJEB70597	Severe acute respiratory syndrome coronavirus 2	ftp.sra.ebi.ac.uk/vol1/run/ERR125/ERR12536903/f8ed9066-8820-26db-eb65-0bbad60eb359.reads_1.fastq.gz;ftp.sra.ebi.ac.uk/vol1/run/ERR125/ERR12536903/f8ed9066-8820-26db-eb65-0bbad60eb359.reads_2.fastq.gz
4566	ERR12537978	5	Vietnam	06/04/2022	28/07/2022	F-dc197891	51	sp3env-v0.2.47	28/07/2022 08:05	28/07/2022 08:25	NA	ILLUMINA	COVID-ARTIC-V4.1	98.8	99	98	783144	BA.2.3.2	4.3.1	Omicron (BA.2-like)	0.3.19	21L	NA	True	PRJEB70597	Severe acute respiratory syndrome coronavirus 2	ftp.sra.ebi.ac.uk/vol1/run/ERR125/ERR12537978/c99db32c-fe7d-0916-014e-082508cb9ae0.reads_1.fastq.gz;ftp.sra.ebi.ac.uk/vol1/run/ERR125/ERR12537978/c99db32c-fe7d-0916-014e-082508cb9ae0.reads_2.fastq.gz
4567	ERR12540063	6	United Kingdom	20/07/2022	20/07/2022	D-749b228e	1	sp3env-v0.2.47	20/07/2022 06:50	20/07/2022 07:03	NA	OXFORD_NANOPORE	COVID-MIDNIGHT-1200	54.7	29	15	25423	Unassigned	4.3.1	Probable Omicron (Unassigned)	0.3.19	22A	NA	False	PRJEB70597	Severe acute respiratory syndrome coronavirus 2	ftp.sra.ebi.ac.uk/vol1/run/ERR125/ERR12540063/3734e8a2-4f1e-c005-9f49-5fb5fe5c0501.reads.fastq.gz
4568	ERR12540713	6	United Kingdom	13/07/2022	13/07/2022	A-b78c4d59	1	sp3env-v0.2.47	13/07/2022 11:06	13/07/2022 11:17	NA	OXFORD_NANOPORE	COVID-MIDNIGHT-1200	99.3	29	29	24942	BA.5.1	4.3.1	Omicron (BA.5-like)	0.3.19	22B	NA	True	PRJEB70597	Severe acute respiratory syndrome coronavirus 2	ftp.sra.ebi.ac.uk/vol1/run/ERR125/ERR12540713/23f04751-dccc-b5fa-4efe-ed9ca4671967.reads.fastq.gz
4569	ERR12540098	6	United Kingdom	25/07/2022	25/07/2022	D-62015c57	1	sp3env-v0.2.47	25/07/2022 10:24	25/07/2022 10:39	NA	OXFORD_NANOPORE	COVID-MIDNIGHT-1200	99.2	29	29	17120	BA.5.1.30	4.3.1	Omicron (BA.5-like)	0.3.19	22B	NA	True	PRJEB70597	Severe acute respiratory syndrome coronavirus 2	ftp.sra.ebi.ac.uk/vol1/run/ERR125/ERR12540098/b7e18928-ed47-08ca-fc93-858c2a581749.reads.fastq.gz
4570	ERR12536741	4	NSW, Australia	06/07/2022	25/07/2022	E-e2117144	1	sp3env-v0.2.47	25/07/2022 11:36	25/07/2022 12:18	NA	ILLUMINA	COVID-MIDNIGHT-1200	92.9	29	28	1932511	BA.5.2.1	4.3.1	Omicron (BA.5-like)	0.3.19	22B	NA	True	PRJEB70597	Severe acute respiratory syndrome coronavirus 2	ftp.sra.ebi.ac.uk/vol1/run/ERR125/ERR12536741/97c524e4-7e40-7df4-45cb-ddaa99fd730c.reads_1.fastq.gz;ftp.sra.ebi.ac.uk/vol1/run/ERR125/ERR12536741/97c524e4-7e40-7df4-45cb-ddaa99fd730c.reads_2.fastq.gz
4571	ERR12539599	6	United Kingdom	12/07/2022	12/07/2022	F-040af7c7	1	sp3env-v0.2.45	12/07/2022 07:00	12/07/2022 07:08	NA	OXFORD_NANOPORE	COVID-MIDNIGHT-1200	98	29	29	8501	BF.1	4.3.1	Omicron (BA.5-like)	0.3.19	22B	NA	True	PRJEB70597	Severe acute respiratory syndrome coronavirus 2	ftp.sra.ebi.ac.uk/vol1/run/ERR125/ERR12539599/1506b54e-46da-7012-5b2f-886cd73a37c9.reads.fastq.gz
4572	ERR12537182	4	NSW, Australia	14/07/2022	25/07/2022	C-8ae49230	1	sp3env-v0.2.47	25/07/2022 12:48	26/07/2022 14:33	NA	ILLUMINA	COVID-MIDNIGHT-1200	93.3	29	28	1945050	BE.1.1	4.3.1	Omicron (BA.5-like)	0.3.19	22B	NA	True	PRJEB70597	Severe acute respiratory syndrome coronavirus 2	ftp.sra.ebi.ac.uk/vol1/run/ERR125/ERR12537182/ea8a6305-db36-d1fa-b4d7-31c9e4c8848c.reads_1.fastq.gz;ftp.sra.ebi.ac.uk/vol1/run/ERR125/ERR12537182/ea8a6305-db36-d1fa-b4d7-31c9e4c8848c.reads_2.fastq.gz
4573	ERR12540456	6	United Kingdom	15/07/2022	15/07/2022	C-3642acc4	1	sp3env-v0.2.47	15/07/2022 06:54	18/07/2022 14:45	NA	OXFORD_NANOPORE	COVID-MIDNIGHT-1200	99.3	29	29	19253	BA.5.2	4.3.1	Omicron (BA.5-like)	0.3.19	22B	NA	True	PRJEB70597	Severe acute respiratory syndrome coronavirus 2	ftp.sra.ebi.ac.uk/vol1/run/ERR125/ERR12540456/450de683-d7bd-853f-125c-0604046a496f.reads.fastq.gz
4574	ERR12539913	6	United Kingdom	16/07/2022	16/07/2022	D-7553295c	1	sp3env-v0.2.47	16/07/2022 09:00	16/07/2022 09:13	NA	OXFORD_NANOPORE	COVID-MIDNIGHT-1200	99.3	29	29	15277	BA.5.2.1	4.3.1	Omicron (BA.5-like)	0.3.19	22B	NA	True	PRJEB70597	Severe acute respiratory syndrome coronavirus 2	ftp.sra.ebi.ac.uk/vol1/run/ERR125/ERR12539913/1d51f24b-fa4a-7367-1c65-2c7e9a9c19a5.reads.fastq.gz
4575	ERR12535967	3	South Africa	07/06/2022	25/07/2022	E-2bf20932	1	sp3env-v0.2.47	25/07/2022 09:45	25/07/2022 12:57	NA	ILLUMINA	COVID-ARTIC-V4.1	98.7	99	98	4680213	BA.5.3.1	4.3.1	Omicron (BA.5-like)	0.3.19	22B	NA	True	PRJEB70597	Severe acute respiratory syndrome coronavirus 2	ftp.sra.ebi.ac.uk/vol1/run/ERR125/ERR12535967/4876cdeb-eec7-581a-0641-d18633c5ee5c.reads_1.fastq.gz;ftp.sra.ebi.ac.uk/vol1/run/ERR125/ERR12535967/4876cdeb-eec7-581a-0641-d18633c5ee5c.reads_2.fastq.gz
4576	ERR12539539	6	United Kingdom	21/07/2022	21/07/2022	D-bf17b1ff	1	sp3env-v0.2.47	21/07/2022 06:45	21/07/2022 06:54	NA	OXFORD_NANOPORE	COVID-MIDNIGHT-1200	99.3	29	29	17721	BA.5.1.23	4.3.1	Omicron (BA.5-like)	0.3.19	22B	NA	True	PRJEB70597	Severe acute respiratory syndrome coronavirus 2	ftp.sra.ebi.ac.uk/vol1/run/ERR125/ERR12539539/fb01966a-b4c5-ba65-1683-d2e1d8459d28.reads.fastq.gz
4577	ERR12534715	2	Chile	11/07/2022	18/07/2022	B-364640b7	1	sp3env-v0.2.47	18/07/2022 20:36	18/07/2022 21:33	NA	ILLUMINA	COVID-ARTIC-V3	95.1	98	94	1017495	BA.4.1	4.3.1	Omicron (BA.4-like)	0.3.19	22A	NA	True	PRJEB70597	Severe acute respiratory syndrome coronavirus 2	ftp.sra.ebi.ac.uk/vol1/run/ERR125/ERR12534715/18131d2b-426d-b5b2-027c-f63ebadaa372.reads_1.fastq.gz;ftp.sra.ebi.ac.uk/vol1/run/ERR125/ERR12534715/18131d2b-426d-b5b2-027c-f63ebadaa372.reads_2.fastq.gz
4578	ERR12534606	2	Chile	06/07/2022	26/07/2022	B-431bc231	1	sp3env-v0.2.47	26/07/2022 16:44	26/07/2022 16:57	NA	ILLUMINA	COVID-ARTIC-V3	99.5	98	98	388497	BA.2	4.3.1	Omicron (BA.2-like)	0.3.19	21L	NA	True	PRJEB70597	Severe acute respiratory syndrome coronavirus 2	ftp.sra.ebi.ac.uk/vol1/run/ERR125/ERR12534606/92c9e635-bd1f-299a-e509-c5fca50575f5.reads_1.fastq.gz;ftp.sra.ebi.ac.uk/vol1/run/ERR125/ERR12534606/92c9e635-bd1f-299a-e509-c5fca50575f5.reads_2.fastq.gz
4579	ERR12539440	6	United Kingdom	13/07/2022	13/07/2022	F-20e2abfc	1	sp3env-v0.2.47	13/07/2022 07:39	13/07/2022 07:49	NA	OXFORD_NANOPORE	COVID-MIDNIGHT-1200	99.2	29	29	29930	BF.11	4.3.1	Omicron (BA.5-like)	0.3.19	22B	NA	True	PRJEB70597	Severe acute respiratory syndrome coronavirus 2	ftp.sra.ebi.ac.uk/vol1/run/ERR125/ERR12539440/ba04819d-8760-2d1d-896d-ff8a5bce96a0.reads.fastq.gz
4580	ERR12536848	4	NSW, Australia	14/07/2022	25/07/2022	E-b2d36233	1	sp3env-v0.2.47	25/07/2022 13:04	25/07/2022 13:39	NA	ILLUMINA	COVID-MIDNIGHT-1200	91.8	29	27	2076217	BA.5.2.1	4.3.1	Omicron (BA.5-like)	0.3.19	22B	NA	True	PRJEB70597	Severe acute respiratory syndrome coronavirus 2	ftp.sra.ebi.ac.uk/vol1/run/ERR125/ERR12536848/f85139a1-4709-235a-a7da-fe7cb7378123.reads_1.fastq.gz;ftp.sra.ebi.ac.uk/vol1/run/ERR125/ERR12536848/f85139a1-4709-235a-a7da-fe7cb7378123.reads_2.fastq.gz
4581	ERR12534477	2	Chile	15/07/2022	26/07/2022	B-431bc231	1	sp3env-v0.2.47	26/07/2022 16:42	26/07/2022 17:01	NA	ILLUMINA	COVID-ARTIC-V3	97.2	98	97	262492	BA.4.6.5	4.3.1	Omicron (BA.4-like)	0.3.19	22A	NA	True	PRJEB70597	Severe acute respiratory syndrome coronavirus 2	ftp.sra.ebi.ac.uk/vol1/run/ERR125/ERR12534477/e6eb43c7-cdfb-64de-8d46-b44c08b276b6.reads_1.fastq.gz;ftp.sra.ebi.ac.uk/vol1/run/ERR125/ERR12534477/e6eb43c7-cdfb-64de-8d46-b44c08b276b6.reads_2.fastq.gz
4582	ERR12539167	6	United Kingdom	19/07/2022	19/07/2022	F-4c4ad812	1	NA	19/07/2022 06:28	19/07/2022 06:35	NA	OXFORD_NANOPORE	NA	NA	NA	NA	NA	NA	NA	NA	NA	NA	NA	NA	PRJEB70597	Severe acute respiratory syndrome coronavirus 2	ftp.sra.ebi.ac.uk/vol1/run/ERR125/ERR12539167/36807ea1-346e-84fc-bae5-1565bd8448ca.reads.fastq.gz
4583	ERR12535406	2	Chile	10/07/2022	18/07/2022	B-364640b7	1	sp3env-v0.2.47	18/07/2022 20:26	18/07/2022 21:49	NA	ILLUMINA	COVID-ARTIC-V3	98.8	98	98	958263	BA.5.6	4.3.1	Omicron (BA.5-like)	0.3.19	22B	NA	True	PRJEB70597	Severe acute respiratory syndrome coronavirus 2	ftp.sra.ebi.ac.uk/vol1/run/ERR125/ERR12535406/90c07727-f1f0-4ca5-7519-b8832c56ae85.reads_1.fastq.gz;ftp.sra.ebi.ac.uk/vol1/run/ERR125/ERR12535406/90c07727-f1f0-4ca5-7519-b8832c56ae85.reads_2.fastq.gz
4584	ERR12534660	2	Chile	20/07/2022	26/07/2022	B-36e03fc2	1	sp3env-v0.2.47	26/07/2022 17:36	26/07/2022 17:49	NA	ILLUMINA	COVID-ARTIC-V3	98.5	98	98	294664	BA.4.1	4.3.1	Omicron (BA.4-like)	0.3.19	22A	NA	True	PRJEB70597	Severe acute respiratory syndrome coronavirus 2	ftp.sra.ebi.ac.uk/vol1/run/ERR125/ERR12534660/b3a03714-9567-8588-e3b9-c68408f01699.reads_1.fastq.gz;ftp.sra.ebi.ac.uk/vol1/run/ERR125/ERR12534660/b3a03714-9567-8588-e3b9-c68408f01699.reads_2.fastq.gz
4585	ERR12534124	2	Chile	18/07/2022	28/07/2022	F-08d2ed49	1	sp3env-v0.2.47	28/07/2022 14:21	28/07/2022 15:00	NA	ILLUMINA	COVID-ARTIC-V3	98.7	98	97	287103	BA.4.1	4.3.1	Omicron (BA.4-like)	0.3.19	22A	NA	True	PRJEB70597	Severe acute respiratory syndrome coronavirus 2	ftp.sra.ebi.ac.uk/vol1/run/ERR125/ERR12534124/620d391d-2d89-9608-ba3f-59aa7b4f4b1e.reads_1.fastq.gz;ftp.sra.ebi.ac.uk/vol1/run/ERR125/ERR12534124/620d391d-2d89-9608-ba3f-59aa7b4f4b1e.reads_2.fastq.gz
4586	ERR12538818	7	Virginia, USA	28/06/2022	18/07/2022	C-2cc6d3c3	1	sp3env-v0.2.47	18/07/2022 02:29	19/07/2022 10:13	NA	ILLUMINA	COVID-ARTIC-V4.1	99.3	99	99	575811	BA.5.2.1	4.3.1	Omicron (BA.5-like)	0.3.19	22B	NA	True	PRJEB70597	Severe acute respiratory syndrome coronavirus 2	ftp.sra.ebi.ac.uk/vol1/run/ERR125/ERR12538818/d0373438-4ff6-4cc4-29f8-2bb04c4d8c7c.reads_1.fastq.gz;ftp.sra.ebi.ac.uk/vol1/run/ERR125/ERR12538818/d0373438-4ff6-4cc4-29f8-2bb04c4d8c7c.reads_2.fastq.gz
4587	ERR12540350	6	United Kingdom	13/07/2022	13/07/2022	C-045fea91	1	NA	13/07/2022 07:04	13/07/2022 07:19	NA	OXFORD_NANOPORE	NA	NA	NA	NA	NA	NA	NA	NA	NA	NA	NA	NA	PRJEB70597	Severe acute respiratory syndrome coronavirus 2	ftp.sra.ebi.ac.uk/vol1/run/ERR125/ERR12540350/68f7bde0-998f-e525-8b7e-088b421db65a.reads.fastq.gz
4588	ERR12537443	4	NSW, Australia	12/07/2022	25/07/2022	C-8ae49230	1	sp3env-v0.2.47	25/07/2022 12:46	26/07/2022 14:28	NA	ILLUMINA	COVID-MIDNIGHT-1200	91.7	29	27	2496574	BA.5.2	4.3.1	Omicron (BA.5-like)	0.3.19	22B	NA	True	PRJEB70597	Severe acute respiratory syndrome coronavirus 2	ftp.sra.ebi.ac.uk/vol1/run/ERR125/ERR12537443/60df8030-f50c-0d20-1ace-1969bb3145f8.reads_1.fastq.gz;ftp.sra.ebi.ac.uk/vol1/run/ERR125/ERR12537443/60df8030-f50c-0d20-1ace-1969bb3145f8.reads_2.fastq.gz
4589	ERR12539078	6	United Kingdom	15/07/2022	15/07/2022	F-d4bc6631	1	sp3env-v0.2.47	15/07/2022 06:45	18/07/2022 14:38	NA	OXFORD_NANOPORE	COVID-MIDNIGHT-1200	99.3	29	29	20990	BA.5.2	4.3.1	Omicron (BA.5-like)	0.3.19	22B	NA	True	PRJEB70597	Severe acute respiratory syndrome coronavirus 2	ftp.sra.ebi.ac.uk/vol1/run/ERR125/ERR12539078/85574add-0001-4e5f-0668-c7462f327982.reads.fastq.gz
4590	ERR12538681	7	Virginia, USA	13/06/2022	25/07/2022	D-e4945a43	1	sp3env-v0.2.47	25/07/2022 18:23	25/07/2022 19:00	NA	ILLUMINA	COVID-ARTIC-V4.1	97	99	98	220417	BG.5	4.3.1	Omicron (BA.2-like)	0.3.19	22C	NA	True	PRJEB70597	Severe acute respiratory syndrome coronavirus 2	ftp.sra.ebi.ac.uk/vol1/run/ERR125/ERR12538681/0ce856a7-52a2-035a-a45d-1cc0e86c1bb4.reads_1.fastq.gz;ftp.sra.ebi.ac.uk/vol1/run/ERR125/ERR12538681/0ce856a7-52a2-035a-a45d-1cc0e86c1bb4.reads_2.fastq.gz
4591	ERR12538763	7	Virginia, USA	22/06/2022	18/07/2022	C-2cc6d3c3	1	sp3env-v0.2.47	18/07/2022 02:29	19/07/2022 10:11	NA	ILLUMINA	COVID-ARTIC-V4.1	97.7	99	99	135166	BA.2.12.1	4.3.1	Omicron (BA.2-like)	0.3.19	22C	NA	True	PRJEB70597	Severe acute respiratory syndrome coronavirus 2	ftp.sra.ebi.ac.uk/vol1/run/ERR125/ERR12538763/491fafaf-d066-103f-dd8e-b7667435f831.reads_1.fastq.gz;ftp.sra.ebi.ac.uk/vol1/run/ERR125/ERR12538763/491fafaf-d066-103f-dd8e-b7667435f831.reads_2.fastq.gz
4592	ERR12539210	6	United Kingdom	15/07/2022	15/07/2022	F-b0b90926	1	sp3env-v0.2.47	15/07/2022 07:03	18/07/2022 14:32	NA	OXFORD_NANOPORE	COVID-MIDNIGHT-1200	99.3	29	29	27939	BA.5.1	4.3.1	Omicron (BA.5-like)	0.3.19	22B	NA	True	PRJEB70597	Severe acute respiratory syndrome coronavirus 2	ftp.sra.ebi.ac.uk/vol1/run/ERR125/ERR12539210/476b4b08-1095-f883-561b-ec0d9f6b14f7.reads.fastq.gz
4593	ERR12539305	6	United Kingdom	13/07/2022	13/07/2022	F-20e2abfc	1	sp3env-v0.2.47	13/07/2022 07:39	13/07/2022 07:52	NA	OXFORD_NANOPORE	COVID-MIDNIGHT-1200	99.2	29	29	15414	BA.4	4.3.1	Omicron (BA.4-like)	0.3.19	22A	NA	True	PRJEB70597	Severe acute respiratory syndrome coronavirus 2	ftp.sra.ebi.ac.uk/vol1/run/ERR125/ERR12539305/2186cce2-2077-03f1-7c83-e76e3d6d4b35.reads.fastq.gz
4594	ERR12540031	6	United Kingdom	20/07/2022	20/07/2022	D-749b228e	1	sp3env-v0.2.47	20/07/2022 06:52	20/07/2022 07:01	NA	OXFORD_NANOPORE	COVID-MIDNIGHT-1200	54.4	29	16	31417	Unassigned	4.3.1	Probable Omicron (Unassigned)	0.3.19	22B	NA	False	PRJEB70597	Severe acute respiratory syndrome coronavirus 2	ftp.sra.ebi.ac.uk/vol1/run/ERR125/ERR12540031/59d7407c-b76a-0897-0db0-449ea9d00368.reads.fastq.gz
4595	ERR12538389	7	Virginia, USA	14/06/2022	25/07/2022	D-e4945a43	1	sp3env-v0.2.47	25/07/2022 18:23	25/07/2022 19:13	NA	ILLUMINA	COVID-ARTIC-V4.1	99.6	99	99	389419	BA.5.1.6	4.3.1	Omicron (BA.5-like)	0.3.19	22B	NA	True	PRJEB70597	Severe acute respiratory syndrome coronavirus 2	ftp.sra.ebi.ac.uk/vol1/run/ERR125/ERR12538389/ac46f44f-5ce9-f04d-3507-2cf3a3ce6bd5.reads_1.fastq.gz;ftp.sra.ebi.ac.uk/vol1/run/ERR125/ERR12538389/ac46f44f-5ce9-f04d-3507-2cf3a3ce6bd5.reads_2.fastq.gz
4596	ERR12538931	7	Virginia, USA	26/06/2022	18/07/2022	C-2cc6d3c3	1	sp3env-v0.2.47	18/07/2022 02:29	19/07/2022 10:16	NA	ILLUMINA	COVID-ARTIC-V4.1	98.7	99	99	360675	BA.5.2.1	4.3.1	Omicron (BA.5-like)	0.3.19	22B	NA	True	PRJEB70597	Severe acute respiratory syndrome coronavirus 2	ftp.sra.ebi.ac.uk/vol1/run/ERR125/ERR12538931/cfbc6399-950c-b0b1-05a6-af3d52f243de.reads_1.fastq.gz;ftp.sra.ebi.ac.uk/vol1/run/ERR125/ERR12538931/cfbc6399-950c-b0b1-05a6-af3d52f243de.reads_2.fastq.gz
4597	ERR12539001	6	United Kingdom	15/07/2022	15/07/2022	F-b0b90926	1	sp3env-v0.2.47	15/07/2022 07:05	18/07/2022 14:34	NA	OXFORD_NANOPORE	COVID-MIDNIGHT-1200	99.3	29	29	32855	BA.5.2.1	4.3.1	Omicron (BA.5-like)	0.3.19	22B	NA	True	PRJEB70597	Severe acute respiratory syndrome coronavirus 2	ftp.sra.ebi.ac.uk/vol1/run/ERR125/ERR12539001/172a02e5-c9b2-726b-b972-47ae2c50b5bb.reads.fastq.gz
4598	ERR12539881	6	United Kingdom	26/07/2022	26/07/2022	D-8cb3e642	1	NA	26/07/2022 07:09	26/07/2022 07:18	NA	OXFORD_NANOPORE	NA	NA	NA	NA	NA	NA	NA	NA	NA	NA	NA	NA	PRJEB70597	Severe acute respiratory syndrome coronavirus 2	ftp.sra.ebi.ac.uk/vol1/run/ERR125/ERR12539881/3ba02b3b-0b2e-5389-fce7-05cc6db216f0.reads.fastq.gz
4599	ERR12535619	2	Chile	05/07/2022	26/07/2022	B-18b7161d	1	sp3env-v0.2.47	26/07/2022 12:31	26/07/2022 12:48	NA	ILLUMINA	COVID-ARTIC-V3	95.8	98	97	284388	BA.4.1	4.3.1	Omicron (BA.4-like)	0.3.19	22A	NA	True	PRJEB70597	Severe acute respiratory syndrome coronavirus 2	ftp.sra.ebi.ac.uk/vol1/run/ERR125/ERR12535619/7489f0a0-38e1-ae87-7126-19bc0ef54cc9.reads_1.fastq.gz;ftp.sra.ebi.ac.uk/vol1/run/ERR125/ERR12535619/7489f0a0-38e1-ae87-7126-19bc0ef54cc9.reads_2.fastq.gz
4600	ERR12536692	4	NSW, Australia	04/07/2022	25/07/2022	E-e2117144	1	sp3env-v0.2.47	25/07/2022 11:38	25/07/2022 12:20	NA	ILLUMINA	COVID-MIDNIGHT-1200	92.9	29	29	1983805	BA.5.2	4.3.1	Omicron (BA.5-like)	0.3.19	22B	NA	True	PRJEB70597	Severe acute respiratory syndrome coronavirus 2	ftp.sra.ebi.ac.uk/vol1/run/ERR125/ERR12536692/cefabaf5-7548-ee8a-1eb8-c9348e75fce9.reads_1.fastq.gz;ftp.sra.ebi.ac.uk/vol1/run/ERR125/ERR12536692/cefabaf5-7548-ee8a-1eb8-c9348e75fce9.reads_2.fastq.gz
4601	ERR12539597	6	United Kingdom	12/07/2022	12/07/2022	F-040af7c7	1	sp3env-v0.2.45	12/07/2022 07:00	12/07/2022 07:08	NA	OXFORD_NANOPORE	COVID-MIDNIGHT-1200	99.3	29	29	12555	BA.5.6	4.3.1	Omicron (BA.5-like)	0.3.19	22B	NA	True	PRJEB70597	Severe acute respiratory syndrome coronavirus 2	ftp.sra.ebi.ac.uk/vol1/run/ERR125/ERR12539597/97399e5d-93a9-fdb3-3cd4-088b770e8fff.reads.fastq.gz
4602	ERR12534076	1	Senegal	20/07/2022	23/07/2022	C-ac0874ba	4	sp3env-v0.2.47	23/07/2022 20:32	23/07/2022 21:01	NA	OXFORD_NANOPORE	COVID-MIDNIGHT-1200	93.5	29	27	19193	BA.4.1	4.3.1	Omicron (BA.4-like)	0.3.19	22A	NA	True	PRJEB70597	Severe acute respiratory syndrome coronavirus 2	ftp.sra.ebi.ac.uk/vol1/run/ERR125/ERR12534076/2774d3ce-213b-ccef-8ede-0270806030af.reads.fastq.gz
4603	ERR12540656	6	United Kingdom	12/07/2022	12/07/2022	A-98d02242	1	sp3env-v0.2.45	12/07/2022 06:49	12/07/2022 07:00	NA	OXFORD_NANOPORE	COVID-MIDNIGHT-1200	99.3	29	29	24400	BA.4.1	4.3.1	Omicron (BA.4-like)	0.3.19	22A	NA	True	PRJEB70597	Severe acute respiratory syndrome coronavirus 2	ftp.sra.ebi.ac.uk/vol1/run/ERR125/ERR12540656/9fccbdc7-6c59-f631-1ee8-b5beec6c133e.reads.fastq.gz
4604	ERR12540464	6	United Kingdom	15/07/2022	15/07/2022	C-3642acc4	1	sp3env-v0.2.47	15/07/2022 06:54	18/07/2022 14:45	NA	OXFORD_NANOPORE	COVID-MIDNIGHT-1200	99.4	29	29	19621	BF.28	4.3.1	Omicron (BA.5-like)	0.3.19	22B	NA	True	PRJEB70597	Severe acute respiratory syndrome coronavirus 2	ftp.sra.ebi.ac.uk/vol1/run/ERR125/ERR12540464/285a9183-b6d4-e9ae-9280-e6f0f250404e.reads.fastq.gz
4605	ERR12540438	6	United Kingdom	15/07/2022	15/07/2022	C-3642acc4	1	NA	15/07/2022 06:54	18/07/2022 14:43	NA	OXFORD_NANOPORE	NA	NA	NA	NA	NA	NA	NA	NA	NA	NA	NA	NA	PRJEB70597	Severe acute respiratory syndrome coronavirus 2	ftp.sra.ebi.ac.uk/vol1/run/ERR125/ERR12540438/1196c9a7-d6b2-cd60-e2db-728764612113.reads.fastq.gz
4606	ERR12534602	2	Chile	07/07/2022	26/07/2022	B-431bc231	1	sp3env-v0.2.47	26/07/2022 16:44	26/07/2022 16:57	NA	ILLUMINA	COVID-ARTIC-V3	99.5	98	98	352658	BA.2.12.1	4.3.1	Omicron (BA.2-like)	0.3.19	22C	NA	True	PRJEB70597	Severe acute respiratory syndrome coronavirus 2	ftp.sra.ebi.ac.uk/vol1/run/ERR125/ERR12534602/e8c3cc65-fc99-f198-d463-8c12c694d92d.reads_1.fastq.gz;ftp.sra.ebi.ac.uk/vol1/run/ERR125/ERR12534602/e8c3cc65-fc99-f198-d463-8c12c694d92d.reads_2.fastq.gz
4607	ERR12539223	6	United Kingdom	15/07/2022	15/07/2022	F-b0b90926	1	sp3env-v0.2.47	15/07/2022 07:03	18/07/2022 14:32	NA	OXFORD_NANOPORE	COVID-MIDNIGHT-1200	99.3	29	29	39030	BA.5.2	4.3.1	Omicron (BA.5-like)	0.3.19	22B	NA	True	PRJEB70597	Severe acute respiratory syndrome coronavirus 2	ftp.sra.ebi.ac.uk/vol1/run/ERR125/ERR12539223/5a175952-5fad-ce2a-7e6c-2519107a0341.reads.fastq.gz
4608	ERR12537075	4	NSW, Australia	08/07/2022	25/07/2022	D-fe80d973	1	sp3env-v0.2.47	25/07/2022 11:56	25/07/2022 12:35	NA	ILLUMINA	COVID-MIDNIGHT-1200	93.9	29	28	2004960	BA.5.2.1	4.3.1	Omicron (BA.5-like)	0.3.19	22B	NA	True	PRJEB70597	Severe acute respiratory syndrome coronavirus 2	ftp.sra.ebi.ac.uk/vol1/run/ERR125/ERR12537075/f49f6a39-55cf-326a-4de1-2b47acc4226a.reads_1.fastq.gz;ftp.sra.ebi.ac.uk/vol1/run/ERR125/ERR12537075/f49f6a39-55cf-326a-4de1-2b47acc4226a.reads_2.fastq.gz
4609	ERR12539578	6	United Kingdom	12/07/2022	12/07/2022	F-040af7c7	1	sp3env-v0.2.45	12/07/2022 07:00	12/07/2022 07:11	NA	OXFORD_NANOPORE	COVID-MIDNIGHT-1200	90.5	29	28	4878	BA.5.6	4.3.1	Omicron (Unassigned)	0.3.19	22B	NA	True	PRJEB70597	Severe acute respiratory syndrome coronavirus 2	ftp.sra.ebi.ac.uk/vol1/run/ERR125/ERR12539578/481c5c79-d064-08da-e42e-a4683582988b.reads.fastq.gz
4610	ERR12536973	4	NSW, Australia	11/07/2022	25/07/2022	E-8df29832	1	sp3env-v0.2.47	25/07/2022 12:22	26/07/2022 11:45	NA	ILLUMINA	COVID-MIDNIGHT-1200	86.8	29	25	1912844	BA.5.1.17	4.3.1	Omicron (BA.5-like)	0.3.19	22B	NA	True	PRJEB70597	Severe acute respiratory syndrome coronavirus 2	ftp.sra.ebi.ac.uk/vol1/run/ERR125/ERR12536973/e4c41ab2-195c-f1f3-4491-0a03d1c89a42.reads_1.fastq.gz;ftp.sra.ebi.ac.uk/vol1/run/ERR125/ERR12536973/e4c41ab2-195c-f1f3-4491-0a03d1c89a42.reads_2.fastq.gz
4611	ERR12539482	6	United Kingdom	21/07/2022	21/07/2022	D-bf17b1ff	1	sp3env-v0.2.47	21/07/2022 06:45	21/07/2022 06:56	NA	OXFORD_NANOPORE	COVID-MIDNIGHT-1200	99.3	29	29	9391	BE.1	4.3.1	Omicron (BA.5-like)	0.3.19	22B	NA	True	PRJEB70597	Severe acute respiratory syndrome coronavirus 2	ftp.sra.ebi.ac.uk/vol1/run/ERR125/ERR12539482/bb06adb0-2f3c-fd26-2187-71b165eeea56.reads.fastq.gz
4612	ERR12540726	6	United Kingdom	13/07/2022	13/07/2022	A-b78c4d59	1	sp3env-v0.2.47	13/07/2022 11:06	13/07/2022 11:17	NA	OXFORD_NANOPORE	COVID-MIDNIGHT-1200	96.6	29	29	4472	BA.5.1	4.3.1	Omicron (BA.5-like)	0.3.19	22B	NA	True	PRJEB70597	Severe acute respiratory syndrome coronavirus 2	ftp.sra.ebi.ac.uk/vol1/run/ERR125/ERR12540726/97c644ad-f75b-26bc-e5bc-d8deb52ab817.reads.fastq.gz
4613	ERR12540389	6	United Kingdom	13/07/2022	13/07/2022	C-045fea91	1	sp3env-v0.2.47	13/07/2022 07:04	13/07/2022 07:17	NA	OXFORD_NANOPORE	COVID-MIDNIGHT-1200	95.7	29	28	19505	BA.5.1.22	4.3.1	Omicron (BA.5-like)	0.3.19	22B	NA	True	PRJEB70597	Severe acute respiratory syndrome coronavirus 2	ftp.sra.ebi.ac.uk/vol1/run/ERR125/ERR12540389/34577143-531d-bf00-3e84-622dffc0c962.reads.fastq.gz
4614	ERR12537557	4	NSW, Australia	03/07/2022	25/07/2022	B-f25dc576	1	sp3env-v0.2.47	25/07/2022 09:58	25/07/2022 11:06	NA	ILLUMINA	COVID-MIDNIGHT-1200	92.6	29	28	2344392	BA.5.1	4.3.1	Omicron (BA.5-like)	0.3.19	22B	NA	True	PRJEB70597	Severe acute respiratory syndrome coronavirus 2	ftp.sra.ebi.ac.uk/vol1/run/ERR125/ERR12537557/f8a1a835-bdd8-1635-8a77-acc4e99eb53f.reads_1.fastq.gz;ftp.sra.ebi.ac.uk/vol1/run/ERR125/ERR12537557/f8a1a835-bdd8-1635-8a77-acc4e99eb53f.reads_2.fastq.gz
4615	ERR12540195	6	United Kingdom	22/07/2022	22/07/2022	C-4ea7232b	1	NA	22/07/2022 13:14	22/07/2022 13:27	NA	OXFORD_NANOPORE	NA	NA	NA	NA	NA	NA	NA	NA	NA	NA	NA	NA	PRJEB70597	Severe acute respiratory syndrome coronavirus 2	ftp.sra.ebi.ac.uk/vol1/run/ERR125/ERR12540195/76821333-b43e-d00d-c88d-cc8f4e8c0105.reads.fastq.gz
4616	ERR12537190	4	NSW, Australia	08/07/2022	25/07/2022	D-fe80d973	1	sp3env-v0.2.47	25/07/2022 11:54	25/07/2022 12:33	NA	ILLUMINA	COVID-MIDNIGHT-1200	92	29	28	2246305	BA.5.2	4.3.1	Omicron (BA.5-like)	0.3.19	22B	NA	True	PRJEB70597	Severe acute respiratory syndrome coronavirus 2	ftp.sra.ebi.ac.uk/vol1/run/ERR125/ERR12537190/277773f4-5d54-3fe1-c183-27fa3ca9c319.reads_1.fastq.gz;ftp.sra.ebi.ac.uk/vol1/run/ERR125/ERR12537190/277773f4-5d54-3fe1-c183-27fa3ca9c319.reads_2.fastq.gz
4617	ERR12538916	7	Virginia, USA	16/06/2022	18/07/2022	B-b3848a5b	1	sp3env-v0.2.47	18/07/2022 02:18	19/07/2022 09:54	NA	OXFORD_NANOPORE	COVID-ARTIC-V4.1	95.1	99	98	45928	BA.2.12.1	4.3.1	Omicron (BA.2-like)	0.3.19	22C	NA	True	PRJEB70597	Severe acute respiratory syndrome coronavirus 2	ftp.sra.ebi.ac.uk/vol1/run/ERR125/ERR12538916/4329eea6-e652-28fd-b52d-680025ec1ae8.reads.fastq.gz
4618	ERR12533984	1	Senegal	18/07/2022	23/07/2022	C-ac0874ba	2	sp3env-v0.2.47	23/07/2022 20:32	23/07/2022 20:56	NA	OXFORD_NANOPORE	COVID-MIDNIGHT-1200	94.5	29	28	14507	BA.2	4.3.1	Omicron (BA.2-like)	0.3.19	21L	NA	False	PRJEB70597	Severe acute respiratory syndrome coronavirus 2	ftp.sra.ebi.ac.uk/vol1/run/ERR125/ERR12533984/dc66ba81-deea-e912-e0e9-0bae121b97ef.reads.fastq.gz
4619	ERR12539161	6	United Kingdom	19/07/2022	19/07/2022	F-4c4ad812	1	sp3env-v0.2.47	19/07/2022 06:28	19/07/2022 06:35	NA	OXFORD_NANOPORE	COVID-MIDNIGHT-1200	99.3	29	29	34563	BA.5.2.33	4.3.1	Omicron (BA.5-like)	0.3.19	22B	NA	True	PRJEB70597	Severe acute respiratory syndrome coronavirus 2	ftp.sra.ebi.ac.uk/vol1/run/ERR125/ERR12539161/ba8b88f4-fadc-bde5-c417-3ef2c0eac0db.reads.fastq.gz
4620	ERR12539288	6	United Kingdom	13/07/2022	13/07/2022	F-20e2abfc	1	sp3env-v0.2.47	13/07/2022 07:39	13/07/2022 07:49	NA	OXFORD_NANOPORE	COVID-MIDNIGHT-1200	99.3	29	29	24686	BF.1	4.3.1	Omicron (BA.5-like)	0.3.19	22B	NA	True	PRJEB70597	Severe acute respiratory syndrome coronavirus 2	ftp.sra.ebi.ac.uk/vol1/run/ERR125/ERR12539288/a79ba178-9f3d-441c-c034-9ab6b4791656.reads.fastq.gz
4621	ERR12536654	3	South Africa	13/06/2022	25/07/2022	E-2bf20932	1	sp3env-v0.2.47	25/07/2022 09:16	25/07/2022 12:55	NA	ILLUMINA	COVID-ARTIC-V4.1	96.5	99	96	3270128	BA.4.1.1	4.3.1	Omicron (BA.4-like)	0.3.19	22A	NA	True	PRJEB70597	Severe acute respiratory syndrome coronavirus 2	ftp.sra.ebi.ac.uk/vol1/run/ERR125/ERR12536654/684f8172-c888-6856-2625-b9e4f732dffd.reads_1.fastq.gz;ftp.sra.ebi.ac.uk/vol1/run/ERR125/ERR12536654/684f8172-c888-6856-2625-b9e4f732dffd.reads_2.fastq.gz
4622	ERR12538982	6	United Kingdom	15/07/2022	15/07/2022	F-b0b90926	1	sp3env-v0.2.47	15/07/2022 07:05	18/07/2022 14:34	NA	OXFORD_NANOPORE	COVID-MIDNIGHT-1200	99.3	29	29	46360	BA.5.2.1	4.3.1	Omicron (BA.5-like)	0.3.19	22B	NA	True	PRJEB70597	Severe acute respiratory syndrome coronavirus 2	ftp.sra.ebi.ac.uk/vol1/run/ERR125/ERR12538982/3959bc66-ac24-9df6-4c70-ae34df7bbdc8.reads.fastq.gz
4623	ERR12540687	6	United Kingdom	12/07/2022	12/07/2022	A-98d02242	1	sp3env-v0.2.45	12/07/2022 06:49	12/07/2022 07:00	NA	OXFORD_NANOPORE	COVID-MIDNIGHT-1200	99.2	29	29	15574	BA.5.1	4.3.1	Omicron (BA.5-like)	0.3.19	22B	NA	True	PRJEB70597	Severe acute respiratory syndrome coronavirus 2	ftp.sra.ebi.ac.uk/vol1/run/ERR125/ERR12540687/35322200-4596-f796-82f9-c3899741e09d.reads.fastq.gz
4624	ERR12539424	6	United Kingdom	19/07/2022	19/07/2022	F-4c4ad812	1	sp3env-v0.2.47	19/07/2022 06:28	19/07/2022 06:37	NA	OXFORD_NANOPORE	COVID-MIDNIGHT-1200	99.3	29	29	50459	BA.5.2.1	4.3.1	Omicron (BA.5-like)	0.3.19	22B	NA	True	PRJEB70597	Severe acute respiratory syndrome coronavirus 2	ftp.sra.ebi.ac.uk/vol1/run/ERR125/ERR12539424/d36d9aae-34d7-303c-0687-638a7969503a.reads.fastq.gz
4625	ERR12540446	6	United Kingdom	15/07/2022	15/07/2022	C-3642acc4	1	sp3env-v0.2.47	15/07/2022 06:54	18/07/2022 14:45	NA	OXFORD_NANOPORE	COVID-MIDNIGHT-1200	99.3	29	29	30104	BA.5.2	4.3.1	Omicron (BA.5-like)	0.3.19	22B	NA	True	PRJEB70597	Severe acute respiratory syndrome coronavirus 2	ftp.sra.ebi.ac.uk/vol1/run/ERR125/ERR12540446/fc35335d-a612-591e-b863-b40deabeacd6.reads.fastq.gz
