## Supplementary Table 1 for "A validated cloud-based genomic platform for co-ordinated, expedient global analysis of SARS-CoV-2 genomic epidemiology" (part 3 of 3)

	run_accession	site	site_name	collection_date	upload_date	batch_name	run_name	workflow_version	processing_start	processing_end	control	instrument_platform	amplicon_scheme	completeness	total_amplicons	successful_amplicons	mapped_reads	pangolin_lineage	pangolin_version	scorpio_call	scorpio_version	nextclade_clade	nextclade_version	post_assembly_qc	ENA	scientific_name	submitted_ftp
4626	ERR12536642	3	South Africa	13/06/2022	25/07/2022	E-2bf20932	1	sp3env-v0.2.47	25/07/2022 09:25	25/07/2022 12:57	NA	ILLUMINA	COVID-ARTIC-V4.1	95.7	99	97	2670699	BA.4	4.3.1	Omicron (BA.4-like)	0.3.19	22A	NA	False	PRJEB70597	Severe acute respiratory syndrome coronavirus 2	ftp.sra.ebi.ac.uk/vol1/run/ERR125/ERR12536642/fba0b0a3-86c8-9f63-6583-488cdc7e1aa7.reads_1.fastq.gz;ftp.sra.ebi.ac.uk/vol1/run/ERR125/ERR12536642/fba0b0a3-86c8-9f63-6583-488cdc7e1aa7.reads_2.fastq.gz
4627	ERR12537228	4	NSW, Australia	09/07/2022	25/07/2022	D-fe80d973	1	sp3env-v0.2.47	25/07/2022 11:54	25/07/2022 12:42	NA	ILLUMINA	COVID-MIDNIGHT-1200	NA	29	23	38053	NA	NA	NA	NA	NA	NA	False	PRJEB70597	Severe acute respiratory syndrome coronavirus 2	ftp.sra.ebi.ac.uk/vol1/run/ERR125/ERR12537228/e74836be-8902-f8f2-741f-86e1202c1d5d.reads_1.fastq.gz;ftp.sra.ebi.ac.uk/vol1/run/ERR125/ERR12537228/e74836be-8902-f8f2-741f-86e1202c1d5d.reads_2.fastq.gz
4628	ERR12539734	6	United Kingdom	21/07/2022	22/07/2022	D-b1422aab	1	sp3env-v0.2.47	22/07/2022 11:37	22/07/2022 11:46	NA	OXFORD_NANOPORE	COVID-MIDNIGHT-1200	99.2	29	29	20417	BA.5.2.1	4.3.1	Omicron (BA.5-like)	0.3.19	22B	NA	True	PRJEB70597	Severe acute respiratory syndrome coronavirus 2	ftp.sra.ebi.ac.uk/vol1/run/ERR125/ERR12539734/a5584ee8-2c83-b114-2b08-25cb8e1e92e8.reads.fastq.gz
4629	ERR12538906	7	Virginia, USA	14/06/2022	18/07/2022	B-b3848a5b	1	sp3env-v0.2.47	18/07/2022 02:18	19/07/2022 09:56	NA	OXFORD_NANOPORE	COVID-ARTIC-V4.1	89.2	99	92	20727	BA.4.1	4.3.1	Omicron (Unassigned)	0.3.19	22A	NA	True	PRJEB70597	Severe acute respiratory syndrome coronavirus 2	ftp.sra.ebi.ac.uk/vol1/run/ERR125/ERR12538906/7f9a5110-7121-a5db-2910-cc93cb6211fc.reads.fastq.gz
4630	ERR12540333	6	United Kingdom	13/07/2022	13/07/2022	C-045fea91	1	sp3env-v0.2.47	13/07/2022 07:04	13/07/2022 07:14	NA	OXFORD_NANOPORE	COVID-MIDNIGHT-1200	99.3	29	29	21686	BA.5.1	4.3.1	Omicron (BA.5-like)	0.3.19	22B	NA	True	PRJEB70597	Severe acute respiratory syndrome coronavirus 2	ftp.sra.ebi.ac.uk/vol1/run/ERR125/ERR12540333/e5223d01-a651-1e08-3ce2-8ec7cf595969.reads.fastq.gz
4631	ERR12537226	4	NSW, Australia	08/07/2022	25/07/2022	D-fe80d973	1	sp3env-v0.2.47	25/07/2022 11:54	25/07/2022 12:40	NA	ILLUMINA	COVID-MIDNIGHT-1200	92.9	29	28	1952688	BA.5.2	4.3.1	Omicron (BA.5-like)	0.3.19	22B	NA	True	PRJEB70597	Severe acute respiratory syndrome coronavirus 2	ftp.sra.ebi.ac.uk/vol1/run/ERR125/ERR12537226/fb51fe9b-18cc-dc0f-ac48-154ae6a34355.reads_1.fastq.gz;ftp.sra.ebi.ac.uk/vol1/run/ERR125/ERR12537226/fb51fe9b-18cc-dc0f-ac48-154ae6a34355.reads_2.fastq.gz
4632	ERR12538375	7	Virginia, USA	07/06/2022	25/07/2022	D-e4945a43	1	sp3env-v0.2.47	25/07/2022 18:23	25/07/2022 19:02	NA	ILLUMINA	COVID-ARTIC-V4.1	98.8	99	99	368613	BA.2	4.3.1	Omicron (BA.2-like)	0.3.19	21L	NA	True	PRJEB70597	Severe acute respiratory syndrome coronavirus 2	ftp.sra.ebi.ac.uk/vol1/run/ERR125/ERR12538375/2da94538-2e80-d69d-c475-80cdf78e6bd2.reads_1.fastq.gz;ftp.sra.ebi.ac.uk/vol1/run/ERR125/ERR12538375/2da94538-2e80-d69d-c475-80cdf78e6bd2.reads_2.fastq.gz
4633	ERR12538990	6	United Kingdom	15/07/2022	15/07/2022	F-b0b90926	1	sp3env-v0.2.47	15/07/2022 07:05	18/07/2022 14:34	NA	OXFORD_NANOPORE	COVID-MIDNIGHT-1200	99.3	29	29	58710	BA.5	4.3.1	Omicron (BA.5-like)	0.3.19	22B	NA	True	PRJEB70597	Severe acute respiratory syndrome coronavirus 2	ftp.sra.ebi.ac.uk/vol1/run/ERR125/ERR12538990/f9522bec-f7da-269c-4066-171ef2a3da8e.reads.fastq.gz
4634	ERR12537229	4	NSW, Australia	08/07/2022	25/07/2022	D-fe80d973	1	sp3env-v0.2.47	25/07/2022 11:54	25/07/2022 12:40	NA	ILLUMINA	COVID-MIDNIGHT-1200	NA	29	24	29682	NA	NA	NA	NA	NA	NA	False	PRJEB70597	Severe acute respiratory syndrome coronavirus 2	ftp.sra.ebi.ac.uk/vol1/run/ERR125/ERR12537229/b9b1f13b-eaab-41d2-b3ba-ddbd541c1f99.reads_1.fastq.gz;ftp.sra.ebi.ac.uk/vol1/run/ERR125/ERR12537229/b9b1f13b-eaab-41d2-b3ba-ddbd541c1f99.reads_2.fastq.gz
4635	ERR12538292	5	Vietnam	07/05/2022	28/07/2022	B-07850ba9	16	sp3env-v0.2.47	28/07/2022 08:27	28/07/2022 08:43	NA	ILLUMINA	COVID-ARTIC-V4.1	85.6	99	89	531602	BA.2.3.2	4.3.1	Omicron (BA.2-like)	0.3.19	21L	NA	True	PRJEB70597	Severe acute respiratory syndrome coronavirus 2	ftp.sra.ebi.ac.uk/vol1/run/ERR125/ERR12538292/a4c64958-5f51-f62e-4f9b-db2a80864953.reads_1.fastq.gz;ftp.sra.ebi.ac.uk/vol1/run/ERR125/ERR12538292/a4c64958-5f51-f62e-4f9b-db2a80864953.reads_2.fastq.gz
4636	ERR12538249	7	Virginia, USA	09/06/2022	25/07/2022	D-e4945a43	1	sp3env-v0.2.47	25/07/2022 18:23	25/07/2022 19:17	NA	ILLUMINA	COVID-ARTIC-V4.1	97.4	99	98	423998	BA.2.12.1	4.3.1	Omicron (BA.2-like)	0.3.19	22C	NA	True	PRJEB70597	Severe acute respiratory syndrome coronavirus 2	ftp.sra.ebi.ac.uk/vol1/run/ERR125/ERR12538249/680a4b1e-5f1d-f4de-1f68-1548d4d55fb2.reads_1.fastq.gz;ftp.sra.ebi.ac.uk/vol1/run/ERR125/ERR12538249/680a4b1e-5f1d-f4de-1f68-1548d4d55fb2.reads_2.fastq.gz
4637	ERR12538474	7	Virginia, USA	16/06/2022	25/07/2022	D-e4945a43	1	sp3env-v0.2.47	25/07/2022 18:23	25/07/2022 19:06	NA	ILLUMINA	COVID-ARTIC-V4.1	98.3	99	99	317884	BA.4.1	4.3.1	Omicron (BA.4-like)	0.3.19	22A	NA	True	PRJEB70597	Severe acute respiratory syndrome coronavirus 2	ftp.sra.ebi.ac.uk/vol1/run/ERR125/ERR12538474/2668e5a5-a290-0acd-3ad7-a51ebe3eed4d.reads_1.fastq.gz;ftp.sra.ebi.ac.uk/vol1/run/ERR125/ERR12538474/2668e5a5-a290-0acd-3ad7-a51ebe3eed4d.reads_2.fastq.gz
4638	ERR12538853	7	Virginia, USA	08/06/2022	18/07/2022	B-b3848a5b	1	sp3env-v0.2.47	18/07/2022 02:18	19/07/2022 10:00	NA	OXFORD_NANOPORE	COVID-ARTIC-V4.1	92.1	99	96	29411	BA.2.12.1	4.3.1	Omicron (BA.2-like)	0.3.19	22C	NA	True	PRJEB70597	Severe acute respiratory syndrome coronavirus 2	ftp.sra.ebi.ac.uk/vol1/run/ERR125/ERR12538853/e5fda29a-4530-d16c-87a4-173bcb33ddff.reads.fastq.gz
4639	ERR12537651	4	NSW, Australia	13/07/2022	25/07/2022	B-cbc7b4d5	1	sp3env-v0.2.47	25/07/2022 12:02	25/07/2022 12:51	NA	ILLUMINA	COVID-MIDNIGHT-1200	95.8	29	28	1209236	BA.5.2	4.3.1	Omicron (BA.5-like)	0.3.19	22B	NA	True	PRJEB70597	Severe acute respiratory syndrome coronavirus 2	ftp.sra.ebi.ac.uk/vol1/run/ERR125/ERR12537651/fe0f6686-62f9-2f07-c24e-7ee788b2d680.reads_1.fastq.gz;ftp.sra.ebi.ac.uk/vol1/run/ERR125/ERR12537651/fe0f6686-62f9-2f07-c24e-7ee788b2d680.reads_2.fastq.gz
4640	ERR12540602	6	United Kingdom	21/07/2022	22/07/2022	C-03a9d99a	1	sp3env-v0.2.47	22/07/2022 12:58	22/07/2022 13:07	NA	OXFORD_NANOPORE	COVID-MIDNIGHT-1200	99.3	29	29	13805	BA.5.2.1	4.3.1	Omicron (BA.5-like)	0.3.19	22B	NA	True	PRJEB70597	Severe acute respiratory syndrome coronavirus 2	ftp.sra.ebi.ac.uk/vol1/run/ERR125/ERR12540602/9ebd045a-775c-0780-8f1c-c39cfa91ae6f.reads.fastq.gz
4641	ERR12538748	7	Virginia, USA	21/06/2022	18/07/2022	C-2cc6d3c3	1	sp3env-v0.2.47	18/07/2022 02:29	19/07/2022 10:11	NA	ILLUMINA	COVID-ARTIC-V4.1	98.8	99	99	609772	BA.4	4.3.1	Omicron (BA.4-like)	0.3.19	22A	NA	True	PRJEB70597	Severe acute respiratory syndrome coronavirus 2	ftp.sra.ebi.ac.uk/vol1/run/ERR125/ERR12538748/387b0f08-df87-8860-739f-d3effcc575f6.reads_1.fastq.gz;ftp.sra.ebi.ac.uk/vol1/run/ERR125/ERR12538748/387b0f08-df87-8860-739f-d3effcc575f6.reads_2.fastq.gz
4642	ERR12537497	4	NSW, Australia	11/07/2022	25/07/2022	C-8ae49230	1	sp3env-v0.2.47	25/07/2022 12:44	26/07/2022 14:26	NA	ILLUMINA	COVID-MIDNIGHT-1200	91.5	29	28	2330412	BA.5.2.1	4.3.1	Omicron (BA.5-like)	0.3.19	22B	NA	True	PRJEB70597	Severe acute respiratory syndrome coronavirus 2	ftp.sra.ebi.ac.uk/vol1/run/ERR125/ERR12537497/dfac0db7-91c9-46f9-b15e-fd9d21f5a4d3.reads_1.fastq.gz;ftp.sra.ebi.ac.uk/vol1/run/ERR125/ERR12537497/dfac0db7-91c9-46f9-b15e-fd9d21f5a4d3.reads_2.fastq.gz
4643	ERR12534093	2	Chile	18/07/2022	28/07/2022	F-08d2ed49	1	sp3env-v0.2.47	28/07/2022 14:39	28/07/2022 15:03	NA	ILLUMINA	COVID-ARTIC-V3	93.6	98	95	246525	BA.4.1	4.3.1	Omicron (BA.2-like)	0.3.19	22A	NA	True	PRJEB70597	Severe acute respiratory syndrome coronavirus 2	ftp.sra.ebi.ac.uk/vol1/run/ERR125/ERR12534093/55a8fbb8-3e11-d152-6e52-b2e2677f9e74.reads_1.fastq.gz;ftp.sra.ebi.ac.uk/vol1/run/ERR125/ERR12534093/55a8fbb8-3e11-d152-6e52-b2e2677f9e74.reads_2.fastq.gz
4644	ERR12537149	4	NSW, Australia	10/07/2022	25/07/2022	E-8df29832	1	NA	25/07/2022 12:20	26/07/2022 11:47	NA	ILLUMINA	COVID-MIDNIGHT-1200	92	29	28	1562872	BA.5.2	4.3.1	Omicron (BA.5-like)	0.3.19	22B	NA	True	PRJEB70597	Severe acute respiratory syndrome coronavirus 2	ftp.sra.ebi.ac.uk/vol1/run/ERR125/ERR12537149/dae69a16-4630-016c-09ca-758853eb6a68.reads_1.fastq.gz;ftp.sra.ebi.ac.uk/vol1/run/ERR125/ERR12537149/dae69a16-4630-016c-09ca-758853eb6a68.reads_2.fastq.gz
4645	ERR12540536	6	United Kingdom	13/07/2022	13/07/2022	A-b78c4d59	1	NA	13/07/2022 11:06	13/07/2022 11:21	NA	OXFORD_NANOPORE	NA	NA	NA	NA	NA	NA	NA	NA	NA	NA	NA	NA	PRJEB70597	Severe acute respiratory syndrome coronavirus 2	ftp.sra.ebi.ac.uk/vol1/run/ERR125/ERR12540536/1a67f04e-e233-fb2b-5b35-1c42b9c74100.reads.fastq.gz
4646	ERR12538218	7	Virginia, USA	20/06/2022	25/07/2022	D-e4945a43	1	sp3env-v0.2.47	25/07/2022 18:23	25/07/2022 18:58	NA	ILLUMINA	COVID-ARTIC-V4.1	98.3	99	98	404189	BA.5.5	4.3.1	Omicron (BA.5-like)	0.3.19	22B	NA	True	PRJEB70597	Severe acute respiratory syndrome coronavirus 2	ftp.sra.ebi.ac.uk/vol1/run/ERR125/ERR12538218/a092ed23-11c5-c461-4c6c-1b3ef058df6a.reads_1.fastq.gz;ftp.sra.ebi.ac.uk/vol1/run/ERR125/ERR12538218/a092ed23-11c5-c461-4c6c-1b3ef058df6a.reads_2.fastq.gz
4647	ERR12534354	2	Chile	19/07/2022	26/07/2022	E-8e20bb2e	1	sp3env-v0.2.47	26/07/2022 17:25	26/07/2022 17:39	NA	ILLUMINA	COVID-ARTIC-V3	99.2	98	98	287646	BA.4.1	4.3.1	Omicron (BA.4-like)	0.3.19	22A	NA	True	PRJEB70597	Severe acute respiratory syndrome coronavirus 2	ftp.sra.ebi.ac.uk/vol1/run/ERR125/ERR12534354/8c800aae-6acf-4927-be9d-0eed6350f1d6.reads_1.fastq.gz;ftp.sra.ebi.ac.uk/vol1/run/ERR125/ERR12534354/8c800aae-6acf-4927-be9d-0eed6350f1d6.reads_2.fastq.gz
4648	ERR12537842	4	NSW, Australia	09/07/2022	25/07/2022	B-cbc7b4d5	1	sp3env-v0.2.47	25/07/2022 12:00	25/07/2022 12:46	NA	ILLUMINA	COVID-MIDNIGHT-1200	94.6	29	29	1806798	BA.5.1	4.3.1	Omicron (BA.5-like)	0.3.19	22B	NA	True	PRJEB70597	Severe acute respiratory syndrome coronavirus 2	ftp.sra.ebi.ac.uk/vol1/run/ERR125/ERR12537842/a283b83b-6c36-0c53-16e5-a67175b0ca79.reads_1.fastq.gz;ftp.sra.ebi.ac.uk/vol1/run/ERR125/ERR12537842/a283b83b-6c36-0c53-16e5-a67175b0ca79.reads_2.fastq.gz
4649	ERR12535652	2	Chile	12/07/2022	26/07/2022	A-e8e5fe5a	1	sp3env-v0.2.47	26/07/2022 17:04	26/07/2022 17:17	NA	ILLUMINA	COVID-ARTIC-V3	63.7	98	75	51642	Unassigned	4.3.1	Probable Omicron (Unassigned)	0.3.19	22A	NA	False	PRJEB70597	Severe acute respiratory syndrome coronavirus 2	ftp.sra.ebi.ac.uk/vol1/run/ERR125/ERR12535652/f00fdd8e-e48f-4160-be77-ff4d65355565.reads_1.fastq.gz;ftp.sra.ebi.ac.uk/vol1/run/ERR125/ERR12535652/f00fdd8e-e48f-4160-be77-ff4d65355565.reads_2.fastq.gz
4650	ERR12539999	6	United Kingdom	20/07/2022	20/07/2022	C-67230f3a	1	NA	20/07/2022 06:56	20/07/2022 07:10	NEGATIVE	OXFORD_NANOPORE	NA	NA	NA	NA	NA	NA	NA	NA	NA	NA	NA	NA	PRJEB70597	Severe acute respiratory syndrome coronavirus 2	ftp.sra.ebi.ac.uk/vol1/run/ERR125/ERR12539999/e1f752f1-852a-a229-415d-4a5e230e1930.reads.fastq.gz
4651	ERR12537586	4	NSW, Australia	30/06/2022	25/07/2022	B-f25dc576	1	sp3env-v0.2.47	25/07/2022 09:47	25/07/2022 11:04	NA	ILLUMINA	COVID-MIDNIGHT-1200	92	29	28	1670966	BA.2	4.3.1	Omicron (BA.2-like)	0.3.19	21L	NA	True	PRJEB70597	Severe acute respiratory syndrome coronavirus 2	ftp.sra.ebi.ac.uk/vol1/run/ERR125/ERR12537586/9255671d-204c-a5e5-7e71-683dc0eed75e.reads_1.fastq.gz;ftp.sra.ebi.ac.uk/vol1/run/ERR125/ERR12537586/9255671d-204c-a5e5-7e71-683dc0eed75e.reads_2.fastq.gz
4652	ERR12540225	6	United Kingdom	20/07/2022	20/07/2022	C-67230f3a	1	NA	20/07/2022 06:56	20/07/2022 07:07	NA	OXFORD_NANOPORE	NA	NA	NA	NA	NA	NA	NA	NA	NA	NA	NA	NA	PRJEB70597	Severe acute respiratory syndrome coronavirus 2	ftp.sra.ebi.ac.uk/vol1/run/ERR125/ERR12540225/93bb2033-253a-0576-518f-f04aa4108b88.reads.fastq.gz
4653	ERR12535651	2	Chile	13/07/2022	26/07/2022	A-e8e5fe5a	1	sp3env-v0.2.47	26/07/2022 17:04	26/07/2022 17:17	NA	ILLUMINA	COVID-ARTIC-V3	99	98	98	339337	BA.4.1	4.3.1	Omicron (BA.4-like)	0.3.19	22A	NA	True	PRJEB70597	Severe acute respiratory syndrome coronavirus 2	ftp.sra.ebi.ac.uk/vol1/run/ERR125/ERR12535651/20f56373-c759-d56c-6fa1-3ba31f015e6a.reads_1.fastq.gz;ftp.sra.ebi.ac.uk/vol1/run/ERR125/ERR12535651/20f56373-c759-d56c-6fa1-3ba31f015e6a.reads_2.fastq.gz
4654	ERR12540175	6	United Kingdom	22/07/2022	22/07/2022	C-4ea7232b	1	NA	22/07/2022 13:14	22/07/2022 13:27	NA	OXFORD_NANOPORE	NA	NA	NA	NA	NA	NA	NA	NA	NA	NA	NA	NA	PRJEB70597	Severe acute respiratory syndrome coronavirus 2	ftp.sra.ebi.ac.uk/vol1/run/ERR125/ERR12540175/a3d54355-d991-8443-bf9f-181a321d306c.reads.fastq.gz
4655	ERR12536834	4	NSW, Australia	14/07/2022	25/07/2022	E-b2d36233	1	sp3env-v0.2.47	25/07/2022 13:04	25/07/2022 13:32	NA	ILLUMINA	COVID-MIDNIGHT-1200	91.7	29	27	1892129	BA.5.2.4	4.3.1	Omicron (BA.5-like)	0.3.19	22B	NA	True	PRJEB70597	Severe acute respiratory syndrome coronavirus 2	ftp.sra.ebi.ac.uk/vol1/run/ERR125/ERR12536834/d0af2faa-44b1-847f-7919-652f6947bb33.reads_1.fastq.gz;ftp.sra.ebi.ac.uk/vol1/run/ERR125/ERR12536834/d0af2faa-44b1-847f-7919-652f6947bb33.reads_2.fastq.gz
4656	ERR12537405	4	NSW, Australia	13/07/2022	25/07/2022	C-8ae49230	1	sp3env-v0.2.47	25/07/2022 12:48	26/07/2022 14:31	NA	ILLUMINA	COVID-MIDNIGHT-1200	91	29	27	816885	BF.26	4.3.1	Omicron (BA.5-like)	0.3.19	22B	NA	True	PRJEB70597	Severe acute respiratory syndrome coronavirus 2	ftp.sra.ebi.ac.uk/vol1/run/ERR125/ERR12537405/7b69626d-6b92-2783-1b40-33b10cc7b7c3.reads_1.fastq.gz;ftp.sra.ebi.ac.uk/vol1/run/ERR125/ERR12537405/7b69626d-6b92-2783-1b40-33b10cc7b7c3.reads_2.fastq.gz
4657	ERR12540550	6	United Kingdom	13/07/2022	13/07/2022	A-b78c4d59	1	sp3env-v0.2.47	13/07/2022 11:06	13/07/2022 11:19	NA	OXFORD_NANOPORE	COVID-MIDNIGHT-1200	99.3	29	29	18125	BA.5	4.3.1	Omicron (BA.5-like)	0.3.19	22B	NA	True	PRJEB70597	Severe acute respiratory syndrome coronavirus 2	ftp.sra.ebi.ac.uk/vol1/run/ERR125/ERR12540550/cffbe4dc-c876-048d-cc8f-6969dc0f13c4.reads.fastq.gz
4658	ERR12535701	2	Chile	04/07/2022	26/07/2022	B-18b7161d	1	sp3env-v0.2.47	26/07/2022 12:33	26/07/2022 12:52	NA	ILLUMINA	COVID-ARTIC-V3	98.5	98	97	272123	BA.4.1	4.3.1	Omicron (BA.4-like)	0.3.19	22A	NA	True	PRJEB70597	Severe acute respiratory syndrome coronavirus 2	ftp.sra.ebi.ac.uk/vol1/run/ERR125/ERR12535701/f6ddd6c5-38f2-c708-54ac-71f0cf8d3e7a.reads_1.fastq.gz;ftp.sra.ebi.ac.uk/vol1/run/ERR125/ERR12535701/f6ddd6c5-38f2-c708-54ac-71f0cf8d3e7a.reads_2.fastq.gz
4659	ERR12539104	6	United Kingdom	22/07/2022	22/07/2022	F-840491f4	1	sp3env-v0.2.47	22/07/2022 06:21	22/07/2022 06:32	NA	OXFORD_NANOPORE	COVID-MIDNIGHT-1200	54.7	29	15	24518	Unassigned	4.3.1	Probable Omicron (Unassigned)	0.3.19	22A	NA	False	PRJEB70597	Severe acute respiratory syndrome coronavirus 2	ftp.sra.ebi.ac.uk/vol1/run/ERR125/ERR12539104/f1426516-7b29-5d17-1822-fa4d59674d1b.reads.fastq.gz
4660	ERR12535521	2	Chile	08/07/2022	26/07/2022	B-281828b3	1	sp3env-v0.2.47	26/07/2022 16:05	26/07/2022 16:20	NA	ILLUMINA	COVID-ARTIC-V3	99.6	98	98	344911	BA.5.1.2	4.3.1	Omicron (BA.5-like)	0.3.19	22B	NA	True	PRJEB70597	Severe acute respiratory syndrome coronavirus 2	ftp.sra.ebi.ac.uk/vol1/run/ERR125/ERR12535521/dd2b0354-5a79-ec02-28a8-36e5f73091a3.reads_1.fastq.gz;ftp.sra.ebi.ac.uk/vol1/run/ERR125/ERR12535521/dd2b0354-5a79-ec02-28a8-36e5f73091a3.reads_2.fastq.gz
4661	ERR12538956	6	United Kingdom	15/07/2022	15/07/2022	F-d4bc6631	1	sp3env-v0.2.47	15/07/2022 06:45	18/07/2022 14:43	NA	OXFORD_NANOPORE	COVID-MIDNIGHT-1200	99.3	29	29	18765	BA.5.2	4.3.1	Omicron (BA.5-like)	0.3.19	22B	NA	True	PRJEB70597	Severe acute respiratory syndrome coronavirus 2	ftp.sra.ebi.ac.uk/vol1/run/ERR125/ERR12538956/6774a5b5-511d-0b77-cb94-078915587160.reads.fastq.gz
4662	ERR12538722	7	Virginia, USA	07/06/2022	25/07/2022	D-e4945a43	1	sp3env-v0.2.47	25/07/2022 18:23	25/07/2022 19:11	NA	ILLUMINA	COVID-ARTIC-V4.1	96.5	99	98	318619	BA.2.12.1	4.3.1	Omicron (BA.2-like)	0.3.19	22C	NA	True	PRJEB70597	Severe acute respiratory syndrome coronavirus 2	ftp.sra.ebi.ac.uk/vol1/run/ERR125/ERR12538722/94300345-c500-86d4-b35a-224fb1e72ff4.reads_1.fastq.gz;ftp.sra.ebi.ac.uk/vol1/run/ERR125/ERR12538722/94300345-c500-86d4-b35a-224fb1e72ff4.reads_2.fastq.gz
4663	ERR12540702	6	United Kingdom	13/07/2022	13/07/2022	A-b78c4d59	1	sp3env-v0.2.47	13/07/2022 11:06	13/07/2022 11:17	NA	OXFORD_NANOPORE	COVID-MIDNIGHT-1200	99.3	29	29	17879	BA.4.1	4.3.1	Omicron (BA.4-like)	0.3.19	22A	NA	True	PRJEB70597	Severe acute respiratory syndrome coronavirus 2	ftp.sra.ebi.ac.uk/vol1/run/ERR125/ERR12540702/b7181153-5d20-1c6a-de2b-6e06c0c551a1.reads.fastq.gz
4664	ERR12537783	4	NSW, Australia	11/07/2022	25/07/2022	B-cbc7b4d5	1	sp3env-v0.2.47	25/07/2022 12:05	25/07/2022 12:51	NA	ILLUMINA	COVID-MIDNIGHT-1200	93.4	29	29	2625159	BA.5.2.1	4.3.1	Omicron (BA.5-like)	0.3.19	22B	NA	True	PRJEB70597	Severe acute respiratory syndrome coronavirus 2	ftp.sra.ebi.ac.uk/vol1/run/ERR125/ERR12537783/9d659fbd-825d-ec81-ad2a-7b73c758a468.reads_1.fastq.gz;ftp.sra.ebi.ac.uk/vol1/run/ERR125/ERR12537783/9d659fbd-825d-ec81-ad2a-7b73c758a468.reads_2.fastq.gz
4665	ERR12537536	4	NSW, Australia	04/07/2022	25/07/2022	B-f25dc576	1	sp3env-v0.2.47	25/07/2022 10:05	25/07/2022 11:01	NA	ILLUMINA	COVID-MIDNIGHT-1200	88.8	29	27	1695826	BA.4.5	4.3.1	Omicron (BA.4-like)	0.3.19	22A	NA	True	PRJEB70597	Severe acute respiratory syndrome coronavirus 2	ftp.sra.ebi.ac.uk/vol1/run/ERR125/ERR12537536/45ebcbd2-81b7-9f18-0bfa-dc2881dd2c26.reads_1.fastq.gz;ftp.sra.ebi.ac.uk/vol1/run/ERR125/ERR12537536/45ebcbd2-81b7-9f18-0bfa-dc2881dd2c26.reads_2.fastq.gz
4666	ERR12539865	6	United Kingdom	26/07/2022	26/07/2022	D-8cb3e642	1	sp3env-v0.2.47	26/07/2022 07:09	26/07/2022 07:20	NA	OXFORD_NANOPORE	COVID-MIDNIGHT-1200	99.2	29	29	18950	BA.5	4.3.1	Omicron (BA.5-like)	0.3.19	22B	NA	True	PRJEB70597	Severe acute respiratory syndrome coronavirus 2	ftp.sra.ebi.ac.uk/vol1/run/ERR125/ERR12539865/e12a6090-9766-e8be-5cf9-f7efc32e9c98.reads.fastq.gz
4667	ERR12535745	2	Chile	16/07/2022	26/07/2022	A-e8e5fe5a	1	sp3env-v0.2.47	26/07/2022 17:01	26/07/2022 17:14	NA	ILLUMINA	COVID-ARTIC-V3	97.4	98	98	308381	BA.5.5	4.3.1	Omicron (BA.5-like)	0.3.19	22B	NA	True	PRJEB70597	Severe acute respiratory syndrome coronavirus 2	ftp.sra.ebi.ac.uk/vol1/run/ERR125/ERR12535745/96bcbe51-8522-527b-01fd-f411d5ebe3dc.reads_1.fastq.gz;ftp.sra.ebi.ac.uk/vol1/run/ERR125/ERR12535745/96bcbe51-8522-527b-01fd-f411d5ebe3dc.reads_2.fastq.gz
4668	ERR12533898	1	Senegal	13/07/2022	23/07/2022	C-ac0874ba	5	sp3env-v0.2.47	23/07/2022 20:37	23/07/2022 21:09	NA	OXFORD_NANOPORE	COVID-MIDNIGHT-1200	89.9	29	26	19323	BA.4	4.3.1	Omicron (BA.4-like)	0.3.19	22A	NA	False	PRJEB70597	Severe acute respiratory syndrome coronavirus 2	ftp.sra.ebi.ac.uk/vol1/run/ERR125/ERR12533898/3fd66e29-c667-6ad3-6b8c-f233321c687c.reads.fastq.gz
4669	ERR12538449	7	Virginia, USA	09/06/2022	25/07/2022	D-e4945a43	1	sp3env-v0.2.47	25/07/2022 18:23	25/07/2022 19:08	NA	ILLUMINA	COVID-ARTIC-V4.1	97.1	99	96	451339	BE.1	4.3.1	Omicron (BA.5-like)	0.3.19	22B	NA	True	PRJEB70597	Severe acute respiratory syndrome coronavirus 2	ftp.sra.ebi.ac.uk/vol1/run/ERR125/ERR12538449/c2ad5d07-c449-54ab-a026-e247f48030ed.reads_1.fastq.gz;ftp.sra.ebi.ac.uk/vol1/run/ERR125/ERR12538449/c2ad5d07-c449-54ab-a026-e247f48030ed.reads_2.fastq.gz
4670	ERR12539407	6	United Kingdom	19/07/2022	19/07/2022	F-4c4ad812	1	NA	19/07/2022 06:28	19/07/2022 06:37	NA	OXFORD_NANOPORE	NA	NA	NA	NA	NA	NA	NA	NA	NA	NA	NA	NA	PRJEB70597	Severe acute respiratory syndrome coronavirus 2	ftp.sra.ebi.ac.uk/vol1/run/ERR125/ERR12539407/76401b7b-c18d-8149-387b-fbb4b7c6dc05.reads.fastq.gz
4671	ERR12535716	2	Chile	03/07/2022	26/07/2022	B-18b7161d	1	sp3env-v0.2.47	26/07/2022 12:33	26/07/2022 12:50	NA	ILLUMINA	COVID-ARTIC-V3	99.6	98	98	336157	BA.4.1	4.3.1	Omicron (BA.4-like)	0.3.19	22A	NA	True	PRJEB70597	Severe acute respiratory syndrome coronavirus 2	ftp.sra.ebi.ac.uk/vol1/run/ERR125/ERR12535716/87cb0166-2f92-fb44-2d20-7d18dd75f9b8.reads_1.fastq.gz;ftp.sra.ebi.ac.uk/vol1/run/ERR125/ERR12535716/87cb0166-2f92-fb44-2d20-7d18dd75f9b8.reads_2.fastq.gz
4672	ERR12535974	3	South Africa	06/06/2022	25/07/2022	E-2bf20932	1	sp3env-v0.2.47	25/07/2022 09:06	25/07/2022 12:55	NA	ILLUMINA	COVID-ARTIC-V4.1	96.2	99	97	3000011	BA.4.1	4.3.1	Omicron (BA.4-like)	0.3.19	22A	NA	True	PRJEB70597	Severe acute respiratory syndrome coronavirus 2	ftp.sra.ebi.ac.uk/vol1/run/ERR125/ERR12535974/8051b625-06b2-ae97-1744-851f8731d699.reads_1.fastq.gz;ftp.sra.ebi.ac.uk/vol1/run/ERR125/ERR12535974/8051b625-06b2-ae97-1744-851f8731d699.reads_2.fastq.gz
4673	ERR12537323	4	NSW, Australia	09/07/2022	25/07/2022	D-fe80d973	1	sp3env-v0.2.47	25/07/2022 11:52	25/07/2022 12:37	NA	ILLUMINA	COVID-MIDNIGHT-1200	94	29	27	1960538	BA.5.2.1	4.3.1	Omicron (BA.5-like)	0.3.19	22B	NA	True	PRJEB70597	Severe acute respiratory syndrome coronavirus 2	ftp.sra.ebi.ac.uk/vol1/run/ERR125/ERR12537323/190bf698-bbc0-4a76-c01d-dbed254a39c4.reads_1.fastq.gz;ftp.sra.ebi.ac.uk/vol1/run/ERR125/ERR12537323/190bf698-bbc0-4a76-c01d-dbed254a39c4.reads_2.fastq.gz
4674	ERR12539809	6	United Kingdom	16/07/2022	16/07/2022	D-7553295c	1	sp3env-v0.2.47	16/07/2022 09:00	16/07/2022 09:09	NA	OXFORD_NANOPORE	COVID-MIDNIGHT-1200	88.4	29	27	7302	BA.5	4.3.1	Omicron (BA.5-like)	0.3.19	22B	NA	False	PRJEB70597	Severe acute respiratory syndrome coronavirus 2	ftp.sra.ebi.ac.uk/vol1/run/ERR125/ERR12539809/a4c2627f-5f22-0663-4abc-ffb8452b80c3.reads.fastq.gz
4675	ERR12535219	2	Chile	05/07/2022	18/07/2022	B-364640b7	1	sp3env-v0.2.47	18/07/2022 20:26	18/07/2022 21:27	NA	ILLUMINA	COVID-ARTIC-V3	99.6	98	98	725395	BA.4.1	4.3.1	Omicron (BA.4-like)	0.3.19	22A	NA	True	PRJEB70597	Severe acute respiratory syndrome coronavirus 2	ftp.sra.ebi.ac.uk/vol1/run/ERR125/ERR12535219/e5ffa2b9-e486-fd43-169d-bcd424e01837.reads_1.fastq.gz;ftp.sra.ebi.ac.uk/vol1/run/ERR125/ERR12535219/e5ffa2b9-e486-fd43-169d-bcd424e01837.reads_2.fastq.gz
4676	ERR12539471	6	United Kingdom	21/07/2022	21/07/2022	D-bf17b1ff	1	sp3env-v0.2.47	21/07/2022 06:45	21/07/2022 06:56	NA	OXFORD_NANOPORE	COVID-MIDNIGHT-1200	97.9	29	29	9965	BF.10	4.3.1	Omicron (BA.5-like)	0.3.19	22B	NA	True	PRJEB70597	Severe acute respiratory syndrome coronavirus 2	ftp.sra.ebi.ac.uk/vol1/run/ERR125/ERR12539471/f8fc9f6e-2e2c-4431-f729-07be1e3b6da3.reads.fastq.gz
4677	ERR12534307	2	Chile	13/07/2022	26/07/2022	F-320d567a	1	sp3env-v0.2.47	26/07/2022 16:26	26/07/2022 16:40	NA	ILLUMINA	COVID-ARTIC-V3	96	98	96	199538	BA.5.1.22	4.3.1	Omicron (BA.5-like)	0.3.19	22B	NA	True	PRJEB70597	Severe acute respiratory syndrome coronavirus 2	ftp.sra.ebi.ac.uk/vol1/run/ERR125/ERR12534307/f98478a7-58bd-7ecb-b22c-928abbffc959.reads_1.fastq.gz;ftp.sra.ebi.ac.uk/vol1/run/ERR125/ERR12534307/f98478a7-58bd-7ecb-b22c-928abbffc959.reads_2.fastq.gz
4678	ERR12535861	3	South Africa	17/05/2022	26/07/2022	F-f979ac54	1	sp3env-v0.2.47	26/07/2022 16:07	26/07/2022 16:50	NA	ILLUMINA	COVID-ARTIC-V4.1	99.6	99	99	3580275	BA.5.2.1	4.3.1	Omicron (BA.5-like)	0.3.19	22B	NA	True	PRJEB70597	Severe acute respiratory syndrome coronavirus 2	ftp.sra.ebi.ac.uk/vol1/run/ERR125/ERR12535861/f40acc32-55ba-9c1b-5463-6f1045c93b5f.reads_1.fastq.gz;ftp.sra.ebi.ac.uk/vol1/run/ERR125/ERR12535861/f40acc32-55ba-9c1b-5463-6f1045c93b5f.reads_2.fastq.gz
4679	ERR12539705	6	United Kingdom	21/07/2022	22/07/2022	D-b1422aab	1	sp3env-v0.2.47	22/07/2022 11:37	22/07/2022 11:46	NA	OXFORD_NANOPORE	COVID-MIDNIGHT-1200	99.2	29	29	17057	BA.5.1	4.3.1	Omicron (BA.5-like)	0.3.19	22B	NA	True	PRJEB70597	Severe acute respiratory syndrome coronavirus 2	ftp.sra.ebi.ac.uk/vol1/run/ERR125/ERR12539705/1b75f697-4d71-0021-e1d0-ca54c229ddda.reads.fastq.gz
4680	ERR12540112	6	United Kingdom	25/07/2022	25/07/2022	D-62015c57	1	sp3env-v0.2.47	25/07/2022 10:24	25/07/2022 10:42	NA	OXFORD_NANOPORE	COVID-MIDNIGHT-1200	99.3	29	29	15663	BA.5.1	4.3.1	Omicron (BA.5-like)	0.3.19	22B	NA	True	PRJEB70597	Severe acute respiratory syndrome coronavirus 2	ftp.sra.ebi.ac.uk/vol1/run/ERR125/ERR12540112/63dfede9-0d25-cb0c-f8ff-2ab47ec3bc34.reads.fastq.gz
4681	ERR12539773	6	United Kingdom	16/07/2022	16/07/2022	D-7553295c	1	sp3env-v0.2.47	16/07/2022 09:00	16/07/2022 09:13	NA	OXFORD_NANOPORE	COVID-MIDNIGHT-1200	99.3	29	29	22258	BA.4.1	4.3.1	Omicron (BA.4-like)	0.3.19	22A	NA	True	PRJEB70597	Severe acute respiratory syndrome coronavirus 2	ftp.sra.ebi.ac.uk/vol1/run/ERR125/ERR12539773/98f7b550-22a0-19bd-899b-d4bbcbe5873e.reads.fastq.gz
4682	ERR12539338	6	United Kingdom	13/07/2022	13/07/2022	F-20e2abfc	1	sp3env-v0.2.47	13/07/2022 07:39	13/07/2022 07:52	NA	OXFORD_NANOPORE	COVID-MIDNIGHT-1200	99.2	29	29	16085	BA.5.2.19	4.3.1	Omicron (BA.5-like)	0.3.19	22B	NA	True	PRJEB70597	Severe acute respiratory syndrome coronavirus 2	ftp.sra.ebi.ac.uk/vol1/run/ERR125/ERR12539338/c9e8b3a9-39a8-79b0-3d33-e8d122ed21e3.reads.fastq.gz
4683	ERR12533939	1	Senegal	20/07/2022	23/07/2022	C-ac0874ba	4	sp3env-v0.2.47	23/07/2022 20:32	23/07/2022 20:58	NA	OXFORD_NANOPORE	COVID-MIDNIGHT-1200	93.5	29	28	30479	BA.4	4.3.1	Omicron (BA.5-like)	0.3.19	22A	NA	False	PRJEB70597	Severe acute respiratory syndrome coronavirus 2	ftp.sra.ebi.ac.uk/vol1/run/ERR125/ERR12533939/13361eba-7cbd-9238-3134-b87df8c1db13.reads.fastq.gz
4684	ERR12534687	2	Chile	11/07/2022	18/07/2022	B-364640b7	1	sp3env-v0.2.47	18/07/2022 20:39	18/07/2022 21:35	NA	ILLUMINA	COVID-ARTIC-V3	99.6	98	98	1201466	BA.4	4.3.1	Omicron (BA.4-like)	0.3.19	22A	NA	True	PRJEB70597	Severe acute respiratory syndrome coronavirus 2	ftp.sra.ebi.ac.uk/vol1/run/ERR125/ERR12534687/e28222df-bd5b-6c0c-01ff-f712b6fc5d60.reads_1.fastq.gz;ftp.sra.ebi.ac.uk/vol1/run/ERR125/ERR12534687/e28222df-bd5b-6c0c-01ff-f712b6fc5d60.reads_2.fastq.gz
4685	ERR12539703	6	United Kingdom	21/07/2022	22/07/2022	D-b1422aab	1	sp3env-v0.2.47	22/07/2022 11:37	22/07/2022 11:48	NA	OXFORD_NANOPORE	COVID-MIDNIGHT-1200	99.2	29	29	26454	BE.1	4.3.1	Omicron (BA.5-like)	0.3.19	22B	NA	True	PRJEB70597	Severe acute respiratory syndrome coronavirus 2	ftp.sra.ebi.ac.uk/vol1/run/ERR125/ERR12539703/068dc059-5b7a-2940-4757-c5421fbef915.reads.fastq.gz
4686	ERR12540243	6	United Kingdom	20/07/2022	20/07/2022	C-67230f3a	1	sp3env-v0.2.47	20/07/2022 06:56	20/07/2022 07:07	NA	OXFORD_NANOPORE	COVID-MIDNIGHT-1200	99.2	29	29	33747	BA.5	4.3.1	Omicron (BA.5-like)	0.3.19	22B	NA	True	PRJEB70597	Severe acute respiratory syndrome coronavirus 2	ftp.sra.ebi.ac.uk/vol1/run/ERR125/ERR12540243/b0e04fbe-0da3-b46e-77da-76c44d47f8fc.reads.fastq.gz
4687	ERR12537612	4	NSW, Australia	06/07/2022	25/07/2022	B-f25dc576	1	sp3env-v0.2.47	25/07/2022 10:24	25/07/2022 10:59	NA	ILLUMINA	COVID-MIDNIGHT-1200	93.4	29	28	1829582	BA.5.1	4.3.1	Omicron (BA.5-like)	0.3.19	22B	NA	True	PRJEB70597	Severe acute respiratory syndrome coronavirus 2	ftp.sra.ebi.ac.uk/vol1/run/ERR125/ERR12537612/6ab6835f-1d51-58af-1af7-192ae25fb688.reads_1.fastq.gz;ftp.sra.ebi.ac.uk/vol1/run/ERR125/ERR12537612/6ab6835f-1d51-58af-1af7-192ae25fb688.reads_2.fastq.gz
4688	ERR12534185	2	Chile	04/07/2022	25/07/2022	F-50063e92	1	sp3env-v0.2.47	25/07/2022 16:46	25/07/2022 17:13	NA	ILLUMINA	COVID-ARTIC-V3	84.6	98	86	105749	BA.4.1	4.3.1	Omicron (BA.2-like)	0.3.19	22A	NA	True	PRJEB70597	Severe acute respiratory syndrome coronavirus 2	ftp.sra.ebi.ac.uk/vol1/run/ERR125/ERR12534185/e1e9b0ec-2624-f980-9e9f-500c71337e4a.reads_1.fastq.gz;ftp.sra.ebi.ac.uk/vol1/run/ERR125/ERR12534185/e1e9b0ec-2624-f980-9e9f-500c71337e4a.reads_2.fastq.gz
4689	ERR12538219	7	Virginia, USA	21/06/2022	25/07/2022	D-e4945a43	1	sp3env-v0.2.47	25/07/2022 18:23	25/07/2022 18:58	NA	ILLUMINA	COVID-ARTIC-V4.1	96.8	99	97	405961	BA.2.12.1	4.3.1	Omicron (BA.2-like)	0.3.19	22C	NA	True	PRJEB70597	Severe acute respiratory syndrome coronavirus 2	ftp.sra.ebi.ac.uk/vol1/run/ERR125/ERR12538219/0b9db3ef-50ee-34db-f885-6b31b44a4aa3.reads_1.fastq.gz;ftp.sra.ebi.ac.uk/vol1/run/ERR125/ERR12538219/0b9db3ef-50ee-34db-f885-6b31b44a4aa3.reads_2.fastq.gz
4690	ERR12534656	2	Chile	20/07/2022	26/07/2022	B-36e03fc2	1	sp3env-v0.2.47	26/07/2022 17:36	26/07/2022 17:49	NA	ILLUMINA	COVID-ARTIC-V3	99.6	98	98	448461	BA.2	4.3.1	Omicron (BA.2-like)	0.3.19	21L	NA	True	PRJEB70597	Severe acute respiratory syndrome coronavirus 2	ftp.sra.ebi.ac.uk/vol1/run/ERR125/ERR12534656/19c1f93a-6cea-7308-c0dc-71e9e6f7266e.reads_1.fastq.gz;ftp.sra.ebi.ac.uk/vol1/run/ERR125/ERR12534656/19c1f93a-6cea-7308-c0dc-71e9e6f7266e.reads_2.fastq.gz
4691	ERR12535612	2	Chile	05/07/2022	26/07/2022	B-18b7161d	1	sp3env-v0.2.47	26/07/2022 12:31	26/07/2022 12:48	NA	ILLUMINA	COVID-ARTIC-V3	89.1	98	93	194914	BE.1.1	4.3.1	Omicron (BA.2-like)	0.3.19	22B	NA	True	PRJEB70597	Severe acute respiratory syndrome coronavirus 2	ftp.sra.ebi.ac.uk/vol1/run/ERR125/ERR12535612/c55424a3-2023-3e1d-9d95-75ddcc8657ae.reads_1.fastq.gz;ftp.sra.ebi.ac.uk/vol1/run/ERR125/ERR12535612/c55424a3-2023-3e1d-9d95-75ddcc8657ae.reads_2.fastq.gz
4692	ERR12534100	2	Chile	21/07/2022	28/07/2022	F-08d2ed49	1	sp3env-v0.2.47	28/07/2022 14:34	28/07/2022 15:03	NA	ILLUMINA	COVID-ARTIC-V3	97.9	98	96	216583	BA.4.1	4.3.1	Omicron (BA.4-like)	0.3.19	22A	NA	True	PRJEB70597	Severe acute respiratory syndrome coronavirus 2	ftp.sra.ebi.ac.uk/vol1/run/ERR125/ERR12534100/441ee6ad-5586-be05-c4a3-3afa9ce34efa.reads_1.fastq.gz;ftp.sra.ebi.ac.uk/vol1/run/ERR125/ERR12534100/441ee6ad-5586-be05-c4a3-3afa9ce34efa.reads_2.fastq.gz
4693	ERR12537494	4	NSW, Australia	11/07/2022	25/07/2022	C-8ae49230	1	sp3env-v0.2.47	25/07/2022 12:44	26/07/2022 14:26	NA	ILLUMINA	COVID-MIDNIGHT-1200	NA	29	24	956553	NA	NA	NA	NA	NA	NA	False	PRJEB70597	Severe acute respiratory syndrome coronavirus 2	ftp.sra.ebi.ac.uk/vol1/run/ERR125/ERR12537494/e87252bc-e9e3-d82f-d359-5b501cd0a176.reads_1.fastq.gz;ftp.sra.ebi.ac.uk/vol1/run/ERR125/ERR12537494/e87252bc-e9e3-d82f-d359-5b501cd0a176.reads_2.fastq.gz
4694	ERR12539159	6	United Kingdom	19/07/2022	19/07/2022	F-4c4ad812	1	NA	19/07/2022 06:28	19/07/2022 06:37	NA	OXFORD_NANOPORE	NA	NA	NA	NA	NA	NA	NA	NA	NA	NA	NA	NA	PRJEB70597	Severe acute respiratory syndrome coronavirus 2	ftp.sra.ebi.ac.uk/vol1/run/ERR125/ERR12539159/627024b5-c373-80b1-a330-fcd7cc6a876b.reads.fastq.gz
4695	ERR12538986	6	United Kingdom	15/07/2022	15/07/2022	F-b0b90926	1	sp3env-v0.2.47	15/07/2022 07:05	18/07/2022 14:34	NA	OXFORD_NANOPORE	COVID-MIDNIGHT-1200	99.3	29	29	54212	BA.5.1	4.3.1	Omicron (BA.5-like)	0.3.19	22B	NA	True	PRJEB70597	Severe acute respiratory syndrome coronavirus 2	ftp.sra.ebi.ac.uk/vol1/run/ERR125/ERR12538986/8ae16f49-ed45-48a2-138f-85b9b9901df9.reads.fastq.gz
4696	ERR12535174	2	Chile	08/07/2022	18/07/2022	B-364640b7	1	sp3env-v0.2.47	18/07/2022 20:30	18/07/2022 21:44	NA	ILLUMINA	COVID-ARTIC-V3	98.6	98	97	860061	BA.4.1	4.3.1	Omicron (BA.4-like)	0.3.19	22A	NA	True	PRJEB70597	Severe acute respiratory syndrome coronavirus 2	ftp.sra.ebi.ac.uk/vol1/run/ERR125/ERR12535174/f91bda2d-db95-3502-1808-220bfd27bab3.reads_1.fastq.gz;ftp.sra.ebi.ac.uk/vol1/run/ERR125/ERR12535174/f91bda2d-db95-3502-1808-220bfd27bab3.reads_2.fastq.gz
4697	ERR12539174	6	United Kingdom	19/07/2022	19/07/2022	F-4c4ad812	1	sp3env-v0.2.47	19/07/2022 06:28	19/07/2022 06:39	NA	OXFORD_NANOPORE	COVID-MIDNIGHT-1200	99.3	29	29	18404	BE.1.1	4.3.1	Omicron (BA.5-like)	0.3.19	22B	NA	True	PRJEB70597	Severe acute respiratory syndrome coronavirus 2	ftp.sra.ebi.ac.uk/vol1/run/ERR125/ERR12539174/beadd781-3f59-66f9-2fc4-93480682d0f4.reads.fastq.gz
4698	ERR12540754	6	United Kingdom	12/07/2022	12/07/2022	A-98d02242	1	sp3env-v0.2.45	12/07/2022 06:49	12/07/2022 07:00	NA	OXFORD_NANOPORE	COVID-MIDNIGHT-1200	99.3	29	29	15355	BF.1	4.3.1	Omicron (BA.5-like)	0.3.19	22B	NA	True	PRJEB70597	Severe acute respiratory syndrome coronavirus 2	ftp.sra.ebi.ac.uk/vol1/run/ERR125/ERR12540754/46e22ec9-3fa1-a6a0-6816-e06acb929ce9.reads.fastq.gz
4699	ERR12539732	6	United Kingdom	21/07/2022	22/07/2022	D-b1422aab	1	sp3env-v0.2.47	22/07/2022 11:37	22/07/2022 11:46	NA	OXFORD_NANOPORE	COVID-MIDNIGHT-1200	97.5	29	29	6257	BE.1	4.3.1	Omicron (BA.5-like)	0.3.19	22B	NA	True	PRJEB70597	Severe acute respiratory syndrome coronavirus 2	ftp.sra.ebi.ac.uk/vol1/run/ERR125/ERR12539732/e1221401-cb8c-8af8-61ce-3b8741360c66.reads.fastq.gz
4700	ERR12535605	2	Chile	05/07/2022	26/07/2022	B-18b7161d	1	sp3env-v0.2.47	26/07/2022 12:31	26/07/2022 12:48	NA	ILLUMINA	COVID-ARTIC-V3	85.4	98	91	192460	BE.1.1	4.3.1	Omicron (Unassigned)	0.3.19	22B	NA	True	PRJEB70597	Severe acute respiratory syndrome coronavirus 2	ftp.sra.ebi.ac.uk/vol1/run/ERR125/ERR12535605/41cb7819-00f6-2bbf-06e4-8b7ccc93b046.reads_1.fastq.gz;ftp.sra.ebi.ac.uk/vol1/run/ERR125/ERR12535605/41cb7819-00f6-2bbf-06e4-8b7ccc93b046.reads_2.fastq.gz
4701	ERR12538674	7	Virginia, USA	13/06/2022	25/07/2022	D-e4945a43	1	sp3env-v0.2.47	25/07/2022 18:23	25/07/2022 19:00	NA	ILLUMINA	COVID-ARTIC-V4.1	98.4	99	98	431269	BA.4.6	4.3.1	Omicron (BA.4-like)	0.3.19	22A	NA	True	PRJEB70597	Severe acute respiratory syndrome coronavirus 2	ftp.sra.ebi.ac.uk/vol1/run/ERR125/ERR12538674/de81f574-e63f-b173-122c-4e26e97fae98.reads_1.fastq.gz;ftp.sra.ebi.ac.uk/vol1/run/ERR125/ERR12538674/de81f574-e63f-b173-122c-4e26e97fae98.reads_2.fastq.gz
4702	ERR12540561	6	United Kingdom	13/07/2022	13/07/2022	A-b78c4d59	1	sp3env-v0.2.47	13/07/2022 11:06	13/07/2022 11:19	NA	OXFORD_NANOPORE	COVID-MIDNIGHT-1200	99.3	29	29	12286	BA.4	4.3.1	Omicron (BA.4-like)	0.3.19	22A	NA	True	PRJEB70597	Severe acute respiratory syndrome coronavirus 2	ftp.sra.ebi.ac.uk/vol1/run/ERR125/ERR12540561/780041e1-a4fb-3485-e482-43a8d27ab8ff.reads.fastq.gz
4703	ERR12540545	6	United Kingdom	13/07/2022	13/07/2022	A-b78c4d59	1	sp3env-v0.2.47	13/07/2022 11:06	13/07/2022 11:19	NA	OXFORD_NANOPORE	COVID-MIDNIGHT-1200	99.2	29	29	19630	BE.1	4.3.1	Omicron (BA.5-like)	0.3.19	22B	NA	True	PRJEB70597	Severe acute respiratory syndrome coronavirus 2	ftp.sra.ebi.ac.uk/vol1/run/ERR125/ERR12540545/44a2c59d-f37e-2fdf-706e-1e676d9b1673.reads.fastq.gz
4704	ERR12537610	4	NSW, Australia	19/03/2020	25/07/2022	B-f25dc576	1	sp3env-v0.2.47	25/07/2022 10:24	25/07/2022 10:59	POSITIVE	ILLUMINA	COVID-MIDNIGHT-1200	99.4	29	29	2080958	A.2.2	4.3.1	NA	0.3.19	19B	NA	True	PRJEB70597	Severe acute respiratory syndrome coronavirus 2	ftp.sra.ebi.ac.uk/vol1/run/ERR125/ERR12537610/584958e0-6e90-8ca0-cc2a-4b72d170a6f5.reads_1.fastq.gz;ftp.sra.ebi.ac.uk/vol1/run/ERR125/ERR12537610/584958e0-6e90-8ca0-cc2a-4b72d170a6f5.reads_2.fastq.gz
4705	ERR12533966	1	Senegal	18/07/2022	23/07/2022	C-ac0874ba	2	NA	23/07/2022 20:32	23/07/2022 20:58	NA	OXFORD_NANOPORE	NA	NA	NA	NA	NA	NA	NA	NA	NA	NA	NA	NA	PRJEB70597	Severe acute respiratory syndrome coronavirus 2	ftp.sra.ebi.ac.uk/vol1/run/ERR125/ERR12533966/2adc8ae3-0e25-5e35-f8b6-f61d3c6db966.reads.fastq.gz
4706	ERR12538084	5	Vietnam	04/01/2022	27/07/2022	C-de44c64e	13	sp3env-v0.2.47	27/07/2022 05:04	27/07/2022 05:22	NA	ILLUMINA	COVID-ARTIC-V4.1	87.3	99	90	549200	BA.2.3	4.3.1	Omicron (BA.2-like)	0.3.19	21L	NA	True	PRJEB70597	Severe acute respiratory syndrome coronavirus 2	ftp.sra.ebi.ac.uk/vol1/run/ERR125/ERR12538084/b7dbf95f-732e-3358-17a2-d999075cfdb9.reads_1.fastq.gz;ftp.sra.ebi.ac.uk/vol1/run/ERR125/ERR12538084/b7dbf95f-732e-3358-17a2-d999075cfdb9.reads_2.fastq.gz
4707	ERR12539329	6	United Kingdom	13/07/2022	13/07/2022	F-20e2abfc	1	sp3env-v0.2.47	13/07/2022 07:39	13/07/2022 07:52	NA	OXFORD_NANOPORE	COVID-MIDNIGHT-1200	92.1	29	29	5445	BA.4.1	4.3.1	Omicron (BA.2-like)	0.3.19	22A	NA	True	PRJEB70597	Severe acute respiratory syndrome coronavirus 2	ftp.sra.ebi.ac.uk/vol1/run/ERR125/ERR12539329/52dc5d3f-2d53-6072-f9ef-7abc2c162811.reads.fastq.gz
4708	ERR12539211	6	United Kingdom	15/07/2022	15/07/2022	F-b0b90926	1	sp3env-v0.2.47	15/07/2022 07:03	18/07/2022 14:32	NA	OXFORD_NANOPORE	COVID-MIDNIGHT-1200	73.1	29	26	5265	BE.1.1	4.3.1	Omicron (Unassigned)	0.3.19	22B	NA	False	PRJEB70597	Severe acute respiratory syndrome coronavirus 2	ftp.sra.ebi.ac.uk/vol1/run/ERR125/ERR12539211/ab9390fc-90ba-4bd1-37d8-48b372c2f9ed.reads.fastq.gz
4709	ERR12539195	6	United Kingdom	15/07/2022	15/07/2022	F-b0b90926	1	sp3env-v0.2.47	15/07/2022 07:03	18/07/2022 14:32	NA	OXFORD_NANOPORE	COVID-MIDNIGHT-1200	99.3	29	29	30133	BA.5.1	4.3.1	Omicron (BA.5-like)	0.3.19	22B	NA	True	PRJEB70597	Severe acute respiratory syndrome coronavirus 2	ftp.sra.ebi.ac.uk/vol1/run/ERR125/ERR12539195/ccffc49e-112c-c26c-b873-f6b174f774a6.reads.fastq.gz
4710	ERR12539074	6	United Kingdom	15/07/2022	15/07/2022	F-d4bc6631	1	sp3env-v0.2.47	15/07/2022 06:45	18/07/2022 14:38	NA	OXFORD_NANOPORE	COVID-MIDNIGHT-1200	99.4	29	29	12491	DE.1	4.3.1	Omicron (BA.5-like)	0.3.19	22B	NA	True	PRJEB70597	Severe acute respiratory syndrome coronavirus 2	ftp.sra.ebi.ac.uk/vol1/run/ERR125/ERR12539074/87d377ed-e2dc-c362-8040-623680974c44.reads.fastq.gz
4711	ERR12534258	2	Chile	11/07/2022	26/07/2022	F-320d567a	1	sp3env-v0.2.47	26/07/2022 16:29	26/07/2022 16:44	NA	ILLUMINA	COVID-ARTIC-V3	95.5	98	97	242962	BA.4.1	4.3.1	Omicron (BA.4-like)	0.3.19	22A	NA	True	PRJEB70597	Severe acute respiratory syndrome coronavirus 2	ftp.sra.ebi.ac.uk/vol1/run/ERR125/ERR12534258/d523dd23-cb21-a3d3-b4b4-a6ebb051d47e.reads_1.fastq.gz;ftp.sra.ebi.ac.uk/vol1/run/ERR125/ERR12534258/d523dd23-cb21-a3d3-b4b4-a6ebb051d47e.reads_2.fastq.gz
4712	ERR12540306	6	United Kingdom	15/07/2022	15/07/2022	C-3642acc4	1	NA	15/07/2022 06:54	18/07/2022 14:43	NA	OXFORD_NANOPORE	NA	NA	NA	NA	NA	NA	NA	NA	NA	NA	NA	NA	PRJEB70597	Severe acute respiratory syndrome coronavirus 2	ftp.sra.ebi.ac.uk/vol1/run/ERR125/ERR12540306/e5f0615e-9fc9-2d4f-86fe-9328a07589e3.reads.fastq.gz
4713	ERR12540264	6	United Kingdom	20/07/2022	20/07/2022	C-67230f3a	1	sp3env-v0.2.47	20/07/2022 06:56	20/07/2022 07:07	NA	OXFORD_NANOPORE	COVID-MIDNIGHT-1200	96.6	29	29	8128	BE.1	4.3.1	Omicron (BA.5-like)	0.3.19	22B	NA	True	PRJEB70597	Severe acute respiratory syndrome coronavirus 2	ftp.sra.ebi.ac.uk/vol1/run/ERR125/ERR12540264/bdc64a6d-67fc-1a42-4364-8721ec417554.reads.fastq.gz
4714	ERR12534083	2	Chile	01/07/2022	25/07/2022	F-50063e92	1	sp3env-v0.2.47	25/07/2022 16:33	25/07/2022 17:11	NA	ILLUMINA	COVID-ARTIC-V3	99.4	98	98	265056	BA.4.1	4.3.1	Omicron (BA.4-like)	0.3.19	22A	NA	True	PRJEB70597	Severe acute respiratory syndrome coronavirus 2	ftp.sra.ebi.ac.uk/vol1/run/ERR125/ERR12534083/925c3dcb-17de-d7e2-0e15-a9dbedd489dc.reads_1.fastq.gz;ftp.sra.ebi.ac.uk/vol1/run/ERR125/ERR12534083/925c3dcb-17de-d7e2-0e15-a9dbedd489dc.reads_2.fastq.gz
4715	ERR12540042	6	United Kingdom	20/07/2022	20/07/2022	D-749b228e	1	NA	20/07/2022 06:52	20/07/2022 07:01	NA	OXFORD_NANOPORE	NA	NA	NA	NA	NA	NA	NA	NA	NA	NA	NA	NA	PRJEB70597	Severe acute respiratory syndrome coronavirus 2	ftp.sra.ebi.ac.uk/vol1/run/ERR125/ERR12540042/eeecc59a-ba50-fe04-34bb-2979d27fda49.reads.fastq.gz
4716	ERR12540534	6	United Kingdom	13/07/2022	13/07/2022	A-b78c4d59	1	sp3env-v0.2.47	13/07/2022 11:06	13/07/2022 11:21	NA	OXFORD_NANOPORE	COVID-MIDNIGHT-1200	99.3	29	29	18542	BA.2.12.1	4.3.1	Omicron (BA.2-like)	0.3.19	22C	NA	True	PRJEB70597	Severe acute respiratory syndrome coronavirus 2	ftp.sra.ebi.ac.uk/vol1/run/ERR125/ERR12540534/3eaf0ed9-b81d-1a4f-40e8-8108689fc890.reads.fastq.gz
4717	ERR12537875	4	NSW, Australia	12/07/2022	25/07/2022	B-a0e40800	1	sp3env-v0.2.47	NA	NA	NA	ILLUMINA	COVID-MIDNIGHT-1200	92.7	29	28	5628970	BA.5.2	4.3.1	Omicron (BA.5-like)	0.3.19	22B	NA	True	PRJEB70597	Severe acute respiratory syndrome coronavirus 2	ftp.sra.ebi.ac.uk/vol1/run/ERR125/ERR12537875/125b817f-d18f-fda3-c8ae-f73ca47efc43.reads_1.fastq.gz;ftp.sra.ebi.ac.uk/vol1/run/ERR125/ERR12537875/125b817f-d18f-fda3-c8ae-f73ca47efc43.reads_2.fastq.gz
4718	ERR12534692	2	Chile	10/07/2022	18/07/2022	B-364640b7	1	sp3env-v0.2.47	18/07/2022 20:39	18/07/2022 21:35	NA	ILLUMINA	COVID-ARTIC-V3	99.6	98	98	652943	BA.4.1	4.3.1	Omicron (BA.4-like)	0.3.19	22A	NA	True	PRJEB70597	Severe acute respiratory syndrome coronavirus 2	ftp.sra.ebi.ac.uk/vol1/run/ERR125/ERR12534692/c089c3fb-fbb6-ad45-ffa2-db41955a75c2.reads_1.fastq.gz;ftp.sra.ebi.ac.uk/vol1/run/ERR125/ERR12534692/c089c3fb-fbb6-ad45-ffa2-db41955a75c2.reads_2.fastq.gz
4719	ERR12536727	4	NSW, Australia	06/07/2022	25/07/2022	E-e2117144	1	sp3env-v0.2.47	25/07/2022 11:36	25/07/2022 12:20	NA	ILLUMINA	COVID-MIDNIGHT-1200	87.2	29	27	1352891	BE.1	4.3.1	Omicron (BA.5-like)	0.3.19	22B	NA	True	PRJEB70597	Severe acute respiratory syndrome coronavirus 2	ftp.sra.ebi.ac.uk/vol1/run/ERR125/ERR12536727/7c178848-8cc3-03ac-cfcc-39e337e20faf.reads_1.fastq.gz;ftp.sra.ebi.ac.uk/vol1/run/ERR125/ERR12536727/7c178848-8cc3-03ac-cfcc-39e337e20faf.reads_2.fastq.gz
4720	ERR12539426	6	United Kingdom	19/07/2022	19/07/2022	F-4c4ad812	1	sp3env-v0.2.47	19/07/2022 06:28	19/07/2022 06:37	NA	OXFORD_NANOPORE	COVID-MIDNIGHT-1200	99.3	29	29	37419	BA.5.1	4.3.1	Omicron (BA.5-like)	0.3.19	22B	NA	True	PRJEB70597	Severe acute respiratory syndrome coronavirus 2	ftp.sra.ebi.ac.uk/vol1/run/ERR125/ERR12539426/d50a33ad-9818-375a-95ef-8dbbdd59a320.reads.fastq.gz
4721	ERR12535965	3	South Africa	07/06/2022	25/07/2022	E-2bf20932	1	sp3env-v0.2.47	25/07/2022 09:47	25/07/2022 12:59	NA	ILLUMINA	COVID-ARTIC-V4.1	99.6	99	99	2065209	BA.5	4.3.1	Omicron (BA.5-like)	0.3.19	22B	NA	True	PRJEB70597	Severe acute respiratory syndrome coronavirus 2	ftp.sra.ebi.ac.uk/vol1/run/ERR125/ERR12535965/93e0bfb7-f851-c71f-dc4b-9a5137173384.reads_1.fastq.gz;ftp.sra.ebi.ac.uk/vol1/run/ERR125/ERR12535965/93e0bfb7-f851-c71f-dc4b-9a5137173384.reads_2.fastq.gz
4722	ERR12539083	6	United Kingdom	15/07/2022	15/07/2022	F-d4bc6631	1	sp3env-v0.2.47	15/07/2022 06:45	18/07/2022 14:38	NA	OXFORD_NANOPORE	COVID-MIDNIGHT-1200	99.3	29	29	12002	BA.4	4.3.1	Omicron (BA.4-like)	0.3.19	22A	NA	True	PRJEB70597	Severe acute respiratory syndrome coronavirus 2	ftp.sra.ebi.ac.uk/vol1/run/ERR125/ERR12539083/9e22a523-0c62-b0bd-a098-9297c2b20722.reads.fastq.gz
4723	ERR12539417	6	United Kingdom	19/07/2022	19/07/2022	F-4c4ad812	1	sp3env-v0.2.47	19/07/2022 06:28	19/07/2022 06:37	NA	OXFORD_NANOPORE	COVID-MIDNIGHT-1200	96.5	29	29	10721	BA.5.2	4.3.1	Omicron (BA.5-like)	0.3.19	22B	NA	True	PRJEB70597	Severe acute respiratory syndrome coronavirus 2	ftp.sra.ebi.ac.uk/vol1/run/ERR125/ERR12539417/dfb18652-879c-d178-9ad8-c3cfa5f8fbb0.reads.fastq.gz
4724	ERR12539123	6	United Kingdom	22/07/2022	22/07/2022	F-840491f4	1	sp3env-v0.2.47	22/07/2022 06:21	22/07/2022 06:32	NA	OXFORD_NANOPORE	COVID-MIDNIGHT-1200	99.3	29	29	11132	BA.4	4.3.1	Omicron (BA.4-like)	0.3.19	22A	NA	True	PRJEB70597	Severe acute respiratory syndrome coronavirus 2	ftp.sra.ebi.ac.uk/vol1/run/ERR125/ERR12539123/e68dd75e-3174-f17c-a9e1-dbfcc12530d3.reads.fastq.gz
4725	ERR12539712	6	United Kingdom	21/07/2022	22/07/2022	D-b1422aab	1	sp3env-v0.2.47	22/07/2022 11:37	22/07/2022 11:46	NA	OXFORD_NANOPORE	COVID-MIDNIGHT-1200	99.2	29	29	16025	BF.5	4.3.1	Omicron (BA.5-like)	0.3.19	22B	NA	True	PRJEB70597	Severe acute respiratory syndrome coronavirus 2	ftp.sra.ebi.ac.uk/vol1/run/ERR125/ERR12539712/e7892df2-f3c4-dbb6-70ab-db849f86fd95.reads.fastq.gz
4726	ERR12538860	7	Virginia, USA	09/06/2022	18/07/2022	B-b3848a5b	1	sp3env-v0.2.47	18/07/2022 02:18	19/07/2022 10:00	NA	OXFORD_NANOPORE	COVID-ARTIC-V4.1	94.9	99	94	32947	BA.5.2	4.3.1	Omicron (BA.5-like)	0.3.19	22B	NA	True	PRJEB70597	Severe acute respiratory syndrome coronavirus 2	ftp.sra.ebi.ac.uk/vol1/run/ERR125/ERR12538860/bec7e280-dd88-c23b-dc44-199ccd4eb103.reads.fastq.gz
4727	ERR12539547	6	United Kingdom	12/07/2022	12/07/2022	F-040af7c7	1	sp3env-v0.2.45	12/07/2022 07:00	12/07/2022 07:11	NA	OXFORD_NANOPORE	COVID-MIDNIGHT-1200	98.7	29	29	14562	BA.5.2	4.3.1	Omicron (BA.5-like)	0.3.19	22B	NA	True	PRJEB70597	Severe acute respiratory syndrome coronavirus 2	ftp.sra.ebi.ac.uk/vol1/run/ERR125/ERR12539547/bdc644ea-e51d-d05a-2867-6b01a58acaf2.reads.fastq.gz
4728	ERR12540378	6	United Kingdom	13/07/2022	13/07/2022	C-045fea91	1	sp3env-v0.2.47	13/07/2022 07:04	13/07/2022 07:17	NA	OXFORD_NANOPORE	COVID-MIDNIGHT-1200	99.3	29	29	22966	BA.5.2.1	4.3.1	Omicron (BA.5-like)	0.3.19	22B	NA	True	PRJEB70597	Severe acute respiratory syndrome coronavirus 2	ftp.sra.ebi.ac.uk/vol1/run/ERR125/ERR12540378/4004fabe-4e6e-3bb1-105c-dec191f37781.reads.fastq.gz
4729	ERR12534699	2	Chile	10/07/2022	18/07/2022	B-364640b7	1	sp3env-v0.2.47	18/07/2022 20:39	18/07/2022 21:35	NA	ILLUMINA	COVID-ARTIC-V3	99.6	98	98	1631862	BA.4.1	4.3.1	Omicron (BA.4-like)	0.3.19	22A	NA	True	PRJEB70597	Severe acute respiratory syndrome coronavirus 2	ftp.sra.ebi.ac.uk/vol1/run/ERR125/ERR12534699/5d1ac6c2-a80d-4c24-9433-9143742ef278.reads_1.fastq.gz;ftp.sra.ebi.ac.uk/vol1/run/ERR125/ERR12534699/5d1ac6c2-a80d-4c24-9433-9143742ef278.reads_2.fastq.gz
4730	ERR12533899	1	Senegal	13/07/2022	23/07/2022	C-ac0874ba	5	sp3env-v0.2.47	23/07/2022 20:37	23/07/2022 21:09	NA	OXFORD_NANOPORE	COVID-MIDNIGHT-1200	93.5	29	27	27078	BA.5.1.1	4.3.1	Omicron (BA.5-like)	0.3.19	22B	NA	False	PRJEB70597	Severe acute respiratory syndrome coronavirus 2	ftp.sra.ebi.ac.uk/vol1/run/ERR125/ERR12533899/ca9effac-f492-f74e-25de-db06b4f41919.reads.fastq.gz
4731	ERR12539006	6	United Kingdom	15/07/2022	15/07/2022	F-b0b90926	1	sp3env-v0.2.47	15/07/2022 07:05	18/07/2022 14:34	NA	OXFORD_NANOPORE	COVID-MIDNIGHT-1200	99.3	29	29	44447	BA.5.2.1	4.3.1	Omicron (BA.5-like)	0.3.19	22B	NA	True	PRJEB70597	Severe acute respiratory syndrome coronavirus 2	ftp.sra.ebi.ac.uk/vol1/run/ERR125/ERR12539006/fead0bb4-8228-f13c-9e7e-fd21a2cac440.reads.fastq.gz
4732	ERR12538465	7	Virginia, USA	18/06/2022	25/07/2022	D-e4945a43	1	sp3env-v0.2.47	25/07/2022 18:23	25/07/2022 19:06	NA	ILLUMINA	COVID-ARTIC-V4.1	98.7	99	99	348716	BA.2.3	4.3.1	Omicron (BA.2-like)	0.3.19	21L	NA	True	PRJEB70597	Severe acute respiratory syndrome coronavirus 2	ftp.sra.ebi.ac.uk/vol1/run/ERR125/ERR12538465/25fc9595-165d-b7b6-2423-cb869622ce98.reads_1.fastq.gz;ftp.sra.ebi.ac.uk/vol1/run/ERR125/ERR12538465/25fc9595-165d-b7b6-2423-cb869622ce98.reads_2.fastq.gz
4733	ERR12533992	2	Chile	01/01/2021	28/07/2022	F-08d2ed49	1	NA	NA	NA	NEGATIVE	ILLUMINA	NA	NA	NA	NA	NA	NA	NA	NA	NA	NA	NA	NA	PRJEB70597	Severe acute respiratory syndrome coronavirus 2	ftp.sra.ebi.ac.uk/vol1/run/ERR125/ERR12533992/b85084cf-611a-0aab-dce7-49634965e027.reads_1.fastq.gz;ftp.sra.ebi.ac.uk/vol1/run/ERR125/ERR12533992/b85084cf-611a-0aab-dce7-49634965e027.reads_2.fastq.gz
4734	ERR12536581	3	South Africa	03/06/2022	25/07/2022	E-2bf20932	1	sp3env-v0.2.47	25/07/2022 08:35	25/07/2022 13:06	NA	ILLUMINA	COVID-ARTIC-V4.1	91.1	99	94	1561990	BA.5	4.3.1	Omicron (BA.5-like)	0.3.19	22B	NA	True	PRJEB70597	Severe acute respiratory syndrome coronavirus 2	ftp.sra.ebi.ac.uk/vol1/run/ERR125/ERR12536581/22ced80b-de2f-8b46-c702-8c1c56ce3cdb.reads_1.fastq.gz;ftp.sra.ebi.ac.uk/vol1/run/ERR125/ERR12536581/22ced80b-de2f-8b46-c702-8c1c56ce3cdb.reads_2.fastq.gz
4735	ERR12536684	4	NSW, Australia	05/07/2022	25/07/2022	E-e2117144	1	sp3env-v0.2.47	25/07/2022 11:36	25/07/2022 12:16	NA	ILLUMINA	COVID-MIDNIGHT-1200	93.3	29	28	1560728	BA.5.1	4.3.1	Omicron (BA.5-like)	0.3.19	22B	NA	True	PRJEB70597	Severe acute respiratory syndrome coronavirus 2	ftp.sra.ebi.ac.uk/vol1/run/ERR125/ERR12536684/2ef3ec13-728b-9b25-1383-5cd97a6b6642.reads_1.fastq.gz;ftp.sra.ebi.ac.uk/vol1/run/ERR125/ERR12536684/2ef3ec13-728b-9b25-1383-5cd97a6b6642.reads_2.fastq.gz
4736	ERR12534659	2	Chile	20/07/2022	26/07/2022	B-36e03fc2	1	sp3env-v0.2.47	26/07/2022 17:36	26/07/2022 17:49	NA	ILLUMINA	COVID-ARTIC-V3	95.8	98	97	325995	BA.4.1	4.3.1	Omicron (BA.4-like)	0.3.19	22A	NA	True	PRJEB70597	Severe acute respiratory syndrome coronavirus 2	ftp.sra.ebi.ac.uk/vol1/run/ERR125/ERR12534659/b159b131-2f41-5697-9d62-5198708ec271.reads_1.fastq.gz;ftp.sra.ebi.ac.uk/vol1/run/ERR125/ERR12534659/b159b131-2f41-5697-9d62-5198708ec271.reads_2.fastq.gz
4737	ERR12537594	4	NSW, Australia	02/07/2022	25/07/2022	B-f25dc576	1	sp3env-v0.2.47	25/07/2022 09:45	25/07/2022 11:01	NA	ILLUMINA	COVID-MIDNIGHT-1200	92.7	29	28	1684936	BA.5.2	4.3.1	Omicron (BA.5-like)	0.3.19	22B	NA	True	PRJEB70597	Severe acute respiratory syndrome coronavirus 2	ftp.sra.ebi.ac.uk/vol1/run/ERR125/ERR12537594/d39dbcb8-58da-f4e7-ae6b-b38aee4da7e3.reads_1.fastq.gz;ftp.sra.ebi.ac.uk/vol1/run/ERR125/ERR12537594/d39dbcb8-58da-f4e7-ae6b-b38aee4da7e3.reads_2.fastq.gz
4738	ERR12537440	4	NSW, Australia	12/07/2022	25/07/2022	C-8ae49230	1	sp3env-v0.2.47	25/07/2022 12:46	26/07/2022 14:28	NA	ILLUMINA	COVID-MIDNIGHT-1200	92.9	29	27	1988216	BF.28	4.3.1	Omicron (BA.5-like)	0.3.19	22B	NA	True	PRJEB70597	Severe acute respiratory syndrome coronavirus 2	ftp.sra.ebi.ac.uk/vol1/run/ERR125/ERR12537440/2fb6bbc5-423f-74ce-5d4b-bc4fcb936b4e.reads_1.fastq.gz;ftp.sra.ebi.ac.uk/vol1/run/ERR125/ERR12537440/2fb6bbc5-423f-74ce-5d4b-bc4fcb936b4e.reads_2.fastq.gz
4739	ERR12539673	6	United Kingdom	26/07/2022	26/07/2022	D-8cb3e642	1	sp3env-v0.2.47	26/07/2022 07:09	26/07/2022 07:22	NA	OXFORD_NANOPORE	COVID-MIDNIGHT-1200	95.4	29	29	10413	BF.1	4.3.1	Omicron (BA.5-like)	0.3.19	22B	NA	True	PRJEB70597	Severe acute respiratory syndrome coronavirus 2	ftp.sra.ebi.ac.uk/vol1/run/ERR125/ERR12539673/d05ad8d2-d276-5b05-86b5-cbe0114d05c5.reads.fastq.gz
4740	ERR12540300	6	United Kingdom	22/07/2022	22/07/2022	C-4ea7232b	1	sp3env-v0.2.47	22/07/2022 13:14	22/07/2022 13:29	NA	OXFORD_NANOPORE	COVID-MIDNIGHT-1200	99.2	29	29	19337	BA.5.2.21	4.3.1	Omicron (BA.5-like)	0.3.19	22B	NA	True	PRJEB70597	Severe acute respiratory syndrome coronavirus 2	ftp.sra.ebi.ac.uk/vol1/run/ERR125/ERR12540300/3d2673ac-22f1-9b8c-f957-21f03df8801c.reads.fastq.gz
4741	ERR12534260	2	Chile	13/07/2022	26/07/2022	F-320d567a	1	sp3env-v0.2.47	26/07/2022 16:29	26/07/2022 16:42	NA	ILLUMINA	COVID-ARTIC-V3	93.5	98	94	204991	BA.4.1	4.3.1	Omicron (BA.4-like)	0.3.19	22A	NA	True	PRJEB70597	Severe acute respiratory syndrome coronavirus 2	ftp.sra.ebi.ac.uk/vol1/run/ERR125/ERR12534260/b1e89f75-017b-e7f9-5170-7e8fefbdbcbe.reads_1.fastq.gz;ftp.sra.ebi.ac.uk/vol1/run/ERR125/ERR12534260/b1e89f75-017b-e7f9-5170-7e8fefbdbcbe.reads_2.fastq.gz
4742	ERR12537706	4	NSW, Australia	06/07/2022	25/07/2022	B-f25dc576	1	sp3env-v0.2.47	25/07/2022 09:41	25/07/2022 10:59	NA	ILLUMINA	COVID-MIDNIGHT-1200	NA	29	25	173484	NA	NA	NA	NA	NA	NA	False	PRJEB70597	Severe acute respiratory syndrome coronavirus 2	ftp.sra.ebi.ac.uk/vol1/run/ERR125/ERR12537706/100c342a-c353-4a51-72bb-c9d7e1f04f2c.reads_1.fastq.gz;ftp.sra.ebi.ac.uk/vol1/run/ERR125/ERR12537706/100c342a-c353-4a51-72bb-c9d7e1f04f2c.reads_2.fastq.gz
4743	ERR12538116	5	Vietnam	01/07/2022	03/08/2022	B-1ba96a1e	2	sp3env-v0.2.47	NA	NA	NA	ILLUMINA	COVID-ARTIC-V3	97.6	98	96	1721502	BA.2	4.3.1	Omicron (BA.2-like)	0.3.19	21L	NA	True	PRJEB70597	Severe acute respiratory syndrome coronavirus 2	ftp.sra.ebi.ac.uk/vol1/run/ERR125/ERR12538116/9f4487e4-2262-983b-2b27-894c5195b3b4.reads_1.fastq.gz;ftp.sra.ebi.ac.uk/vol1/run/ERR125/ERR12538116/9f4487e4-2262-983b-2b27-894c5195b3b4.reads_2.fastq.gz
4744	ERR12534395	2	Chile	04/07/2022	26/07/2022	E-5a67f475	1	sp3env-v0.2.47	26/07/2022 14:35	26/07/2022 15:01	NA	ILLUMINA	COVID-ARTIC-V3	98.7	98	97	216337	BA.4.1	4.3.1	Omicron (BA.4-like)	0.3.19	22A	NA	True	PRJEB70597	Severe acute respiratory syndrome coronavirus 2	ftp.sra.ebi.ac.uk/vol1/run/ERR125/ERR12534395/8c4c4ac7-888d-3648-4f55-20de52b51a75.reads_1.fastq.gz;ftp.sra.ebi.ac.uk/vol1/run/ERR125/ERR12534395/8c4c4ac7-888d-3648-4f55-20de52b51a75.reads_2.fastq.gz
4745	ERR12539222	6	United Kingdom	15/07/2022	15/07/2022	F-b0b90926	1	sp3env-v0.2.47	15/07/2022 07:03	18/07/2022 14:32	NA	OXFORD_NANOPORE	COVID-MIDNIGHT-1200	99.1	29	29	20970	BA.5.2	4.3.1	Omicron (BA.5-like)	0.3.19	22B	NA	True	PRJEB70597	Severe acute respiratory syndrome coronavirus 2	ftp.sra.ebi.ac.uk/vol1/run/ERR125/ERR12539222/4543472d-c8ab-d483-1575-25bbb2f1a16f.reads.fastq.gz
4746	ERR12535441	2	Chile	08/07/2022	18/07/2022	B-364640b7	1	sp3env-v0.2.47	18/07/2022 20:21	18/07/2022 21:42	NA	ILLUMINA	COVID-ARTIC-V3	99.6	98	98	1299563	BA.4.1	4.3.1	Omicron (BA.4-like)	0.3.19	22A	NA	True	PRJEB70597	Severe acute respiratory syndrome coronavirus 2	ftp.sra.ebi.ac.uk/vol1/run/ERR125/ERR12535441/33d76587-261d-fc0f-eadd-da08915c6a5f.reads_1.fastq.gz;ftp.sra.ebi.ac.uk/vol1/run/ERR125/ERR12535441/33d76587-261d-fc0f-eadd-da08915c6a5f.reads_2.fastq.gz
4747	ERR12536931	4	NSW, Australia	11/07/2022	25/07/2022	E-8df29832	1	sp3env-v0.2.47	25/07/2022 12:22	26/07/2022 11:47	NA	ILLUMINA	COVID-MIDNIGHT-1200	89.8	29	27	2263130	BA.5.2.1	4.3.1	Omicron (BA.5-like)	0.3.19	22B	NA	True	PRJEB70597	Severe acute respiratory syndrome coronavirus 2	ftp.sra.ebi.ac.uk/vol1/run/ERR125/ERR12536931/c0cef11c-6c87-0140-e1f9-03f03770d406.reads_1.fastq.gz;ftp.sra.ebi.ac.uk/vol1/run/ERR125/ERR12536931/c0cef11c-6c87-0140-e1f9-03f03770d406.reads_2.fastq.gz
4748	ERR12534094	2	Chile	19/07/2022	28/07/2022	F-08d2ed49	1	sp3env-v0.2.47	28/07/2022 14:39	28/07/2022 15:03	NA	ILLUMINA	COVID-ARTIC-V3	96	98	96	276643	BA.4	4.3.1	Omicron (BA.4-like)	0.3.19	22A	NA	True	PRJEB70597	Severe acute respiratory syndrome coronavirus 2	ftp.sra.ebi.ac.uk/vol1/run/ERR125/ERR12534094/391ed1cc-39e8-cb21-ce69-85b75fc3798a.reads_1.fastq.gz;ftp.sra.ebi.ac.uk/vol1/run/ERR125/ERR12534094/391ed1cc-39e8-cb21-ce69-85b75fc3798a.reads_2.fastq.gz
4749	ERR12540062	6	United Kingdom	20/07/2022	20/07/2022	D-749b228e	1	sp3env-v0.2.47	20/07/2022 06:50	20/07/2022 07:03	NA	OXFORD_NANOPORE	COVID-MIDNIGHT-1200	54.7	29	15	31834	Unassigned	4.3.1	Probable Omicron (Unassigned)	0.3.19	22B	NA	False	PRJEB70597	Severe acute respiratory syndrome coronavirus 2	ftp.sra.ebi.ac.uk/vol1/run/ERR125/ERR12540062/ef0a3f53-f39e-be3f-f733-1b5df9f22af6.reads.fastq.gz
4750	ERR12537733	4	NSW, Australia	19/03/2020	25/07/2022	B-cbc7b4d5	1	sp3env-v0.2.47	25/07/2022 12:05	25/07/2022 12:53	POSITIVE	ILLUMINA	COVID-MIDNIGHT-1200	99.4	29	29	1228072	A.2.2	4.3.1	NA	0.3.19	19B	NA	True	PRJEB70597	Severe acute respiratory syndrome coronavirus 2	ftp.sra.ebi.ac.uk/vol1/run/ERR125/ERR12537733/1610447d-06bf-ccae-be0b-f136af2722be.reads_1.fastq.gz;ftp.sra.ebi.ac.uk/vol1/run/ERR125/ERR12537733/1610447d-06bf-ccae-be0b-f136af2722be.reads_2.fastq.gz
4751	ERR12537786	4	NSW, Australia	10/07/2022	25/07/2022	B-cbc7b4d5	1	sp3env-v0.2.47	25/07/2022 12:05	25/07/2022 12:51	NA	ILLUMINA	COVID-MIDNIGHT-1200	92.8	29	28	739211	BE.1	4.3.1	Omicron (BA.5-like)	0.3.19	22B	NA	True	PRJEB70597	Severe acute respiratory syndrome coronavirus 2	ftp.sra.ebi.ac.uk/vol1/run/ERR125/ERR12537786/fe33be01-8ab5-929b-3316-b914f52f735f.reads_1.fastq.gz;ftp.sra.ebi.ac.uk/vol1/run/ERR125/ERR12537786/fe33be01-8ab5-929b-3316-b914f52f735f.reads_2.fastq.gz
4752	ERR12535222	2	Chile	05/07/2022	18/07/2022	B-364640b7	1	sp3env-v0.2.47	18/07/2022 20:26	18/07/2022 21:27	NA	ILLUMINA	COVID-ARTIC-V3	99.6	98	98	933384	BA.4.1	4.3.1	Omicron (BA.4-like)	0.3.19	22A	NA	True	PRJEB70597	Severe acute respiratory syndrome coronavirus 2	ftp.sra.ebi.ac.uk/vol1/run/ERR125/ERR12535222/b2398a1f-7a48-b774-c9a7-8c589ef6a663.reads_1.fastq.gz;ftp.sra.ebi.ac.uk/vol1/run/ERR125/ERR12535222/b2398a1f-7a48-b774-c9a7-8c589ef6a663.reads_2.fastq.gz
4753	ERR12538464	7	Virginia, USA	17/06/2022	25/07/2022	D-e4945a43	1	sp3env-v0.2.47	25/07/2022 18:23	25/07/2022 19:06	NA	ILLUMINA	COVID-ARTIC-V4.1	99.3	99	99	565966	BA.5.1.30	4.3.1	Omicron (BA.5-like)	0.3.19	22B	NA	True	PRJEB70597	Severe acute respiratory syndrome coronavirus 2	ftp.sra.ebi.ac.uk/vol1/run/ERR125/ERR12538464/a822d6eb-bc8e-f79e-f5f6-19b79e20bdac.reads_1.fastq.gz;ftp.sra.ebi.ac.uk/vol1/run/ERR125/ERR12538464/a822d6eb-bc8e-f79e-f5f6-19b79e20bdac.reads_2.fastq.gz
4754	ERR12538935	6	United Kingdom	15/07/2022	15/07/2022	F-d4bc6631	1	sp3env-v0.2.47	15/07/2022 06:45	18/07/2022 14:36	NA	OXFORD_NANOPORE	COVID-MIDNIGHT-1200	96.9	29	28	23569	BA.5.1.25	4.3.1	Omicron (BA.5-like)	0.3.19	22B	NA	True	PRJEB70597	Severe acute respiratory syndrome coronavirus 2	ftp.sra.ebi.ac.uk/vol1/run/ERR125/ERR12538935/6b5debfe-e787-ef5f-7203-2c85a91b2dd9.reads.fastq.gz
4755	ERR12536970	4	NSW, Australia	11/07/2022	25/07/2022	E-8df29832	1	sp3env-v0.2.47	25/07/2022 12:22	26/07/2022 11:45	NA	ILLUMINA	COVID-MIDNIGHT-1200	89.8	29	27	1883004	BA.4.1	4.3.1	Omicron (BA.4-like)	0.3.19	22A	NA	True	PRJEB70597	Severe acute respiratory syndrome coronavirus 2	ftp.sra.ebi.ac.uk/vol1/run/ERR125/ERR12536970/19e8a9ea-54c8-34fc-5ad9-0ae56006f4c7.reads_1.fastq.gz;ftp.sra.ebi.ac.uk/vol1/run/ERR125/ERR12536970/19e8a9ea-54c8-34fc-5ad9-0ae56006f4c7.reads_2.fastq.gz
4756	ERR12535427	2	Chile	09/07/2022	18/07/2022	B-364640b7	1	sp3env-v0.2.47	18/07/2022 20:23	18/07/2022 21:44	NA	ILLUMINA	COVID-ARTIC-V3	97.9	98	96	848915	BA.4.1	4.3.1	Omicron (BA.4-like)	0.3.19	22A	NA	True	PRJEB70597	Severe acute respiratory syndrome coronavirus 2	ftp.sra.ebi.ac.uk/vol1/run/ERR125/ERR12535427/c0f96bc1-d814-6904-51f4-048879f881b0.reads_1.fastq.gz;ftp.sra.ebi.ac.uk/vol1/run/ERR125/ERR12535427/c0f96bc1-d814-6904-51f4-048879f881b0.reads_2.fastq.gz
4757	ERR12539595	6	United Kingdom	12/07/2022	12/07/2022	F-040af7c7	1	sp3env-v0.2.45	12/07/2022 07:00	12/07/2022 07:08	NA	OXFORD_NANOPORE	COVID-MIDNIGHT-1200	99.3	29	29	20040	BA.5.6	4.3.1	Omicron (BA.5-like)	0.3.19	22B	NA	True	PRJEB70597	Severe acute respiratory syndrome coronavirus 2	ftp.sra.ebi.ac.uk/vol1/run/ERR125/ERR12539595/cd37dbd0-f688-01e7-e29a-f51217d085a8.reads.fastq.gz
4758	ERR12536651	3	South Africa	11/06/2022	25/07/2022	E-2bf20932	1	NA	25/07/2022 09:19	25/07/2022 12:55	NA	ILLUMINA	COVID-ARTIC-V4.1	62.1	99	50	3184361	Unassigned	4.3.1	Probable Omicron (Unassigned)	0.3.19	22B	NA	False	PRJEB70597	Severe acute respiratory syndrome coronavirus 2	ftp.sra.ebi.ac.uk/vol1/run/ERR125/ERR12536651/c5e252e1-4cec-501d-99df-858c3d62627f.reads_1.fastq.gz;ftp.sra.ebi.ac.uk/vol1/run/ERR125/ERR12536651/c5e252e1-4cec-501d-99df-858c3d62627f.reads_2.fastq.gz
4759	ERR12539833	6	United Kingdom	20/07/2022	20/07/2022	D-749b228e	1	sp3env-v0.2.47	20/07/2022 06:52	20/07/2022 07:01	NA	OXFORD_NANOPORE	COVID-MIDNIGHT-1200	79.4	29	28	21795	BA.4.1	4.3.1	Omicron (Unassigned)	0.3.19	22A	NA	False	PRJEB70597	Severe acute respiratory syndrome coronavirus 2	ftp.sra.ebi.ac.uk/vol1/run/ERR125/ERR12539833/d538749e-3cdf-41c8-ebc2-5a1f4aa091d0.reads.fastq.gz
4760	ERR12534658	2	Chile	20/07/2022	26/07/2022	B-36e03fc2	1	sp3env-v0.2.47	26/07/2022 17:36	26/07/2022 17:49	NA	ILLUMINA	COVID-ARTIC-V3	97.2	98	98	300041	BE.2	4.3.1	Omicron (BA.5-like)	0.3.19	22B	NA	True	PRJEB70597	Severe acute respiratory syndrome coronavirus 2	ftp.sra.ebi.ac.uk/vol1/run/ERR125/ERR12534658/20b346e1-610e-c4c3-062a-5cfcf628eff3.reads_1.fastq.gz;ftp.sra.ebi.ac.uk/vol1/run/ERR125/ERR12534658/20b346e1-610e-c4c3-062a-5cfcf628eff3.reads_2.fastq.gz
4761	ERR12537230	4	NSW, Australia	08/07/2022	25/07/2022	D-fe80d973	1	sp3env-v0.2.47	25/07/2022 11:54	25/07/2022 12:40	NA	ILLUMINA	COVID-MIDNIGHT-1200	93.2	29	28	1890966	BA.5.2.1	4.3.1	Omicron (BA.5-like)	0.3.19	22B	NA	True	PRJEB70597	Severe acute respiratory syndrome coronavirus 2	ftp.sra.ebi.ac.uk/vol1/run/ERR125/ERR12537230/eadc2c06-38c2-a60a-7332-e3a2b4f75a13.reads_1.fastq.gz;ftp.sra.ebi.ac.uk/vol1/run/ERR125/ERR12537230/eadc2c06-38c2-a60a-7332-e3a2b4f75a13.reads_2.fastq.gz
4762	ERR12537866	4	NSW, Australia	15/07/2022	25/07/2022	B-a0e40800	1	sp3env-v0.2.47	NA	NA	NA	ILLUMINA	COVID-MIDNIGHT-1200	94	29	28	4582826	BE.1	4.3.1	Omicron (BA.5-like)	0.3.19	22B	NA	True	PRJEB70597	Severe acute respiratory syndrome coronavirus 2	ftp.sra.ebi.ac.uk/vol1/run/ERR125/ERR12537866/668bf0a6-442b-8df3-fc64-0ea41ce2312f.reads_1.fastq.gz;ftp.sra.ebi.ac.uk/vol1/run/ERR125/ERR12537866/668bf0a6-442b-8df3-fc64-0ea41ce2312f.reads_2.fastq.gz
4763	ERR12536681	4	NSW, Australia	05/07/2022	25/07/2022	E-e2117144	1	sp3env-v0.2.47	25/07/2022 11:36	25/07/2022 12:16	NA	ILLUMINA	COVID-MIDNIGHT-1200	89	29	28	1215613	BA.4.5	4.3.1	Omicron (BA.4-like)	0.3.19	22A	NA	True	PRJEB70597	Severe acute respiratory syndrome coronavirus 2	ftp.sra.ebi.ac.uk/vol1/run/ERR125/ERR12536681/4668c32d-0496-fe24-4b79-385800aa1bd0.reads_1.fastq.gz;ftp.sra.ebi.ac.uk/vol1/run/ERR125/ERR12536681/4668c32d-0496-fe24-4b79-385800aa1bd0.reads_2.fastq.gz
4764	ERR12538948	6	United Kingdom	15/07/2022	15/07/2022	F-d4bc6631	1	sp3env-v0.2.47	15/07/2022 06:45	18/07/2022 14:34	NA	OXFORD_NANOPORE	COVID-MIDNIGHT-1200	99.3	29	29	19924	BA.5.1	4.3.1	Omicron (BA.5-like)	0.3.19	22B	NA	True	PRJEB70597	Severe acute respiratory syndrome coronavirus 2	ftp.sra.ebi.ac.uk/vol1/run/ERR125/ERR12538948/06afb259-4210-2f2f-aba8-2708df9fe14c.reads.fastq.gz
4765	ERR12540470	6	United Kingdom	15/07/2022	15/07/2022	C-3642acc4	1	sp3env-v0.2.47	15/07/2022 06:54	18/07/2022 14:45	NA	OXFORD_NANOPORE	COVID-MIDNIGHT-1200	99	29	29	14495	BA.5.1	4.3.1	Omicron (BA.5-like)	0.3.19	22B	NA	True	PRJEB70597	Severe acute respiratory syndrome coronavirus 2	ftp.sra.ebi.ac.uk/vol1/run/ERR125/ERR12540470/20ba5184-f808-d566-029c-7eb2f8b730e6.reads.fastq.gz
4766	ERR12538908	7	Virginia, USA	15/06/2022	18/07/2022	B-b3848a5b	1	sp3env-v0.2.47	18/07/2022 02:18	19/07/2022 09:56	NA	OXFORD_NANOPORE	COVID-ARTIC-V4.1	94.4	99	95	36205	BA.5.2.1	4.3.1	Omicron (BA.5-like)	0.3.19	22B	NA	True	PRJEB70597	Severe acute respiratory syndrome coronavirus 2	ftp.sra.ebi.ac.uk/vol1/run/ERR125/ERR12538908/a2bb518f-ebaa-4c97-fbab-b2c48d88362e.reads.fastq.gz
4767	ERR12540582	6	United Kingdom	13/07/2022	13/07/2022	C-045fea91	1	sp3env-v0.2.47	13/07/2022 07:04	13/07/2022 07:14	NA	OXFORD_NANOPORE	COVID-MIDNIGHT-1200	86	29	28	4465	BA.5.2.21	4.3.1	Omicron (Unassigned)	0.3.19	22B	NA	True	PRJEB70597	Severe acute respiratory syndrome coronavirus 2	ftp.sra.ebi.ac.uk/vol1/run/ERR125/ERR12540582/ee0ea19f-567a-7f1a-0c25-5c12252992c0.reads.fastq.gz
4768	ERR12539465	6	United Kingdom	21/07/2022	21/07/2022	D-bf17b1ff	1	sp3env-v0.2.47	21/07/2022 06:45	21/07/2022 06:56	NA	OXFORD_NANOPORE	COVID-MIDNIGHT-1200	93.4	29	29	6779	BA.5.2.1	4.3.1	Omicron (BA.5-like)	0.3.19	22B	NA	True	PRJEB70597	Severe acute respiratory syndrome coronavirus 2	ftp.sra.ebi.ac.uk/vol1/run/ERR125/ERR12539465/429323d8-2fdf-586f-72f2-be2f6631b0f3.reads.fastq.gz
4769	ERR12534639	2	Chile	09/07/2022	18/07/2022	B-364640b7	1	sp3env-v0.2.47	18/07/2022 20:32	18/07/2022 21:49	NA	ILLUMINA	COVID-ARTIC-V3	99.6	98	98	1202365	BA.5.6	4.3.1	Omicron (BA.5-like)	0.3.19	22B	NA	True	PRJEB70597	Severe acute respiratory syndrome coronavirus 2	ftp.sra.ebi.ac.uk/vol1/run/ERR125/ERR12534639/f000e9a9-40d2-ccf0-e2a9-fa44e90b5a97.reads_1.fastq.gz;ftp.sra.ebi.ac.uk/vol1/run/ERR125/ERR12534639/f000e9a9-40d2-ccf0-e2a9-fa44e90b5a97.reads_2.fastq.gz
4770	ERR12537912	4	NSW, Australia	11/07/2022	25/07/2022	B-a0e40800	1	sp3env-v0.2.47	NA	NA	NA	ILLUMINA	COVID-MIDNIGHT-1200	91	29	27	4344251	BA.5.2	4.3.1	Omicron (BA.5-like)	0.3.19	22B	NA	True	PRJEB70597	Severe acute respiratory syndrome coronavirus 2	ftp.sra.ebi.ac.uk/vol1/run/ERR125/ERR12537912/5dc9aa02-aaa5-2a0a-2f71-f883181d2737.reads_1.fastq.gz;ftp.sra.ebi.ac.uk/vol1/run/ERR125/ERR12537912/5dc9aa02-aaa5-2a0a-2f71-f883181d2737.reads_2.fastq.gz
4771	ERR12534578	2	Chile	06/07/2022	26/07/2022	E-5a67f475	1	sp3env-v0.2.47	26/07/2022 14:13	26/07/2022 14:57	NA	ILLUMINA	COVID-ARTIC-V3	94.8	98	96	166715	BF.41	4.3.1	Omicron (BA.5-like)	0.3.19	22B	NA	True	PRJEB70597	Severe acute respiratory syndrome coronavirus 2	ftp.sra.ebi.ac.uk/vol1/run/ERR125/ERR12534578/eb45fa58-854b-d517-4bee-f6819c1050f0.reads_1.fastq.gz;ftp.sra.ebi.ac.uk/vol1/run/ERR125/ERR12534578/eb45fa58-854b-d517-4bee-f6819c1050f0.reads_2.fastq.gz
4772	ERR12535163	2	Chile	10/07/2022	18/07/2022	B-364640b7	1	sp3env-v0.2.47	18/07/2022 20:30	18/07/2022 21:44	NA	ILLUMINA	COVID-ARTIC-V3	99.6	98	98	980758	BA.2	4.3.1	Omicron (BA.2-like)	0.3.19	21L	NA	True	PRJEB70597	Severe acute respiratory syndrome coronavirus 2	ftp.sra.ebi.ac.uk/vol1/run/ERR125/ERR12535163/6bf33009-b3a6-9545-175e-8ef0027eb072.reads_1.fastq.gz;ftp.sra.ebi.ac.uk/vol1/run/ERR125/ERR12535163/6bf33009-b3a6-9545-175e-8ef0027eb072.reads_2.fastq.gz
4773	ERR12535164	2	Chile	09/07/2022	18/07/2022	B-364640b7	1	sp3env-v0.2.47	18/07/2022 20:30	18/07/2022 21:44	NA	ILLUMINA	COVID-ARTIC-V3	98.7	98	98	720455	BA.4.1	4.3.1	Omicron (BA.4-like)	0.3.19	22A	NA	True	PRJEB70597	Severe acute respiratory syndrome coronavirus 2	ftp.sra.ebi.ac.uk/vol1/run/ERR125/ERR12535164/6a15e0cb-13a3-e51c-4d03-6623c5a3ae8b.reads_1.fastq.gz;ftp.sra.ebi.ac.uk/vol1/run/ERR125/ERR12535164/6a15e0cb-13a3-e51c-4d03-6623c5a3ae8b.reads_2.fastq.gz
4774	ERR12533900	1	Senegal	13/07/2022	23/07/2022	C-ac0874ba	5	sp3env-v0.2.47	23/07/2022 20:37	23/07/2022 21:09	NA	OXFORD_NANOPORE	COVID-MIDNIGHT-1200	83.8	29	27	18977	BA.5.6	4.3.1	Omicron (Unassigned)	0.3.19	22B	NA	False	PRJEB70597	Severe acute respiratory syndrome coronavirus 2	ftp.sra.ebi.ac.uk/vol1/run/ERR125/ERR12533900/7f2b83f3-f641-c991-84c5-d9f645538812.reads.fastq.gz
4775	ERR12539627	6	United Kingdom	21/07/2022	22/07/2022	D-b1422aab	1	NA	22/07/2022 11:37	22/07/2022 11:44	NA	OXFORD_NANOPORE	COVID-MIDNIGHT-1200	78.4	29	26	3083	BA.5.2.22	4.3.1	Omicron (BA.2-like)	0.3.19	22B	NA	False	PRJEB70597	Severe acute respiratory syndrome coronavirus 2	ftp.sra.ebi.ac.uk/vol1/run/ERR125/ERR12539627/d9483c01-27c4-c8f8-5968-adc5f45d85de.reads.fastq.gz
4776	ERR12534721	2	Chile	11/07/2022	18/07/2022	B-364640b7	1	sp3env-v0.2.47	18/07/2022 20:36	18/07/2022 21:33	NA	ILLUMINA	COVID-ARTIC-V3	99.6	98	98	1408259	BA.4.1	4.3.1	Omicron (BA.4-like)	0.3.19	22A	NA	True	PRJEB70597	Severe acute respiratory syndrome coronavirus 2	ftp.sra.ebi.ac.uk/vol1/run/ERR125/ERR12534721/5b3f52ed-7e29-94d1-0c0d-99bb50a655d8.reads_1.fastq.gz;ftp.sra.ebi.ac.uk/vol1/run/ERR125/ERR12534721/5b3f52ed-7e29-94d1-0c0d-99bb50a655d8.reads_2.fastq.gz
4777	ERR12539216	6	United Kingdom	15/07/2022	15/07/2022	F-b0b90926	1	sp3env-v0.2.47	15/07/2022 07:03	18/07/2022 14:32	NA	OXFORD_NANOPORE	COVID-MIDNIGHT-1200	99.3	29	29	48738	BA.4.6	4.3.1	Omicron (BA.4-like)	0.3.19	22A	NA	True	PRJEB70597	Severe acute respiratory syndrome coronavirus 2	ftp.sra.ebi.ac.uk/vol1/run/ERR125/ERR12539216/d6658d2c-67ca-3653-4b58-b0f55d4490cb.reads.fastq.gz
4778	ERR12535511	2	Chile	05/07/2022	26/07/2022	B-281828b3	1	sp3env-v0.2.47	26/07/2022 16:05	26/07/2022 16:20	NA	ILLUMINA	COVID-ARTIC-V3	99.6	98	98	270907	BA.4.1	4.3.1	Omicron (BA.4-like)	0.3.19	22A	NA	True	PRJEB70597	Severe acute respiratory syndrome coronavirus 2	ftp.sra.ebi.ac.uk/vol1/run/ERR125/ERR12535511/8b349025-4010-8a25-ad0c-202f060b3c53.reads_1.fastq.gz;ftp.sra.ebi.ac.uk/vol1/run/ERR125/ERR12535511/8b349025-4010-8a25-ad0c-202f060b3c53.reads_2.fastq.gz
4779	ERR12537309	4	NSW, Australia	06/07/2022	25/07/2022	D-fe80d973	1	sp3env-v0.2.47	25/07/2022 11:52	25/07/2022 12:40	NA	ILLUMINA	COVID-MIDNIGHT-1200	NA	29	25	1532258	NA	NA	NA	NA	NA	NA	False	PRJEB70597	Severe acute respiratory syndrome coronavirus 2	ftp.sra.ebi.ac.uk/vol1/run/ERR125/ERR12537309/8e59aae8-b77d-52f0-b1d9-fcec1861022b.reads_1.fastq.gz;ftp.sra.ebi.ac.uk/vol1/run/ERR125/ERR12537309/8e59aae8-b77d-52f0-b1d9-fcec1861022b.reads_2.fastq.gz
4780	ERR12534667	2	Chile	20/07/2022	26/07/2022	B-36e03fc2	1	sp3env-v0.2.47	26/07/2022 17:36	26/07/2022 17:49	NA	ILLUMINA	COVID-ARTIC-V3	97.6	98	98	367988	BA.5.5	4.3.1	Omicron (BA.5-like)	0.3.19	22B	NA	True	PRJEB70597	Severe acute respiratory syndrome coronavirus 2	ftp.sra.ebi.ac.uk/vol1/run/ERR125/ERR12534667/bb95bd7d-afc3-5406-cfe5-6a3fd9bd773b.reads_1.fastq.gz;ftp.sra.ebi.ac.uk/vol1/run/ERR125/ERR12534667/bb95bd7d-afc3-5406-cfe5-6a3fd9bd773b.reads_2.fastq.gz
4781	ERR12538064	5	Vietnam	24/04/2022	28/07/2022	E-ac157447	42	sp3env-v0.2.47	28/07/2022 08:14	28/07/2022 08:32	NA	ILLUMINA	COVID-ARTIC-V4.1	98.9	99	99	926022	BA.2	4.3.1	Omicron (BA.2-like)	0.3.19	21L	NA	True	PRJEB70597	Severe acute respiratory syndrome coronavirus 2	ftp.sra.ebi.ac.uk/vol1/run/ERR125/ERR12538064/47e3089c-8a20-dd3d-34ef-e20b3dae1390.reads_1.fastq.gz;ftp.sra.ebi.ac.uk/vol1/run/ERR125/ERR12538064/47e3089c-8a20-dd3d-34ef-e20b3dae1390.reads_2.fastq.gz
4782	ERR12536844	4	NSW, Australia	14/07/2022	25/07/2022	E-b2d36233	1	sp3env-v0.2.47	25/07/2022 13:04	25/07/2022 13:32	NA	ILLUMINA	COVID-MIDNIGHT-1200	NA	29	25	1469539	NA	NA	NA	NA	NA	NA	False	PRJEB70597	Severe acute respiratory syndrome coronavirus 2	ftp.sra.ebi.ac.uk/vol1/run/ERR125/ERR12536844/b77b6b9b-ca6e-7295-8395-37756451e4c3.reads_1.fastq.gz;ftp.sra.ebi.ac.uk/vol1/run/ERR125/ERR12536844/b77b6b9b-ca6e-7295-8395-37756451e4c3.reads_2.fastq.gz
4783	ERR12538896	7	Virginia, USA	13/06/2022	18/07/2022	B-b3848a5b	1	sp3env-v0.2.47	18/07/2022 02:18	19/07/2022 09:56	NA	OXFORD_NANOPORE	COVID-ARTIC-V4.1	96.7	99	98	49678	BA.5.2	4.3.1	Omicron (BA.5-like)	0.3.19	22B	NA	True	PRJEB70597	Severe acute respiratory syndrome coronavirus 2	ftp.sra.ebi.ac.uk/vol1/run/ERR125/ERR12538896/e51f9f41-f175-087d-8fe7-52ebb31cc43e.reads.fastq.gz
4784	ERR12539752	6	United Kingdom	21/07/2022	22/07/2022	D-b1422aab	1	sp3env-v0.2.47	22/07/2022 11:37	22/07/2022 11:44	NA	OXFORD_NANOPORE	COVID-MIDNIGHT-1200	96.4	29	29	27002	BE.1.1	4.3.1	Omicron (BA.5-like)	0.3.19	22B	NA	True	PRJEB70597	Severe acute respiratory syndrome coronavirus 2	ftp.sra.ebi.ac.uk/vol1/run/ERR125/ERR12539752/d4f04b70-2e24-b56f-c9ee-93e3f60d6363.reads.fastq.gz
4785	ERR12534353	2	Chile	19/07/2022	26/07/2022	E-8e20bb2e	1	sp3env-v0.2.47	26/07/2022 17:25	26/07/2022 17:39	NA	ILLUMINA	COVID-ARTIC-V3	99.5	98	98	235647	BA.2.9	4.3.1	Omicron (BA.2-like)	0.3.19	21L	NA	True	PRJEB70597	Severe acute respiratory syndrome coronavirus 2	ftp.sra.ebi.ac.uk/vol1/run/ERR125/ERR12534353/51b106f4-4671-23f3-894a-8ed25283627f.reads_1.fastq.gz;ftp.sra.ebi.ac.uk/vol1/run/ERR125/ERR12534353/51b106f4-4671-23f3-894a-8ed25283627f.reads_2.fastq.gz
4786	ERR12538313	5	Vietnam	09/04/2022	28/07/2022	A-afcb295b	1	sp3env-v0.2.47	28/07/2022 08:47	28/07/2022 08:58	NA	ILLUMINA	COVID-ARTIC-V4.1	99.6	99	99	865540	BA.2.3	4.3.1	Omicron (BA.2-like)	0.3.19	21L	NA	True	PRJEB70597	Severe acute respiratory syndrome coronavirus 2	ftp.sra.ebi.ac.uk/vol1/run/ERR125/ERR12538313/63df4597-d456-aae5-6c4e-2316e07c27da.reads_1.fastq.gz;ftp.sra.ebi.ac.uk/vol1/run/ERR125/ERR12538313/63df4597-d456-aae5-6c4e-2316e07c27da.reads_2.fastq.gz
4787	ERR12536616	4	NSW, Australia	06/07/2022	25/07/2022	E-e2117144	1	sp3env-v0.2.47	25/07/2022 11:38	25/07/2022 12:22	NA	ILLUMINA	COVID-MIDNIGHT-1200	93.8	29	29	1979681	BA.5.2	4.3.1	Omicron (BA.5-like)	0.3.19	22B	NA	True	PRJEB70597	Severe acute respiratory syndrome coronavirus 2	ftp.sra.ebi.ac.uk/vol1/run/ERR125/ERR12536616/34d65d20-9f2f-46ef-a62e-5bc53ef6bd0a.reads_1.fastq.gz;ftp.sra.ebi.ac.uk/vol1/run/ERR125/ERR12536616/34d65d20-9f2f-46ef-a62e-5bc53ef6bd0a.reads_2.fastq.gz
4788	ERR12538063	5	Vietnam	22/04/2022	28/07/2022	E-ac157447	3	sp3env-v0.2.47	28/07/2022 08:14	28/07/2022 08:29	NA	ILLUMINA	COVID-ARTIC-V4.1	97.7	99	98	812054	BA.2.3.2	4.3.1	Omicron (BA.2-like)	0.3.19	21L	NA	True	PRJEB70597	Severe acute respiratory syndrome coronavirus 2	ftp.sra.ebi.ac.uk/vol1/run/ERR125/ERR12538063/021c56e2-a4b7-47be-495c-ae8d85b0709a.reads_1.fastq.gz;ftp.sra.ebi.ac.uk/vol1/run/ERR125/ERR12538063/021c56e2-a4b7-47be-495c-ae8d85b0709a.reads_2.fastq.gz
4789	ERR12535476	2	Chile	28/06/2022	18/07/2022	B-364640b7	1	sp3env-v0.2.47	18/07/2022 20:19	18/07/2022 21:38	NA	ILLUMINA	COVID-ARTIC-V3	99.5	98	98	1105412	BA.4.1	4.3.1	Omicron (BA.4-like)	0.3.19	22A	NA	True	PRJEB70597	Severe acute respiratory syndrome coronavirus 2	ftp.sra.ebi.ac.uk/vol1/run/ERR125/ERR12535476/c5136549-033a-52a0-f9d7-126853f5d7de.reads_1.fastq.gz;ftp.sra.ebi.ac.uk/vol1/run/ERR125/ERR12535476/c5136549-033a-52a0-f9d7-126853f5d7de.reads_2.fastq.gz
4790	ERR12540730	6	United Kingdom	12/07/2022	12/07/2022	A-98d02242	1	NA	12/07/2022 06:49	12/07/2022 07:00	NA	OXFORD_NANOPORE	NA	NA	NA	NA	NA	NA	NA	NA	NA	NA	NA	NA	PRJEB70597	Severe acute respiratory syndrome coronavirus 2	ftp.sra.ebi.ac.uk/vol1/run/ERR125/ERR12540730/46e98aea-6dbf-9bcc-837b-5bb1ea4fb1cc.reads.fastq.gz
4791	ERR12539799	6	United Kingdom	16/07/2022	16/07/2022	D-7553295c	1	sp3env-v0.2.47	16/07/2022 09:00	16/07/2022 09:09	NA	OXFORD_NANOPORE	COVID-MIDNIGHT-1200	99.1	29	29	9928	BA.4	4.3.1	Omicron (BA.4-like)	0.3.19	22A	NA	True	PRJEB70597	Severe acute respiratory syndrome coronavirus 2	ftp.sra.ebi.ac.uk/vol1/run/ERR125/ERR12539799/d2608ec1-d5e7-7515-8222-4f3a0939e962.reads.fastq.gz
4792	ERR12538245	7	Virginia, USA	16/06/2022	25/07/2022	D-e4945a43	1	sp3env-v0.2.47	25/07/2022 18:23	25/07/2022 19:17	NA	ILLUMINA	COVID-ARTIC-V4.1	82.2	99	83	132037	BA.2.12.1	4.3.1	Omicron (Unassigned)	0.3.19	22C	NA	False	PRJEB70597	Severe acute respiratory syndrome coronavirus 2	ftp.sra.ebi.ac.uk/vol1/run/ERR125/ERR12538245/2646c53b-03dc-3c18-7f22-887a30880800.reads_1.fastq.gz;ftp.sra.ebi.ac.uk/vol1/run/ERR125/ERR12538245/2646c53b-03dc-3c18-7f22-887a30880800.reads_2.fastq.gz
4793	ERR12537206	4	NSW, Australia	07/07/2022	25/07/2022	D-fe80d973	1	sp3env-v0.2.47	25/07/2022 11:54	25/07/2022 12:33	NA	ILLUMINA	COVID-MIDNIGHT-1200	94	29	28	2000947	BA.2	4.3.1	Omicron (BA.2-like)	0.3.19	21L	NA	True	PRJEB70597	Severe acute respiratory syndrome coronavirus 2	ftp.sra.ebi.ac.uk/vol1/run/ERR125/ERR12537206/bfb62cf3-7381-0508-1cc9-86aef02a2776.reads_1.fastq.gz;ftp.sra.ebi.ac.uk/vol1/run/ERR125/ERR12537206/bfb62cf3-7381-0508-1cc9-86aef02a2776.reads_2.fastq.gz
4794	ERR12536572	3	South Africa	06/06/2022	25/07/2022	E-2bf20932	1	sp3env-v0.2.47	25/07/2022 08:39	25/07/2022 13:06	NA	ILLUMINA	COVID-ARTIC-V4.1	95.5	99	96	54484	BA.5	4.3.1	Omicron (BA.5-like)	0.3.19	22B	NA	True	PRJEB70597	Severe acute respiratory syndrome coronavirus 2	ftp.sra.ebi.ac.uk/vol1/run/ERR125/ERR12536572/aabaf2a6-d9f0-a1f0-bf37-b8ac6234650b.reads_1.fastq.gz;ftp.sra.ebi.ac.uk/vol1/run/ERR125/ERR12536572/aabaf2a6-d9f0-a1f0-bf37-b8ac6234650b.reads_2.fastq.gz
4795	ERR12534246	2	Chile	19/07/2021	26/07/2022	F-320d567a	1	sp3env-v0.2.47	26/07/2022 16:29	26/07/2022 16:44	POSITIVE	ILLUMINA	COVID-ARTIC-V4.1	98.1	99	97	500574	C.37	4.3.1	Lambda (C.37-like)	0.3.19	21G	NA	True	PRJEB70597	Severe acute respiratory syndrome coronavirus 2	ftp.sra.ebi.ac.uk/vol1/run/ERR125/ERR12534246/4191e956-61b2-833a-fffe-177fc87f89fe.reads_1.fastq.gz;ftp.sra.ebi.ac.uk/vol1/run/ERR125/ERR12534246/4191e956-61b2-833a-fffe-177fc87f89fe.reads_2.fastq.gz
4796	ERR12538837	7	Virginia, USA	07/06/2022	18/07/2022	B-b3848a5b	1	sp3env-v0.2.47	18/07/2022 02:18	19/07/2022 10:03	NA	OXFORD_NANOPORE	COVID-ARTIC-V4.1	95	99	96	41592	BA.2.13	4.3.1	Omicron (BA.2-like)	0.3.19	21L	NA	True	PRJEB70597	Severe acute respiratory syndrome coronavirus 2	ftp.sra.ebi.ac.uk/vol1/run/ERR125/ERR12538837/dd7c9ada-b37e-d9ee-1cf9-5dc96148a59e.reads.fastq.gz
4797	ERR12535150	2	Chile	08/07/2022	18/07/2022	B-364640b7	1	sp3env-v0.2.47	18/07/2022 20:30	18/07/2022 21:46	NA	ILLUMINA	COVID-ARTIC-V3	98.8	98	98	819107	BA.4.1	4.3.1	Omicron (BA.4-like)	0.3.19	22A	NA	True	PRJEB70597	Severe acute respiratory syndrome coronavirus 2	ftp.sra.ebi.ac.uk/vol1/run/ERR125/ERR12535150/9922137b-af7c-a5f2-b5c8-6b7a30f1651b.reads_1.fastq.gz;ftp.sra.ebi.ac.uk/vol1/run/ERR125/ERR12535150/9922137b-af7c-a5f2-b5c8-6b7a30f1651b.reads_2.fastq.gz
4798	ERR12539880	6	United Kingdom	26/07/2022	26/07/2022	D-8cb3e642	1	sp3env-v0.2.47	26/07/2022 07:09	26/07/2022 07:18	NA	OXFORD_NANOPORE	COVID-MIDNIGHT-1200	99.2	29	29	28352	BA.4	4.3.1	Omicron (BA.4-like)	0.3.19	22A	NA	True	PRJEB70597	Severe acute respiratory syndrome coronavirus 2	ftp.sra.ebi.ac.uk/vol1/run/ERR125/ERR12539880/a7215895-3b0a-01bb-9623-0e2eff707097.reads.fastq.gz
4799	ERR12535239	2	Chile	08/07/2022	18/07/2022	B-364640b7	1	sp3env-v0.2.47	18/07/2022 20:21	18/07/2022 21:42	NA	ILLUMINA	COVID-ARTIC-V3	96.4	98	97	973731	BA.4.1	4.3.1	Omicron (BA.4-like)	0.3.19	22A	NA	True	PRJEB70597	Severe acute respiratory syndrome coronavirus 2	ftp.sra.ebi.ac.uk/vol1/run/ERR125/ERR12535239/070bd38a-7f0e-7ea8-0881-ec020665cb95.reads_1.fastq.gz;ftp.sra.ebi.ac.uk/vol1/run/ERR125/ERR12535239/070bd38a-7f0e-7ea8-0881-ec020665cb95.reads_2.fastq.gz
4800	ERR12538202	5	Vietnam	04/03/2022	27/07/2022	C-de44c64e	24	sp3env-v0.2.47	27/07/2022 05:07	27/07/2022 05:26	NA	ILLUMINA	COVID-ARTIC-V4.1	97.5	99	98	1393232	BA.2.3	4.3.1	Omicron (BA.2-like)	0.3.19	21L	NA	True	PRJEB70597	Severe acute respiratory syndrome coronavirus 2	ftp.sra.ebi.ac.uk/vol1/run/ERR125/ERR12538202/7015c2cc-0699-7159-e7ba-83949296e999.reads_1.fastq.gz;ftp.sra.ebi.ac.uk/vol1/run/ERR125/ERR12538202/7015c2cc-0699-7159-e7ba-83949296e999.reads_2.fastq.gz
4801	ERR12538282	5	Vietnam	09/05/2022	28/07/2022	B-07850ba9	18	sp3env-v0.2.47	28/07/2022 08:27	28/07/2022 08:43	NA	ILLUMINA	COVID-ARTIC-V4.1	93.9	99	97	472158	BA.2	4.3.1	Omicron (BA.2-like)	0.3.19	21L	NA	True	PRJEB70597	Severe acute respiratory syndrome coronavirus 2	ftp.sra.ebi.ac.uk/vol1/run/ERR125/ERR12538282/f8d10660-42ab-39b4-fa44-d419428f8b81.reads_1.fastq.gz;ftp.sra.ebi.ac.uk/vol1/run/ERR125/ERR12538282/f8d10660-42ab-39b4-fa44-d419428f8b81.reads_2.fastq.gz
4802	ERR12538889	7	Virginia, USA	13/06/2022	18/07/2022	B-b3848a5b	1	sp3env-v0.2.47	18/07/2022 02:18	19/07/2022 09:56	NA	OXFORD_NANOPORE	COVID-ARTIC-V4.1	95.2	99	99	38124	BA.2.12.1	4.3.1	Omicron (BA.2-like)	0.3.19	22C	NA	True	PRJEB70597	Severe acute respiratory syndrome coronavirus 2	ftp.sra.ebi.ac.uk/vol1/run/ERR125/ERR12538889/8b9c8672-f9dc-0206-3194-cd0a3a6d648b.reads.fastq.gz
4803	ERR12539269	6	United Kingdom	22/07/2022	22/07/2022	F-840491f4	1	sp3env-v0.2.47	22/07/2022 06:21	22/07/2022 06:32	NA	OXFORD_NANOPORE	COVID-MIDNIGHT-1200	99.2	29	29	18537	BA.2.12.1	4.3.1	Omicron (BA.2-like)	0.3.19	22C	NA	True	PRJEB70597	Severe acute respiratory syndrome coronavirus 2	ftp.sra.ebi.ac.uk/vol1/run/ERR125/ERR12539269/bbe211b9-d3df-a426-a9cc-d1c14d2d2a58.reads.fastq.gz
4804	ERR12539504	6	United Kingdom	21/07/2022	21/07/2022	D-bf17b1ff	1	NA	21/07/2022 06:45	21/07/2022 06:56	NA	OXFORD_NANOPORE	COVID-MIDNIGHT-1200	64	29	26	2015	Unassigned	4.3.1	Omicron (Unassigned)	0.3.19	22B	NA	False	PRJEB70597	Severe acute respiratory syndrome coronavirus 2	ftp.sra.ebi.ac.uk/vol1/run/ERR125/ERR12539504/e61c6e37-441e-6dac-f3c4-8c4e69710264.reads.fastq.gz
4805	ERR12537785	4	NSW, Australia	01/07/2022	25/07/2022	B-cbc7b4d5	1	sp3env-v0.2.47	25/07/2022 12:05	25/07/2022 12:51	NA	ILLUMINA	COVID-MIDNIGHT-1200	91.3	29	28	859838	BA.2.74	4.3.1	Omicron (BA.2-like)	0.3.19	21L	NA	True	PRJEB70597	Severe acute respiratory syndrome coronavirus 2	ftp.sra.ebi.ac.uk/vol1/run/ERR125/ERR12537785/3e3d4eb2-0bda-994e-5f74-05d7d3534914.reads_1.fastq.gz;ftp.sra.ebi.ac.uk/vol1/run/ERR125/ERR12537785/3e3d4eb2-0bda-994e-5f74-05d7d3534914.reads_2.fastq.gz
4806	ERR12533883	1	Senegal	13/07/2022	23/07/2022	C-ac0874ba	5	sp3env-v0.2.47	23/07/2022 20:37	23/07/2022 21:09	NA	OXFORD_NANOPORE	COVID-MIDNIGHT-1200	92.1	29	27	19643	BF.1	4.3.1	Omicron (BA.5-like)	0.3.19	22B	NA	True	PRJEB70597	Severe acute respiratory syndrome coronavirus 2	ftp.sra.ebi.ac.uk/vol1/run/ERR125/ERR12533883/d839b518-7be0-1529-6b3f-824865ca6233.reads.fastq.gz
4807	ERR12534056	1	Senegal	20/07/2022	23/07/2022	C-ac0874ba	4	sp3env-v0.2.47	23/07/2022 20:34	23/07/2022 21:01	NA	OXFORD_NANOPORE	COVID-MIDNIGHT-1200	93.1	29	27	20954	BA.5.2	4.3.1	Omicron (BA.5-like)	0.3.19	22B	NA	True	PRJEB70597	Severe acute respiratory syndrome coronavirus 2	ftp.sra.ebi.ac.uk/vol1/run/ERR125/ERR12534056/5b3a7a10-6335-f1a8-329e-a5dfd97aea80.reads.fastq.gz
4808	ERR12537682	4	NSW, Australia	09/07/2022	25/07/2022	B-cbc7b4d5	1	sp3env-v0.2.47	25/07/2022 12:02	25/07/2022 12:48	NA	ILLUMINA	COVID-MIDNIGHT-1200	92.8	29	28	3025379	BA.2	4.3.1	Omicron (BA.2-like)	0.3.19	21L	NA	True	PRJEB70597	Severe acute respiratory syndrome coronavirus 2	ftp.sra.ebi.ac.uk/vol1/run/ERR125/ERR12537682/6340f3c6-a7dc-7d90-5248-79c10c9df0f8.reads_1.fastq.gz;ftp.sra.ebi.ac.uk/vol1/run/ERR125/ERR12537682/6340f3c6-a7dc-7d90-5248-79c10c9df0f8.reads_2.fastq.gz
4809	ERR12537096	4	NSW, Australia	08/07/2022	25/07/2022	D-fe80d973	1	sp3env-v0.2.47	25/07/2022 11:54	25/07/2022 12:35	NA	ILLUMINA	COVID-MIDNIGHT-1200	92.8	29	28	1984132	BA.5.1.4	4.3.1	Omicron (BA.5-like)	0.3.19	22B	NA	True	PRJEB70597	Severe acute respiratory syndrome coronavirus 2	ftp.sra.ebi.ac.uk/vol1/run/ERR125/ERR12537096/05daf9b0-3d44-353e-4723-b416ad416bcc.reads_1.fastq.gz;ftp.sra.ebi.ac.uk/vol1/run/ERR125/ERR12537096/05daf9b0-3d44-353e-4723-b416ad416bcc.reads_2.fastq.gz
4810	ERR12537383	4	NSW, Australia	13/07/2022	25/07/2022	C-8ae49230	1	sp3env-v0.2.47	25/07/2022 12:48	26/07/2022 14:31	NA	ILLUMINA	COVID-MIDNIGHT-1200	91.8	29	27	2599377	BA.5.2.28	4.3.1	Omicron (BA.5-like)	0.3.19	22B	NA	True	PRJEB70597	Severe acute respiratory syndrome coronavirus 2	ftp.sra.ebi.ac.uk/vol1/run/ERR125/ERR12537383/4c98a67a-5c14-7135-80a9-373f5e1aac7e.reads_1.fastq.gz;ftp.sra.ebi.ac.uk/vol1/run/ERR125/ERR12537383/4c98a67a-5c14-7135-80a9-373f5e1aac7e.reads_2.fastq.gz
4811	ERR12534577	2	Chile	06/07/2022	26/07/2022	E-5a67f475	1	sp3env-v0.2.47	26/07/2022 14:13	26/07/2022 14:57	NA	ILLUMINA	COVID-ARTIC-V3	97	98	98	124606	BA.2.12.1	4.3.1	Omicron (BA.2-like)	0.3.19	22C	NA	True	PRJEB70597	Severe acute respiratory syndrome coronavirus 2	ftp.sra.ebi.ac.uk/vol1/run/ERR125/ERR12534577/2f162ed5-d391-f858-c742-f3305fd3b91c.reads_1.fastq.gz;ftp.sra.ebi.ac.uk/vol1/run/ERR125/ERR12534577/2f162ed5-d391-f858-c742-f3305fd3b91c.reads_2.fastq.gz
4812	ERR12534108	2	Chile	18/07/2022	28/07/2022	F-08d2ed49	1	sp3env-v0.2.47	28/07/2022 14:30	28/07/2022 15:03	NA	ILLUMINA	COVID-ARTIC-V3	98.6	98	98	135727	BF.31	4.3.1	Omicron (BA.5-like)	0.3.19	22B	NA	True	PRJEB70597	Severe acute respiratory syndrome coronavirus 2	ftp.sra.ebi.ac.uk/vol1/run/ERR125/ERR12534108/2858facb-4bc0-4cfd-718a-7d1bd4a5a726.reads_1.fastq.gz;ftp.sra.ebi.ac.uk/vol1/run/ERR125/ERR12534108/2858facb-4bc0-4cfd-718a-7d1bd4a5a726.reads_2.fastq.gz
4813	ERR12539242	6	United Kingdom	22/07/2022	22/07/2022	F-840491f4	1	sp3env-v0.2.47	22/07/2022 06:21	22/07/2022 06:34	NA	OXFORD_NANOPORE	COVID-MIDNIGHT-1200	99.2	29	29	10632	BA.4	4.3.1	Omicron (BA.4-like)	0.3.19	22A	NA	True	PRJEB70597	Severe acute respiratory syndrome coronavirus 2	ftp.sra.ebi.ac.uk/vol1/run/ERR125/ERR12539242/d23c0cec-4771-594f-53b3-e29cd81296de.reads.fastq.gz
4814	ERR12537630	4	NSW, Australia	06/07/2022	25/07/2022	B-f25dc576	1	sp3env-v0.2.47	25/07/2022 10:18	25/07/2022 10:59	NA	ILLUMINA	COVID-MIDNIGHT-1200	82.9	29	25	718114	BA.5.2.1	4.3.1	Omicron (BA.5-like)	0.3.19	22B	NA	True	PRJEB70597	Severe acute respiratory syndrome coronavirus 2	ftp.sra.ebi.ac.uk/vol1/run/ERR125/ERR12537630/15f6806f-ffee-ad4b-8cdb-77399f1833e5.reads_1.fastq.gz;ftp.sra.ebi.ac.uk/vol1/run/ERR125/ERR12537630/15f6806f-ffee-ad4b-8cdb-77399f1833e5.reads_2.fastq.gz
4815	ERR12538228	7	Virginia, USA	21/06/2022	25/07/2022	D-e4945a43	1	sp3env-v0.2.47	25/07/2022 18:23	25/07/2022 19:19	NA	ILLUMINA	COVID-ARTIC-V4.1	96	99	96	204740	BA.2	4.3.1	Omicron (BA.2-like)	0.3.19	21L	NA	True	PRJEB70597	Severe acute respiratory syndrome coronavirus 2	ftp.sra.ebi.ac.uk/vol1/run/ERR125/ERR12538228/865de28a-157e-3ec2-0f82-9485837b3c8b.reads_1.fastq.gz;ftp.sra.ebi.ac.uk/vol1/run/ERR125/ERR12538228/865de28a-157e-3ec2-0f82-9485837b3c8b.reads_2.fastq.gz
4816	ERR12539928	6	United Kingdom	25/07/2022	25/07/2022	D-62015c57	1	sp3env-v0.2.47	25/07/2022 10:24	25/07/2022 10:39	NA	OXFORD_NANOPORE	COVID-MIDNIGHT-1200	97.9	29	29	9905	BA.5.2.1	4.3.1	Omicron (BA.5-like)	0.3.19	22B	NA	True	PRJEB70597	Severe acute respiratory syndrome coronavirus 2	ftp.sra.ebi.ac.uk/vol1/run/ERR125/ERR12539928/5aebe512-3db0-87c0-3817-99dc22ea0435.reads.fastq.gz
4817	ERR12540417	6	United Kingdom	15/07/2022	15/07/2022	C-3642acc4	1	sp3env-v0.2.47	15/07/2022 06:54	18/07/2022 14:45	NA	OXFORD_NANOPORE	COVID-MIDNIGHT-1200	99	29	29	24601	BA.5.1.22	4.3.1	Omicron (BA.5-like)	0.3.19	22B	NA	True	PRJEB70597	Severe acute respiratory syndrome coronavirus 2	ftp.sra.ebi.ac.uk/vol1/run/ERR125/ERR12540417/9f28973e-780b-b358-c7ac-ae55253b49a0.reads.fastq.gz
4818	ERR12537121	4	NSW, Australia	10/07/2022	25/07/2022	E-8df29832	1	sp3env-v0.2.47	25/07/2022 12:20	26/07/2022 11:42	NA	ILLUMINA	COVID-MIDNIGHT-1200	93.1	29	28	2058535	BA.5.2.16	4.3.1	Omicron (BA.5-like)	0.3.19	22B	NA	True	PRJEB70597	Severe acute respiratory syndrome coronavirus 2	ftp.sra.ebi.ac.uk/vol1/run/ERR125/ERR12537121/124d08b2-a8bf-7697-b334-6b9696b2e751.reads_1.fastq.gz;ftp.sra.ebi.ac.uk/vol1/run/ERR125/ERR12537121/124d08b2-a8bf-7697-b334-6b9696b2e751.reads_2.fastq.gz
4819	ERR12534414	2	Chile	03/07/2022	26/07/2022	E-5a67f475	1	sp3env-v0.2.47	26/07/2022 14:28	26/07/2022 15:01	NA	ILLUMINA	COVID-ARTIC-V3	96.9	98	96	194750	BA.4.1	4.3.1	Omicron (BA.4-like)	0.3.19	22A	NA	True	PRJEB70597	Severe acute respiratory syndrome coronavirus 2	ftp.sra.ebi.ac.uk/vol1/run/ERR125/ERR12534414/0a563e8f-1dde-5811-5581-bfc36248a3c2.reads_1.fastq.gz;ftp.sra.ebi.ac.uk/vol1/run/ERR125/ERR12534414/0a563e8f-1dde-5811-5581-bfc36248a3c2.reads_2.fastq.gz
4820	ERR12540515	6	United Kingdom	13/07/2022	13/07/2022	A-b78c4d59	1	sp3env-v0.2.47	13/07/2022 11:06	13/07/2022 11:21	NA	OXFORD_NANOPORE	COVID-MIDNIGHT-1200	99.3	29	29	20558	BA.5.5	4.3.1	Omicron (BA.5-like)	0.3.19	22B	NA	True	PRJEB70597	Severe acute respiratory syndrome coronavirus 2	ftp.sra.ebi.ac.uk/vol1/run/ERR125/ERR12540515/510c9d76-6ef0-3c4d-4869-31df9db5bc66.reads.fastq.gz
4821	ERR12534017	1	Senegal	13/07/2022	23/07/2022	C-ac0874ba	1	sp3env-v0.2.47	23/07/2022 20:34	23/07/2022 21:03	NA	OXFORD_NANOPORE	COVID-MIDNIGHT-1200	92.2	29	27	31868	BA.5.2.1	4.3.1	Omicron (BA.5-like)	0.3.19	22B	NA	False	PRJEB70597	Severe acute respiratory syndrome coronavirus 2	ftp.sra.ebi.ac.uk/vol1/run/ERR125/ERR12534017/75c67258-ebc6-705c-bf2a-704bc8d6be02.reads.fastq.gz
4822	ERR12533936	1	Senegal	18/07/2022	23/07/2022	C-ac0874ba	3	sp3env-v0.2.47	23/07/2022 20:34	23/07/2022 21:05	NA	OXFORD_NANOPORE	COVID-MIDNIGHT-1200	88.6	29	27	19829	BA.5.1.2	4.3.1	Omicron (BA.5-like)	0.3.19	22B	NA	False	PRJEB70597	Severe acute respiratory syndrome coronavirus 2	ftp.sra.ebi.ac.uk/vol1/run/ERR125/ERR12533936/9558e74e-4ce7-e300-c886-90fcca7c8a04.reads.fastq.gz
4823	ERR12540727	6	United Kingdom	13/07/2022	13/07/2022	A-b78c4d59	1	sp3env-v0.2.47	13/07/2022 11:06	13/07/2022 11:17	NA	OXFORD_NANOPORE	COVID-MIDNIGHT-1200	99.3	29	29	26947	BA.5.2	4.3.1	Omicron (BA.5-like)	0.3.19	22B	NA	True	PRJEB70597	Severe acute respiratory syndrome coronavirus 2	ftp.sra.ebi.ac.uk/vol1/run/ERR125/ERR12540727/938cf364-3047-b7f4-5b74-7e88d391d6ac.reads.fastq.gz
4824	ERR12535922	3	South Africa	22/06/2022	25/07/2022	E-2bf20932	1	sp3env-v0.2.47	25/07/2022 10:26	25/07/2022 13:01	NA	ILLUMINA	COVID-ARTIC-V4.1	95.6	99	95	5388088	BA.1	4.3.1	Omicron (BA.1-like)	0.3.19	21K	NA	False	PRJEB70597	Severe acute respiratory syndrome coronavirus 2	ftp.sra.ebi.ac.uk/vol1/run/ERR125/ERR12535922/c4d07d38-3b2a-885c-6dd9-f4a985b95093.reads_1.fastq.gz;ftp.sra.ebi.ac.uk/vol1/run/ERR125/ERR12535922/c4d07d38-3b2a-885c-6dd9-f4a985b95093.reads_2.fastq.gz
4825	ERR12537739	4	NSW, Australia	10/07/2022	25/07/2022	B-cbc7b4d5	1	sp3env-v0.2.47	25/07/2022 12:05	25/07/2022 12:53	NA	ILLUMINA	COVID-MIDNIGHT-1200	79.6	29	24	400807	BA.5.2.1	4.3.1	Omicron (Unassigned)	0.3.19	22B	NA	True	PRJEB70597	Severe acute respiratory syndrome coronavirus 2	ftp.sra.ebi.ac.uk/vol1/run/ERR125/ERR12537739/6cd5f749-0fd1-b358-aaaf-9fcbe10e7649.reads_1.fastq.gz;ftp.sra.ebi.ac.uk/vol1/run/ERR125/ERR12537739/6cd5f749-0fd1-b358-aaaf-9fcbe10e7649.reads_2.fastq.gz
4826	ERR12539238	6	United Kingdom	22/07/2022	22/07/2022	F-840491f4	1	sp3env-v0.2.47	22/07/2022 06:21	22/07/2022 06:34	NA	OXFORD_NANOPORE	COVID-MIDNIGHT-1200	99.3	29	29	29413	BA.5.2	4.3.1	Omicron (BA.5-like)	0.3.19	22B	NA	True	PRJEB70597	Severe acute respiratory syndrome coronavirus 2	ftp.sra.ebi.ac.uk/vol1/run/ERR125/ERR12539238/4d2b6196-331d-1f39-c854-7cf8565819a7.reads.fastq.gz
4827	ERR12540059	6	United Kingdom	20/07/2022	20/07/2022	D-749b228e	1	sp3env-v0.2.47	20/07/2022 06:50	20/07/2022 07:01	NA	OXFORD_NANOPORE	COVID-MIDNIGHT-1200	59.6	29	20	33735	Unassigned	4.3.1	Probable Omicron (Unassigned)	0.3.19	22B	NA	False	PRJEB70597	Severe acute respiratory syndrome coronavirus 2	ftp.sra.ebi.ac.uk/vol1/run/ERR125/ERR12540059/639fe5dd-6174-87d7-3f35-79e32cc2e5ba.reads.fastq.gz
4828	ERR12536725	4	NSW, Australia	06/07/2022	25/07/2022	E-e2117144	1	sp3env-v0.2.47	25/07/2022 11:36	25/07/2022 12:20	NA	ILLUMINA	COVID-MIDNIGHT-1200	85	29	26	1329963	BA.5.2	4.3.1	Omicron (BA.5-like)	0.3.19	22B	NA	True	PRJEB70597	Severe acute respiratory syndrome coronavirus 2	ftp.sra.ebi.ac.uk/vol1/run/ERR125/ERR12536725/ad01f5f9-140d-b5f6-a9da-7854a922a9ee.reads_1.fastq.gz;ftp.sra.ebi.ac.uk/vol1/run/ERR125/ERR12536725/ad01f5f9-140d-b5f6-a9da-7854a922a9ee.reads_2.fastq.gz
4829	ERR12535731	2	Chile	17/07/2022	26/07/2022	A-e8e5fe5a	1	sp3env-v0.2.47	26/07/2022 17:01	26/07/2022 17:14	NA	ILLUMINA	COVID-ARTIC-V3	94	98	94	217934	BA.5.1	4.3.1	Omicron (BA.5-like)	0.3.19	22B	NA	True	PRJEB70597	Severe acute respiratory syndrome coronavirus 2	ftp.sra.ebi.ac.uk/vol1/run/ERR125/ERR12535731/4f1e360d-3349-00a1-abdb-2f80955378fe.reads_1.fastq.gz;ftp.sra.ebi.ac.uk/vol1/run/ERR125/ERR12535731/4f1e360d-3349-00a1-abdb-2f80955378fe.reads_2.fastq.gz
4830	ERR12539994	6	United Kingdom	25/07/2022	25/07/2022	D-62015c57	1	sp3env-v0.2.47	25/07/2022 10:24	25/07/2022 10:37	NA	OXFORD_NANOPORE	COVID-MIDNIGHT-1200	96	29	29	7731	BA.2.13	4.3.1	Omicron (BA.2-like)	0.3.19	21L	NA	True	PRJEB70597	Severe acute respiratory syndrome coronavirus 2	ftp.sra.ebi.ac.uk/vol1/run/ERR125/ERR12539994/bec93128-bc2d-e5d7-bd38-6c2981469ae0.reads.fastq.gz
4831	ERR12539375	6	United Kingdom	19/07/2022	19/07/2022	F-4c4ad812	1	NA	19/07/2022 06:28	19/07/2022 06:39	NA	OXFORD_NANOPORE	NA	NA	NA	NA	NA	NA	NA	NA	NA	NA	NA	NA	PRJEB70597	Severe acute respiratory syndrome coronavirus 2	ftp.sra.ebi.ac.uk/vol1/run/ERR125/ERR12539375/decf6e35-d8b9-5f08-4fe9-ee2ed0d801c5.reads.fastq.gz
4832	ERR12535590	2	Chile	07/07/2022	26/07/2022	B-281828b3	1	sp3env-v0.2.47	26/07/2022 16:05	26/07/2022 16:18	NA	ILLUMINA	COVID-ARTIC-V3	95.4	98	94	204142	BA.5.1.23	4.3.1	Omicron (BA.5-like)	0.3.19	22B	NA	True	PRJEB70597	Severe acute respiratory syndrome coronavirus 2	ftp.sra.ebi.ac.uk/vol1/run/ERR125/ERR12535590/7a7859e2-1e12-5dc4-4101-2a801895e003.reads_1.fastq.gz;ftp.sra.ebi.ac.uk/vol1/run/ERR125/ERR12535590/7a7859e2-1e12-5dc4-4101-2a801895e003.reads_2.fastq.gz
4833	ERR12537449	4	NSW, Australia	12/07/2022	25/07/2022	C-8ae49230	1	sp3env-v0.2.47	25/07/2022 12:46	26/07/2022 14:31	NA	ILLUMINA	COVID-MIDNIGHT-1200	92.9	29	28	2535038	BA.5.2	4.3.1	Omicron (BA.5-like)	0.3.19	22B	NA	True	PRJEB70597	Severe acute respiratory syndrome coronavirus 2	ftp.sra.ebi.ac.uk/vol1/run/ERR125/ERR12537449/18c24c07-8b7f-f628-dbd1-7681693f88b1.reads_1.fastq.gz;ftp.sra.ebi.ac.uk/vol1/run/ERR125/ERR12537449/18c24c07-8b7f-f628-dbd1-7681693f88b1.reads_2.fastq.gz
4834	ERR12537199	4	NSW, Australia	08/07/2022	25/07/2022	D-fe80d973	1	sp3env-v0.2.47	25/07/2022 11:54	25/07/2022 12:33	NA	ILLUMINA	COVID-MIDNIGHT-1200	NA	29	28	1791952	NA	NA	NA	NA	NA	NA	False	PRJEB70597	Severe acute respiratory syndrome coronavirus 2	ftp.sra.ebi.ac.uk/vol1/run/ERR125/ERR12537199/6e39800a-d7fc-6f40-ad20-1394153e9d28.reads_1.fastq.gz;ftp.sra.ebi.ac.uk/vol1/run/ERR125/ERR12537199/6e39800a-d7fc-6f40-ad20-1394153e9d28.reads_2.fastq.gz
4835	ERR12535694	2	Chile	03/07/2022	26/07/2022	B-18b7161d	1	sp3env-v0.2.47	26/07/2022 12:35	26/07/2022 12:52	NA	ILLUMINA	COVID-ARTIC-V3	99.3	98	98	259178	BA.4.1	4.3.1	Omicron (BA.4-like)	0.3.19	22A	NA	True	PRJEB70597	Severe acute respiratory syndrome coronavirus 2	ftp.sra.ebi.ac.uk/vol1/run/ERR125/ERR12535694/9c072111-d29a-f475-521a-644a0a77383d.reads_1.fastq.gz;ftp.sra.ebi.ac.uk/vol1/run/ERR125/ERR12535694/9c072111-d29a-f475-521a-644a0a77383d.reads_2.fastq.gz
4836	ERR12537211	4	NSW, Australia	06/07/2022	25/07/2022	D-fe80d973	1	sp3env-v0.2.47	25/07/2022 11:54	25/07/2022 12:33	NA	ILLUMINA	COVID-MIDNIGHT-1200	85	29	26	1953967	BA.5.2	4.3.1	Omicron (BA.5-like)	0.3.19	22B	NA	True	PRJEB70597	Severe acute respiratory syndrome coronavirus 2	ftp.sra.ebi.ac.uk/vol1/run/ERR125/ERR12537211/43ef45d6-94a6-113e-b86d-7df01fe9c2d8.reads_1.fastq.gz;ftp.sra.ebi.ac.uk/vol1/run/ERR125/ERR12537211/43ef45d6-94a6-113e-b86d-7df01fe9c2d8.reads_2.fastq.gz
4837	ERR12537467	4	NSW, Australia	12/07/2022	25/07/2022	C-8ae49230	1	sp3env-v0.2.47	25/07/2022 12:46	26/07/2022 14:28	NA	ILLUMINA	COVID-MIDNIGHT-1200	NA	29	23	317479	NA	NA	NA	NA	NA	NA	False	PRJEB70597	Severe acute respiratory syndrome coronavirus 2	ftp.sra.ebi.ac.uk/vol1/run/ERR125/ERR12537467/2375b6cf-3dfa-1a53-fea4-5c0a7b2d966c.reads_1.fastq.gz;ftp.sra.ebi.ac.uk/vol1/run/ERR125/ERR12537467/2375b6cf-3dfa-1a53-fea4-5c0a7b2d966c.reads_2.fastq.gz
4838	ERR12540398	6	United Kingdom	13/07/2022	13/07/2022	C-045fea91	1	sp3env-v0.2.47	13/07/2022 07:04	13/07/2022 07:17	NA	OXFORD_NANOPORE	COVID-MIDNIGHT-1200	99.2	29	29	19699	BA.5.5	4.3.1	Omicron (BA.5-like)	0.3.19	22B	NA	True	PRJEB70597	Severe acute respiratory syndrome coronavirus 2	ftp.sra.ebi.ac.uk/vol1/run/ERR125/ERR12540398/8d394c5c-ac68-b64b-27cb-9781d7561197.reads.fastq.gz
4839	ERR12533960	1	Senegal	18/07/2022	23/07/2022	C-ac0874ba	2	sp3env-v0.2.47	23/07/2022 20:32	23/07/2022 20:58	NA	OXFORD_NANOPORE	COVID-MIDNIGHT-1200	87.8	29	27	13849	BA.2	4.3.1	Probable Omicron (Unassigned)	0.3.19	21L	NA	False	PRJEB70597	Severe acute respiratory syndrome coronavirus 2	ftp.sra.ebi.ac.uk/vol1/run/ERR125/ERR12533960/2e527f77-8535-ebe7-7007-2c5fd7e4ebe5.reads.fastq.gz
4840	ERR12540121	6	United Kingdom	22/07/2022	22/07/2022	C-4ea7232b	1	NA	22/07/2022 13:14	22/07/2022 13:31	NA	OXFORD_NANOPORE	NA	NA	NA	NA	NA	NA	NA	NA	NA	NA	NA	NA	PRJEB70597	Severe acute respiratory syndrome coronavirus 2	ftp.sra.ebi.ac.uk/vol1/run/ERR125/ERR12540121/b63efdb7-cf62-caaa-844b-16e271fe0c8d.reads.fastq.gz
4841	ERR12540429	6	United Kingdom	15/07/2022	15/07/2022	C-3642acc4	1	sp3env-v0.2.47	15/07/2022 06:54	18/07/2022 14:43	NA	OXFORD_NANOPORE	COVID-MIDNIGHT-1200	59.2	29	19	4536	Unassigned	4.3.1	Omicron (Unassigned)	0.3.19	22A	NA	False	PRJEB70597	Severe acute respiratory syndrome coronavirus 2	ftp.sra.ebi.ac.uk/vol1/run/ERR125/ERR12540429/1d8fd45f-bd7f-1cb2-941e-407f4ef1aaf6.reads.fastq.gz
4842	ERR12537438	4	NSW, Australia	12/07/2022	25/07/2022	C-8ae49230	1	sp3env-v0.2.47	25/07/2022 12:46	26/07/2022 14:28	NA	ILLUMINA	COVID-MIDNIGHT-1200	93.2	29	27	2782366	BA.5.2.1	4.3.1	Omicron (BA.5-like)	0.3.19	22B	NA	True	PRJEB70597	Severe acute respiratory syndrome coronavirus 2	ftp.sra.ebi.ac.uk/vol1/run/ERR125/ERR12537438/7d623430-5081-91a6-87cc-c4bb92f55146.reads_1.fastq.gz;ftp.sra.ebi.ac.uk/vol1/run/ERR125/ERR12537438/7d623430-5081-91a6-87cc-c4bb92f55146.reads_2.fastq.gz
4843	ERR12536781	4	NSW, Australia	05/07/2022	25/07/2022	E-e2117144	1	sp3env-v0.2.47	25/07/2022 11:34	25/07/2022 12:16	NA	ILLUMINA	COVID-MIDNIGHT-1200	89.6	29	27	1211177	BA.4	4.3.1	Omicron (BA.4-like)	0.3.19	22A	NA	True	PRJEB70597	Severe acute respiratory syndrome coronavirus 2	ftp.sra.ebi.ac.uk/vol1/run/ERR125/ERR12536781/fddfbc81-c0e7-93c6-b4f7-98370ef2571b.reads_1.fastq.gz;ftp.sra.ebi.ac.uk/vol1/run/ERR125/ERR12536781/fddfbc81-c0e7-93c6-b4f7-98370ef2571b.reads_2.fastq.gz
4844	ERR12534024	1	Senegal	13/07/2022	23/07/2022	C-ac0874ba	1	sp3env-v0.2.47	23/07/2022 20:34	23/07/2022 21:03	NA	OXFORD_NANOPORE	COVID-MIDNIGHT-1200	90.2	29	26	28110	BA.5.1.35	4.3.1	Omicron (BA.5-like)	0.3.19	22B	NA	True	PRJEB70597	Severe acute respiratory syndrome coronavirus 2	ftp.sra.ebi.ac.uk/vol1/run/ERR125/ERR12534024/5bd9f7fa-f25c-ad06-8149-94dc532825e8.reads.fastq.gz
4845	ERR12534289	2	Chile	13/07/2022	26/07/2022	F-320d567a	1	sp3env-v0.2.47	26/07/2022 16:26	26/07/2022 16:40	NA	ILLUMINA	COVID-ARTIC-V3	98	98	98	213821	BA.2.12.1	4.3.1	Omicron (BA.2-like)	0.3.19	22C	NA	True	PRJEB70597	Severe acute respiratory syndrome coronavirus 2	ftp.sra.ebi.ac.uk/vol1/run/ERR125/ERR12534289/878d174e-059e-ada6-fc31-72204c0eda3c.reads_1.fastq.gz;ftp.sra.ebi.ac.uk/vol1/run/ERR125/ERR12534289/878d174e-059e-ada6-fc31-72204c0eda3c.reads_2.fastq.gz
4846	ERR12539367	6	United Kingdom	12/07/2022	12/07/2022	F-040af7c7	1	sp3env-v0.2.45	12/07/2022 07:00	12/07/2022 07:08	NA	OXFORD_NANOPORE	COVID-MIDNIGHT-1200	99.3	29	29	13664	BA.5.2.1	4.3.1	Omicron (BA.5-like)	0.3.19	22B	NA	True	PRJEB70597	Severe acute respiratory syndrome coronavirus 2	ftp.sra.ebi.ac.uk/vol1/run/ERR125/ERR12539367/7935c39f-4f04-941e-4323-a838535e0307.reads.fastq.gz
4847	ERR12537541	4	NSW, Australia	03/07/2022	25/07/2022	B-f25dc576	1	sp3env-v0.2.47	25/07/2022 10:05	25/07/2022 11:01	NA	ILLUMINA	COVID-MIDNIGHT-1200	92.4	29	28	1765190	BA.5.2.1	4.3.1	Omicron (BA.5-like)	0.3.19	22B	NA	True	PRJEB70597	Severe acute respiratory syndrome coronavirus 2	ftp.sra.ebi.ac.uk/vol1/run/ERR125/ERR12537541/84bfe528-9561-57fb-d9fe-c965bc63810b.reads_1.fastq.gz;ftp.sra.ebi.ac.uk/vol1/run/ERR125/ERR12537541/84bfe528-9561-57fb-d9fe-c965bc63810b.reads_2.fastq.gz
4848	ERR12540189	6	United Kingdom	22/07/2022	22/07/2022	C-4ea7232b	1	sp3env-v0.2.47	22/07/2022 13:14	22/07/2022 13:25	NA	OXFORD_NANOPORE	COVID-MIDNIGHT-1200	77.9	29	27	3610	BE.1	4.3.1	Omicron (Unassigned)	0.3.19	22B	NA	False	PRJEB70597	Severe acute respiratory syndrome coronavirus 2	ftp.sra.ebi.ac.uk/vol1/run/ERR125/ERR12540189/3e260d2c-677c-e6d0-f9c7-148a7268f8f3.reads.fastq.gz
4849	ERR12537097	4	NSW, Australia	07/07/2022	25/07/2022	D-fe80d973	1	sp3env-v0.2.47	25/07/2022 11:54	25/07/2022 12:35	NA	ILLUMINA	COVID-MIDNIGHT-1200	92.9	29	28	1983067	BA.5.2.1	4.3.1	Omicron (BA.5-like)	0.3.19	22B	NA	True	PRJEB70597	Severe acute respiratory syndrome coronavirus 2	ftp.sra.ebi.ac.uk/vol1/run/ERR125/ERR12537097/ede5bf08-826b-4bfa-1bf2-99590c7c84ab.reads_1.fastq.gz;ftp.sra.ebi.ac.uk/vol1/run/ERR125/ERR12537097/ede5bf08-826b-4bfa-1bf2-99590c7c84ab.reads_2.fastq.gz
4850	ERR12537092	4	NSW, Australia	09/07/2022	25/07/2022	D-fe80d973	1	sp3env-v0.2.47	25/07/2022 11:54	25/07/2022 12:35	NA	ILLUMINA	COVID-MIDNIGHT-1200	92	29	28	1978831	BA.5.2.1	4.3.1	Omicron (BA.5-like)	0.3.19	22B	NA	True	PRJEB70597	Severe acute respiratory syndrome coronavirus 2	ftp.sra.ebi.ac.uk/vol1/run/ERR125/ERR12537092/2ff212d2-c2c0-d6c6-49c0-274b3d76dae9.reads_1.fastq.gz;ftp.sra.ebi.ac.uk/vol1/run/ERR125/ERR12537092/2ff212d2-c2c0-d6c6-49c0-274b3d76dae9.reads_2.fastq.gz
4851	ERR12535437	2	Chile	09/07/2022	18/07/2022	B-364640b7	1	sp3env-v0.2.47	18/07/2022 20:23	18/07/2022 21:44	NA	ILLUMINA	COVID-ARTIC-V3	89.8	98	93	374399	BA.2.12	4.3.1	Omicron (BA.2-like)	0.3.19	22C	NA	False	PRJEB70597	Severe acute respiratory syndrome coronavirus 2	ftp.sra.ebi.ac.uk/vol1/run/ERR125/ERR12535437/01f3375d-c382-0e6c-8768-291d8049a452.reads_1.fastq.gz;ftp.sra.ebi.ac.uk/vol1/run/ERR125/ERR12535437/01f3375d-c382-0e6c-8768-291d8049a452.reads_2.fastq.gz
4852	ERR12534697	2	Chile	10/07/2022	18/07/2022	B-364640b7	1	sp3env-v0.2.47	18/07/2022 20:39	18/07/2022 21:35	NA	ILLUMINA	COVID-ARTIC-V3	99.6	98	98	1273642	BA.4.1	4.3.1	Omicron (BA.4-like)	0.3.19	22A	NA	True	PRJEB70597	Severe acute respiratory syndrome coronavirus 2	ftp.sra.ebi.ac.uk/vol1/run/ERR125/ERR12534697/48774924-7285-521f-5a7e-4d593cac9305.reads_1.fastq.gz;ftp.sra.ebi.ac.uk/vol1/run/ERR125/ERR12534697/48774924-7285-521f-5a7e-4d593cac9305.reads_2.fastq.gz
4853	ERR12539731	6	United Kingdom	21/07/2022	22/07/2022	D-b1422aab	1	sp3env-v0.2.47	22/07/2022 11:37	22/07/2022 11:46	NA	OXFORD_NANOPORE	COVID-MIDNIGHT-1200	99.2	29	29	22138	BA.5.2.1	4.3.1	Omicron (BA.5-like)	0.3.19	22B	NA	True	PRJEB70597	Severe acute respiratory syndrome coronavirus 2	ftp.sra.ebi.ac.uk/vol1/run/ERR125/ERR12539731/80f997c5-7761-a45b-d089-5326dbc3cf63.reads.fastq.gz
4854	ERR12539470	6	United Kingdom	21/07/2022	21/07/2022	D-bf17b1ff	1	sp3env-v0.2.47	21/07/2022 06:45	21/07/2022 06:56	NA	OXFORD_NANOPORE	COVID-MIDNIGHT-1200	99.3	29	29	14255	BF.5	4.3.1	Omicron (BA.5-like)	0.3.19	22B	NA	True	PRJEB70597	Severe acute respiratory syndrome coronavirus 2	ftp.sra.ebi.ac.uk/vol1/run/ERR125/ERR12539470/764d1768-7ae8-278e-7698-e07304fdabdb.reads.fastq.gz
4855	ERR12534396	2	Chile	04/07/2022	26/07/2022	E-5a67f475	1	sp3env-v0.2.47	26/07/2022 14:35	26/07/2022 15:01	NA	ILLUMINA	COVID-ARTIC-V3	99.4	98	98	312936	BA.4.1	4.3.1	Omicron (BA.4-like)	0.3.19	22A	NA	True	PRJEB70597	Severe acute respiratory syndrome coronavirus 2	ftp.sra.ebi.ac.uk/vol1/run/ERR125/ERR12534396/0afc434f-c404-1fdf-4bb8-72d6328c595e.reads_1.fastq.gz;ftp.sra.ebi.ac.uk/vol1/run/ERR125/ERR12534396/0afc434f-c404-1fdf-4bb8-72d6328c595e.reads_2.fastq.gz
4856	ERR12537468	4	NSW, Australia	12/07/2022	25/07/2022	C-8ae49230	1	sp3env-v0.2.47	25/07/2022 12:46	26/07/2022 14:28	NA	ILLUMINA	COVID-MIDNIGHT-1200	94.1	29	28	2450526	BA.5.2.1	4.3.1	Omicron (BA.5-like)	0.3.19	22B	NA	True	PRJEB70597	Severe acute respiratory syndrome coronavirus 2	ftp.sra.ebi.ac.uk/vol1/run/ERR125/ERR12537468/9831dbca-300c-3950-bed5-f084a4ae2fdf.reads_1.fastq.gz;ftp.sra.ebi.ac.uk/vol1/run/ERR125/ERR12537468/9831dbca-300c-3950-bed5-f084a4ae2fdf.reads_2.fastq.gz
4857	ERR12540654	6	United Kingdom	12/07/2022	12/07/2022	A-98d02242	1	sp3env-v0.2.45	12/07/2022 06:49	12/07/2022 07:00	NA	OXFORD_NANOPORE	COVID-MIDNIGHT-1200	96	29	28	15768	BA.5.2.1	4.3.1	Omicron (BA.5-like)	0.3.19	22B	NA	True	PRJEB70597	Severe acute respiratory syndrome coronavirus 2	ftp.sra.ebi.ac.uk/vol1/run/ERR125/ERR12540654/55177e0a-b48c-b603-8ed7-8578f70d469a.reads.fastq.gz
4858	ERR12535431	2	Chile	09/07/2022	18/07/2022	B-364640b7	1	sp3env-v0.2.47	18/07/2022 20:23	18/07/2022 21:44	NA	ILLUMINA	COVID-ARTIC-V3	99.6	98	98	290853	BA.4.6.5	4.3.1	Omicron (BA.4-like)	0.3.19	22A	NA	True	PRJEB70597	Severe acute respiratory syndrome coronavirus 2	ftp.sra.ebi.ac.uk/vol1/run/ERR125/ERR12535431/d16eaaa8-633a-d07e-ad60-6f07130a78f4.reads_1.fastq.gz;ftp.sra.ebi.ac.uk/vol1/run/ERR125/ERR12535431/d16eaaa8-633a-d07e-ad60-6f07130a78f4.reads_2.fastq.gz
4859	ERR12537894	4	NSW, Australia	13/07/2022	25/07/2022	B-a0e40800	1	sp3env-v0.2.47	NA	NA	NA	ILLUMINA	COVID-MIDNIGHT-1200	93.6	29	28	4264480	BE.1	4.3.1	Omicron (BA.5-like)	0.3.19	22B	NA	True	PRJEB70597	Severe acute respiratory syndrome coronavirus 2	ftp.sra.ebi.ac.uk/vol1/run/ERR125/ERR12537894/60cdf70e-b771-56da-2824-63a61e4ca2cc.reads_1.fastq.gz;ftp.sra.ebi.ac.uk/vol1/run/ERR125/ERR12537894/60cdf70e-b771-56da-2824-63a61e4ca2cc.reads_2.fastq.gz
4860	ERR12540100	6	United Kingdom	25/07/2022	25/07/2022	D-62015c57	1	sp3env-v0.2.47	25/07/2022 10:24	25/07/2022 10:39	NA	OXFORD_NANOPORE	COVID-MIDNIGHT-1200	97	29	29	23714	BA.5.2.1	4.3.1	Omicron (BA.5-like)	0.3.19	22B	NA	True	PRJEB70597	Severe acute respiratory syndrome coronavirus 2	ftp.sra.ebi.ac.uk/vol1/run/ERR125/ERR12540100/70ba2630-a61e-989e-501e-a81e7583aabc.reads.fastq.gz
4861	ERR12535528	2	Chile	08/07/2022	26/07/2022	B-281828b3	1	sp3env-v0.2.47	26/07/2022 16:05	26/07/2022 16:20	NA	ILLUMINA	COVID-ARTIC-V3	99.6	98	98	343515	BA.5.1.8	4.3.1	Omicron (BA.5-like)	0.3.19	22B	NA	True	PRJEB70597	Severe acute respiratory syndrome coronavirus 2	ftp.sra.ebi.ac.uk/vol1/run/ERR125/ERR12535528/5b34031d-c961-c2ee-47ce-ddc0d3b7a9ee.reads_1.fastq.gz;ftp.sra.ebi.ac.uk/vol1/run/ERR125/ERR12535528/5b34031d-c961-c2ee-47ce-ddc0d3b7a9ee.reads_2.fastq.gz
4862	ERR12538780	7	Virginia, USA	23/06/2022	18/07/2022	C-2cc6d3c3	1	sp3env-v0.2.47	18/07/2022 02:29	19/07/2022 10:18	NA	ILLUMINA	COVID-ARTIC-V4.1	97.9	99	97	449023	BA.4.1	4.3.1	Omicron (BA.4-like)	0.3.19	22A	NA	True	PRJEB70597	Severe acute respiratory syndrome coronavirus 2	ftp.sra.ebi.ac.uk/vol1/run/ERR125/ERR12538780/efb26fba-3a44-9e38-3f0e-8aec50a6d9bf.reads_1.fastq.gz;ftp.sra.ebi.ac.uk/vol1/run/ERR125/ERR12538780/efb26fba-3a44-9e38-3f0e-8aec50a6d9bf.reads_2.fastq.gz
4863	ERR12538074	5	Vietnam	04/02/2022	27/07/2022	C-de44c64e	34	sp3env-v0.2.47	27/07/2022 05:04	27/07/2022 05:24	NA	ILLUMINA	COVID-ARTIC-V4.1	93.8	99	95	783536	BA.2.3	4.3.1	Omicron (BA.2-like)	0.3.19	21L	NA	True	PRJEB70597	Severe acute respiratory syndrome coronavirus 2	ftp.sra.ebi.ac.uk/vol1/run/ERR125/ERR12538074/42aabcda-b99f-820d-feb8-324f729d58fb.reads_1.fastq.gz;ftp.sra.ebi.ac.uk/vol1/run/ERR125/ERR12538074/42aabcda-b99f-820d-feb8-324f729d58fb.reads_2.fastq.gz
4864	ERR12537158	4	NSW, Australia	10/07/2022	25/07/2022	E-8df29832	1	NA	25/07/2022 12:20	26/07/2022 11:47	NA	ILLUMINA	COVID-MIDNIGHT-1200	92.2	29	28	1626739	BA.5.2	4.3.1	Omicron (BA.5-like)	0.3.19	22B	NA	True	PRJEB70597	Severe acute respiratory syndrome coronavirus 2	ftp.sra.ebi.ac.uk/vol1/run/ERR125/ERR12537158/9a399a6b-cfae-63f5-52a3-07f7f5b05ff6.reads_1.fastq.gz;ftp.sra.ebi.ac.uk/vol1/run/ERR125/ERR12537158/9a399a6b-cfae-63f5-52a3-07f7f5b05ff6.reads_2.fastq.gz
4865	ERR12539557	6	United Kingdom	12/07/2022	12/07/2022	F-040af7c7	1	sp3env-v0.2.45	12/07/2022 07:00	12/07/2022 07:08	NA	OXFORD_NANOPORE	COVID-MIDNIGHT-1200	75.3	29	27	3846	BA.5	4.3.1	Omicron (Unassigned)	0.3.19	22B	NA	False	PRJEB70597	Severe acute respiratory syndrome coronavirus 2	ftp.sra.ebi.ac.uk/vol1/run/ERR125/ERR12539557/29872af9-04b1-4afd-806d-95c29063c2bd.reads.fastq.gz
4866	ERR12538312	5	Vietnam	06/04/2022	28/07/2022	A-afcb295b	19	sp3env-v0.2.47	28/07/2022 08:47	28/07/2022 08:58	NA	ILLUMINA	COVID-ARTIC-V4.1	98.1	99	98	1199590	BA.2	4.3.1	Omicron (BA.2-like)	0.3.19	21L	NA	False	PRJEB70597	Severe acute respiratory syndrome coronavirus 2	ftp.sra.ebi.ac.uk/vol1/run/ERR125/ERR12538312/773136dc-5a8e-4a0a-e253-f7397e7c498b.reads_1.fastq.gz;ftp.sra.ebi.ac.uk/vol1/run/ERR125/ERR12538312/773136dc-5a8e-4a0a-e253-f7397e7c498b.reads_2.fastq.gz
4867	ERR12539746	6	United Kingdom	21/07/2022	22/07/2022	D-b1422aab	1	sp3env-v0.2.47	22/07/2022 11:37	22/07/2022 11:46	NA	OXFORD_NANOPORE	COVID-MIDNIGHT-1200	99.3	29	29	26723	BA.5.2.1	4.3.1	Omicron (BA.5-like)	0.3.19	22B	NA	True	PRJEB70597	Severe acute respiratory syndrome coronavirus 2	ftp.sra.ebi.ac.uk/vol1/run/ERR125/ERR12539746/cb733048-439d-3540-8f45-0f7036d0b057.reads.fastq.gz
4868	ERR12536811	4	NSW, Australia	14/07/2022	25/07/2022	E-cebd65ca	1	sp3env-v0.2.47	25/07/2022 03:18	25/07/2022 03:33	NA	ILLUMINA	COVID-MIDNIGHT-1200	88.7	29	27	2508776	BA.4.5	4.3.1	Omicron (BA.4-like)	0.3.19	22A	NA	True	PRJEB70597	Severe acute respiratory syndrome coronavirus 2	ftp.sra.ebi.ac.uk/vol1/run/ERR125/ERR12536811/f2fbeee2-1f93-6694-e660-bb3be3604314.reads_1.fastq.gz;ftp.sra.ebi.ac.uk/vol1/run/ERR125/ERR12536811/f2fbeee2-1f93-6694-e660-bb3be3604314.reads_2.fastq.gz
4869	ERR12540061	6	United Kingdom	20/07/2022	20/07/2022	D-749b228e	1	NA	20/07/2022 06:50	20/07/2022 07:01	NA	OXFORD_NANOPORE	COVID-MIDNIGHT-1200	50.8	29	15	6244	Unassigned	4.3.1	Probable Omicron (Unassigned)	0.3.19	22A	NA	False	PRJEB70597	Severe acute respiratory syndrome coronavirus 2	ftp.sra.ebi.ac.uk/vol1/run/ERR125/ERR12540061/d901e476-fd5b-400c-b003-acaec00dd8d1.reads.fastq.gz
4870	ERR12539791	6	United Kingdom	16/07/2022	16/07/2022	D-7553295c	1	sp3env-v0.2.47	16/07/2022 09:00	16/07/2022 09:11	NA	OXFORD_NANOPORE	COVID-MIDNIGHT-1200	77.1	29	27	2927	BF.28	4.3.1	Omicron (BA.5-like)	0.3.19	22B	NA	False	PRJEB70597	Severe acute respiratory syndrome coronavirus 2	ftp.sra.ebi.ac.uk/vol1/run/ERR125/ERR12539791/bb6f44f5-d3a9-a2e3-31ae-ad887f346f7d.reads.fastq.gz
4871	ERR12539064	6	United Kingdom	15/07/2022	15/07/2022	F-d4bc6631	1	NA	15/07/2022 06:45	18/07/2022 14:38	NA	OXFORD_NANOPORE	NA	NA	NA	NA	NA	NA	NA	NA	NA	NA	NA	NA	PRJEB70597	Severe acute respiratory syndrome coronavirus 2	ftp.sra.ebi.ac.uk/vol1/run/ERR125/ERR12539064/065df766-d548-475c-1838-b36d1b5bce60.reads.fastq.gz
4872	ERR12537601	4	NSW, Australia	04/07/2022	25/07/2022	B-f25dc576	1	sp3env-v0.2.47	25/07/2022 09:43	25/07/2022 11:01	NA	ILLUMINA	COVID-MIDNIGHT-1200	95.8	29	28	1769090	BA.5.2.1	4.3.1	Omicron (BA.5-like)	0.3.19	22B	NA	True	PRJEB70597	Severe acute respiratory syndrome coronavirus 2	ftp.sra.ebi.ac.uk/vol1/run/ERR125/ERR12537601/ce6b85a5-7be3-55c7-0381-da07d9148342.reads_1.fastq.gz;ftp.sra.ebi.ac.uk/vol1/run/ERR125/ERR12537601/ce6b85a5-7be3-55c7-0381-da07d9148342.reads_2.fastq.gz
4873	ERR12534266	2	Chile	12/07/2022	26/07/2022	F-320d567a	1	sp3env-v0.2.47	26/07/2022 16:26	26/07/2022 16:42	NA	ILLUMINA	COVID-ARTIC-V3	71.4	98	77	72419	BA.5.2	4.3.1	Probable Omicron (Unassigned)	0.3.19	22B	NA	False	PRJEB70597	Severe acute respiratory syndrome coronavirus 2	ftp.sra.ebi.ac.uk/vol1/run/ERR125/ERR12534266/8f13487b-1efb-b43c-355c-83d2a58346f2.reads_1.fastq.gz;ftp.sra.ebi.ac.uk/vol1/run/ERR125/ERR12534266/8f13487b-1efb-b43c-355c-83d2a58346f2.reads_2.fastq.gz
4874	ERR12534452	2	Chile	18/07/2022	26/07/2022	E-8e20bb2e	1	sp3env-v0.2.47	26/07/2022 17:25	26/07/2022 17:41	NA	ILLUMINA	COVID-ARTIC-V3	98.7	98	98	285652	BA.4.1	4.3.1	Omicron (BA.4-like)	0.3.19	22A	NA	True	PRJEB70597	Severe acute respiratory syndrome coronavirus 2	ftp.sra.ebi.ac.uk/vol1/run/ERR125/ERR12534452/c3805fd5-610c-6d5d-94b9-1abab69e279f.reads_1.fastq.gz;ftp.sra.ebi.ac.uk/vol1/run/ERR125/ERR12534452/c3805fd5-610c-6d5d-94b9-1abab69e279f.reads_2.fastq.gz
4875	ERR12540436	6	United Kingdom	15/07/2022	15/07/2022	C-3642acc4	1	sp3env-v0.2.47	15/07/2022 06:54	18/07/2022 14:43	NA	OXFORD_NANOPORE	COVID-MIDNIGHT-1200	98.7	29	29	19611	BA.5.1.9	4.3.1	Omicron (BA.5-like)	0.3.19	22B	NA	True	PRJEB70597	Severe acute respiratory syndrome coronavirus 2	ftp.sra.ebi.ac.uk/vol1/run/ERR125/ERR12540436/7fe312d0-d7e3-fddb-9a7d-7a720f648df8.reads.fastq.gz
4876	ERR12540172	6	United Kingdom	22/07/2022	22/07/2022	C-4ea7232b	1	sp3env-v0.2.47	22/07/2022 13:14	22/07/2022 13:27	NA	OXFORD_NANOPORE	COVID-MIDNIGHT-1200	84	29	27	7174	BA.5.2	4.3.1	Omicron (Unassigned)	0.3.19	22B	NA	True	PRJEB70597	Severe acute respiratory syndrome coronavirus 2	ftp.sra.ebi.ac.uk/vol1/run/ERR125/ERR12540172/c7f3ebba-2b86-576f-476e-2f83e9f3e985.reads.fastq.gz
4877	ERR12540433	6	United Kingdom	15/07/2022	15/07/2022	C-3642acc4	1	sp3env-v0.2.47	15/07/2022 06:54	18/07/2022 14:43	NA	OXFORD_NANOPORE	COVID-MIDNIGHT-1200	99.3	29	29	18498	BA.5.1	4.3.1	Omicron (BA.5-like)	0.3.19	22B	NA	True	PRJEB70597	Severe acute respiratory syndrome coronavirus 2	ftp.sra.ebi.ac.uk/vol1/run/ERR125/ERR12540433/ef2bebfe-71b7-0f3f-3687-60ccc0a9c471.reads.fastq.gz
4878	ERR12536892	4	NSW, Australia	13/07/2022	25/07/2022	E-b2d36233	1	sp3env-v0.2.47	25/07/2022 13:01	25/07/2022 13:36	NA	ILLUMINA	COVID-MIDNIGHT-1200	93.2	29	28	2905086	BA.5.2.28	4.3.1	Omicron (BA.5-like)	0.3.19	22B	NA	True	PRJEB70597	Severe acute respiratory syndrome coronavirus 2	ftp.sra.ebi.ac.uk/vol1/run/ERR125/ERR12536892/6195e7ab-601e-5641-4d82-3d8e100fd2f3.reads_1.fastq.gz;ftp.sra.ebi.ac.uk/vol1/run/ERR125/ERR12536892/6195e7ab-601e-5641-4d82-3d8e100fd2f3.reads_2.fastq.gz
4879	ERR12539127	6	United Kingdom	22/07/2022	22/07/2022	F-840491f4	1	sp3env-v0.2.47	22/07/2022 06:21	22/07/2022 06:32	NA	OXFORD_NANOPORE	COVID-MIDNIGHT-1200	99.1	29	29	8862	BF.24	4.3.1	Omicron (BA.5-like)	0.3.19	22B	NA	True	PRJEB70597	Severe acute respiratory syndrome coronavirus 2	ftp.sra.ebi.ac.uk/vol1/run/ERR125/ERR12539127/e6ac8695-661d-a8fa-fbdc-1b4c327397c3.reads.fastq.gz
4880	ERR12539501	6	United Kingdom	21/07/2022	21/07/2022	D-bf17b1ff	1	sp3env-v0.2.47	21/07/2022 06:45	21/07/2022 06:56	NA	OXFORD_NANOPORE	COVID-MIDNIGHT-1200	99.2	29	29	9509	BA.5.1	4.3.1	Omicron (BA.5-like)	0.3.19	22B	NA	True	PRJEB70597	Severe acute respiratory syndrome coronavirus 2	ftp.sra.ebi.ac.uk/vol1/run/ERR125/ERR12539501/23000295-58f9-bedb-a2ae-db5d6daf3929.reads.fastq.gz
4881	ERR12540581	6	United Kingdom	13/07/2022	13/07/2022	C-045fea91	1	sp3env-v0.2.47	13/07/2022 07:04	13/07/2022 07:17	NA	OXFORD_NANOPORE	COVID-MIDNIGHT-1200	99.2	29	29	23092	BF.11.1	4.3.1	Omicron (BA.5-like)	0.3.19	22B	NA	True	PRJEB70597	Severe acute respiratory syndrome coronavirus 2	ftp.sra.ebi.ac.uk/vol1/run/ERR125/ERR12540581/83cad8f7-832a-d73b-81b9-5b3a958531d4.reads.fastq.gz
4882	ERR12537461	4	NSW, Australia	12/07/2022	25/07/2022	C-8ae49230	1	sp3env-v0.2.47	25/07/2022 12:46	26/07/2022 14:28	NA	ILLUMINA	COVID-MIDNIGHT-1200	85.4	29	26	1183335	BF.15	4.3.1	Omicron (BA.5-like)	0.3.19	22B	NA	True	PRJEB70597	Severe acute respiratory syndrome coronavirus 2	ftp.sra.ebi.ac.uk/vol1/run/ERR125/ERR12537461/3198464f-6e7b-b9e4-d01b-e5410f387b95.reads_1.fastq.gz;ftp.sra.ebi.ac.uk/vol1/run/ERR125/ERR12537461/3198464f-6e7b-b9e4-d01b-e5410f387b95.reads_2.fastq.gz
4883	ERR12537954	5	Vietnam	16/04/2022	28/07/2022	F-dc197891	3	sp3env-v0.2.47	28/07/2022 08:08	28/07/2022 08:27	NA	ILLUMINA	COVID-ARTIC-V4.1	90.6	99	92	500360	BA.2	4.3.1	Omicron (BA.2-like)	0.3.19	21L	NA	True	PRJEB70597	Severe acute respiratory syndrome coronavirus 2	ftp.sra.ebi.ac.uk/vol1/run/ERR125/ERR12537954/f47100d9-45f1-fa9e-838a-77ab97ae2bfd.reads_1.fastq.gz;ftp.sra.ebi.ac.uk/vol1/run/ERR125/ERR12537954/f47100d9-45f1-fa9e-838a-77ab97ae2bfd.reads_2.fastq.gz
4884	ERR12537154	4	NSW, Australia	10/07/2022	25/07/2022	E-8df29832	1	NA	25/07/2022 12:20	26/07/2022 11:47	NA	ILLUMINA	COVID-MIDNIGHT-1200	87.7	29	27	1869558	BA.4.5	4.3.1	Omicron (BA.4-like)	0.3.19	22A	NA	True	PRJEB70597	Severe acute respiratory syndrome coronavirus 2	ftp.sra.ebi.ac.uk/vol1/run/ERR125/ERR12537154/b671fcf7-6c73-962f-73ac-f6e765ac2c9c.reads_1.fastq.gz;ftp.sra.ebi.ac.uk/vol1/run/ERR125/ERR12537154/b671fcf7-6c73-962f-73ac-f6e765ac2c9c.reads_2.fastq.gz
4885	ERR12540489	6	United Kingdom	21/07/2022	22/07/2022	C-03a9d99a	1	NA	22/07/2022 12:58	22/07/2022 13:05	NA	OXFORD_NANOPORE	NA	NA	NA	NA	NA	NA	NA	NA	NA	NA	NA	NA	PRJEB70597	Severe acute respiratory syndrome coronavirus 2	ftp.sra.ebi.ac.uk/vol1/run/ERR125/ERR12540489/5955c3fe-bea7-c50c-707d-51593f11deae.reads.fastq.gz
4886	ERR12539522	6	United Kingdom	21/07/2022	21/07/2022	D-bf17b1ff	1	sp3env-v0.2.47	21/07/2022 06:45	21/07/2022 06:54	NA	OXFORD_NANOPORE	COVID-MIDNIGHT-1200	93.1	29	29	4484	BA.5.1.9	4.3.1	Omicron (BA.5-like)	0.3.19	22B	NA	True	PRJEB70597	Severe acute respiratory syndrome coronavirus 2	ftp.sra.ebi.ac.uk/vol1/run/ERR125/ERR12539522/bfd22ec4-169a-1273-0372-daee2e3e1a55.reads.fastq.gz
4887	ERR12540017	6	United Kingdom	20/07/2022	20/07/2022	C-67230f3a	1	sp3env-v0.2.47	20/07/2022 06:56	20/07/2022 07:10	NA	OXFORD_NANOPORE	COVID-MIDNIGHT-1200	98	29	29	5841	BA.2	4.3.1	Omicron (BA.2-like)	0.3.19	21L	NA	True	PRJEB70597	Severe acute respiratory syndrome coronavirus 2	ftp.sra.ebi.ac.uk/vol1/run/ERR125/ERR12540017/2bf7d6e1-ca1e-b1ea-6dce-89e07bd32218.reads.fastq.gz
4888	ERR12537417	4	NSW, Australia	18/07/2022	25/07/2022	C-8ae49230	1	sp3env-v0.2.47	25/07/2022 12:46	26/07/2022 14:31	NA	ILLUMINA	COVID-MIDNIGHT-1200	88.1	29	26	1440711	BA.5.2.1	4.3.1	Omicron (BA.5-like)	0.3.19	22B	NA	True	PRJEB70597	Severe acute respiratory syndrome coronavirus 2	ftp.sra.ebi.ac.uk/vol1/run/ERR125/ERR12537417/4fa82a75-4f91-b844-a3b3-064e4db361ce.reads_1.fastq.gz;ftp.sra.ebi.ac.uk/vol1/run/ERR125/ERR12537417/4fa82a75-4f91-b844-a3b3-064e4db361ce.reads_2.fastq.gz
4889	ERR12539897	6	United Kingdom	16/07/2022	16/07/2022	D-7553295c	1	sp3env-v0.2.47	16/07/2022 09:00	16/07/2022 09:11	NA	OXFORD_NANOPORE	COVID-MIDNIGHT-1200	99.2	29	29	11777	BA.5.2.1	4.3.1	Omicron (BA.5-like)	0.3.19	22B	NA	True	PRJEB70597	Severe acute respiratory syndrome coronavirus 2	ftp.sra.ebi.ac.uk/vol1/run/ERR125/ERR12539897/73a9be9f-01a6-5fc9-2691-3be8ea7fba36.reads.fastq.gz
4890	ERR12540287	6	United Kingdom	20/07/2022	20/07/2022	C-67230f3a	1	sp3env-v0.2.47	20/07/2022 06:56	20/07/2022 07:10	NA	OXFORD_NANOPORE	COVID-MIDNIGHT-1200	99.3	29	29	14875	BA.5.2.3	4.3.1	Omicron (BA.5-like)	0.3.19	22B	NA	True	PRJEB70597	Severe acute respiratory syndrome coronavirus 2	ftp.sra.ebi.ac.uk/vol1/run/ERR125/ERR12540287/43ce04f5-cad3-c137-3ecf-28c132e562d0.reads.fastq.gz
4891	ERR12539514	6	United Kingdom	21/07/2022	21/07/2022	D-bf17b1ff	1	NA	21/07/2022 06:45	21/07/2022 06:54	NA	OXFORD_NANOPORE	NA	NA	NA	NA	NA	NA	NA	NA	NA	NA	NA	NA	PRJEB70597	Severe acute respiratory syndrome coronavirus 2	ftp.sra.ebi.ac.uk/vol1/run/ERR125/ERR12539514/db458cfe-8827-d65e-af4d-4e920f1eec9b.reads.fastq.gz
4892	ERR12535646	2	Chile	11/07/2022	26/07/2022	A-e8e5fe5a	1	sp3env-v0.2.47	26/07/2022 17:04	26/07/2022 17:17	NA	ILLUMINA	COVID-ARTIC-V3	98.5	98	98	301077	BA.4.6	4.3.1	Omicron (BA.4-like)	0.3.19	22A	NA	True	PRJEB70597	Severe acute respiratory syndrome coronavirus 2	ftp.sra.ebi.ac.uk/vol1/run/ERR125/ERR12535646/8ff39b9d-d0b8-36fe-db85-bb9cf9967cc2.reads_1.fastq.gz;ftp.sra.ebi.ac.uk/vol1/run/ERR125/ERR12535646/8ff39b9d-d0b8-36fe-db85-bb9cf9967cc2.reads_2.fastq.gz
4893	ERR12538038	5	Vietnam	28/04/2022	28/07/2022	E-ac157447	34	sp3env-v0.2.47	28/07/2022 08:16	28/07/2022 08:32	NA	ILLUMINA	COVID-ARTIC-V4.1	98.9	99	98	1056039	BA.2.3.2	4.3.1	Omicron (BA.2-like)	0.3.19	21L	NA	True	PRJEB70597	Severe acute respiratory syndrome coronavirus 2	ftp.sra.ebi.ac.uk/vol1/run/ERR125/ERR12538038/f28a9531-d8b2-d0d1-eb41-257a07ca89f8.reads_1.fastq.gz;ftp.sra.ebi.ac.uk/vol1/run/ERR125/ERR12538038/f28a9531-d8b2-d0d1-eb41-257a07ca89f8.reads_2.fastq.gz
4894	ERR12538447	7	Virginia, USA	07/06/2022	25/07/2022	D-e4945a43	1	sp3env-v0.2.47	25/07/2022 18:23	25/07/2022 19:08	NA	ILLUMINA	COVID-ARTIC-V4.1	98.8	99	99	367590	BA.4.1	4.3.1	Omicron (BA.4-like)	0.3.19	22A	NA	True	PRJEB70597	Severe acute respiratory syndrome coronavirus 2	ftp.sra.ebi.ac.uk/vol1/run/ERR125/ERR12538447/ead2abc1-32a4-5144-2590-db1bd6f1d2cd.reads_1.fastq.gz;ftp.sra.ebi.ac.uk/vol1/run/ERR125/ERR12538447/ead2abc1-32a4-5144-2590-db1bd6f1d2cd.reads_2.fastq.gz
4895	ERR12540658	6	United Kingdom	12/07/2022	12/07/2022	A-98d02242	1	sp3env-v0.2.45	12/07/2022 06:49	12/07/2022 07:00	NA	OXFORD_NANOPORE	COVID-MIDNIGHT-1200	99.3	29	29	19456	BA.4	4.3.1	Omicron (BA.4-like)	0.3.19	22A	NA	True	PRJEB70597	Severe acute respiratory syndrome coronavirus 2	ftp.sra.ebi.ac.uk/vol1/run/ERR125/ERR12540658/5c22ea83-cd26-8d93-5983-5047c88fdcf4.reads.fastq.gz
4896	ERR12536810	4	NSW, Australia	14/07/2022	25/07/2022	E-cebd65ca	1	sp3env-v0.2.47	25/07/2022 03:18	25/07/2022 03:33	NA	ILLUMINA	COVID-MIDNIGHT-1200	85.6	29	26	2500621	BA.4.5	4.3.1	Omicron (BA.4-like)	0.3.19	22A	NA	True	PRJEB70597	Severe acute respiratory syndrome coronavirus 2	ftp.sra.ebi.ac.uk/vol1/run/ERR125/ERR12536810/aece41e9-b92e-95e8-cdae-34196b183f31.reads_1.fastq.gz;ftp.sra.ebi.ac.uk/vol1/run/ERR125/ERR12536810/aece41e9-b92e-95e8-cdae-34196b183f31.reads_2.fastq.gz
4897	ERR12539701	6	United Kingdom	21/07/2022	22/07/2022	D-b1422aab	1	sp3env-v0.2.47	22/07/2022 11:37	22/07/2022 11:46	NA	OXFORD_NANOPORE	COVID-MIDNIGHT-1200	99.2	29	29	21734	BA.2.56	4.3.1	Omicron (BA.2-like)	0.3.19	21L	NA	True	PRJEB70597	Severe acute respiratory syndrome coronavirus 2	ftp.sra.ebi.ac.uk/vol1/run/ERR125/ERR12539701/51e517a3-2389-9225-b1d8-528c2f43802c.reads.fastq.gz
4898	ERR12537316	4	NSW, Australia	10/07/2022	25/07/2022	D-fe80d973	1	sp3env-v0.2.47	25/07/2022 11:52	25/07/2022 12:37	NA	ILLUMINA	COVID-MIDNIGHT-1200	94.2	29	28	2226266	BA.5.2.1	4.3.1	Omicron (BA.5-like)	0.3.19	22B	NA	True	PRJEB70597	Severe acute respiratory syndrome coronavirus 2	ftp.sra.ebi.ac.uk/vol1/run/ERR125/ERR12537316/9059aab3-648d-036d-450c-0c3b5827aa62.reads_1.fastq.gz;ftp.sra.ebi.ac.uk/vol1/run/ERR125/ERR12537316/9059aab3-648d-036d-450c-0c3b5827aa62.reads_2.fastq.gz
4899	ERR12539735	6	United Kingdom	21/07/2022	22/07/2022	D-b1422aab	1	sp3env-v0.2.47	22/07/2022 11:37	22/07/2022 11:46	NA	OXFORD_NANOPORE	COVID-MIDNIGHT-1200	96.4	29	29	7887	BA.5.3	4.3.1	Omicron (BA.5-like)	0.3.19	22B	NA	True	PRJEB70597	Severe acute respiratory syndrome coronavirus 2	ftp.sra.ebi.ac.uk/vol1/run/ERR125/ERR12539735/f8d43f80-9a30-340a-606a-9ad41e043a2f.reads.fastq.gz
4900	ERR12539555	6	United Kingdom	12/07/2022	12/07/2022	F-040af7c7	1	sp3env-v0.2.45	12/07/2022 07:00	12/07/2022 07:08	NA	OXFORD_NANOPORE	COVID-MIDNIGHT-1200	99.2	29	29	15721	BE.1.1	4.3.1	Omicron (BA.5-like)	0.3.19	22B	NA	True	PRJEB70597	Severe acute respiratory syndrome coronavirus 2	ftp.sra.ebi.ac.uk/vol1/run/ERR125/ERR12539555/02f8b6b7-9436-2e43-98f2-1904e316ed40.reads.fastq.gz
4901	ERR12540711	6	United Kingdom	13/07/2022	13/07/2022	A-b78c4d59	1	sp3env-v0.2.47	13/07/2022 11:06	13/07/2022 11:17	NA	OXFORD_NANOPORE	COVID-MIDNIGHT-1200	99.3	29	29	23049	BF.1	4.3.1	Omicron (BA.5-like)	0.3.19	22B	NA	True	PRJEB70597	Severe acute respiratory syndrome coronavirus 2	ftp.sra.ebi.ac.uk/vol1/run/ERR125/ERR12540711/7af4c091-7d21-08c2-7b72-559c042c13ab.reads.fastq.gz
4902	ERR12536839	4	NSW, Australia	15/07/2022	25/07/2022	E-b2d36233	1	sp3env-v0.2.47	25/07/2022 13:04	25/07/2022 13:32	NA	ILLUMINA	COVID-MIDNIGHT-1200	91.4	29	27	1558268	BA.5.2	4.3.1	Omicron (BA.5-like)	0.3.19	22B	NA	True	PRJEB70597	Severe acute respiratory syndrome coronavirus 2	ftp.sra.ebi.ac.uk/vol1/run/ERR125/ERR12536839/936e1918-1b4e-bdbd-8b2b-22a78247622d.reads_1.fastq.gz;ftp.sra.ebi.ac.uk/vol1/run/ERR125/ERR12536839/936e1918-1b4e-bdbd-8b2b-22a78247622d.reads_2.fastq.gz
4903	ERR12538376	7	Virginia, USA	07/06/2022	25/07/2022	D-e4945a43	1	sp3env-v0.2.47	25/07/2022 18:23	25/07/2022 19:02	NA	ILLUMINA	COVID-ARTIC-V4.1	99.6	99	99	405898	BA.2.12.1	4.3.1	Omicron (BA.2-like)	0.3.19	22C	NA	True	PRJEB70597	Severe acute respiratory syndrome coronavirus 2	ftp.sra.ebi.ac.uk/vol1/run/ERR125/ERR12538376/e9acd986-53f9-bb12-e8f0-f93b3c173b9e.reads_1.fastq.gz;ftp.sra.ebi.ac.uk/vol1/run/ERR125/ERR12538376/e9acd986-53f9-bb12-e8f0-f93b3c173b9e.reads_2.fastq.gz
4904	ERR12534655	2	Chile	20/07/2022	26/07/2022	B-36e03fc2	1	sp3env-v0.2.47	26/07/2022 17:36	26/07/2022 17:49	NA	ILLUMINA	COVID-ARTIC-V3	99.6	98	98	651752	BA.4.1	4.3.1	Omicron (BA.4-like)	0.3.19	22A	NA	True	PRJEB70597	Severe acute respiratory syndrome coronavirus 2	ftp.sra.ebi.ac.uk/vol1/run/ERR125/ERR12534655/b0b39d2a-62ab-f695-4346-1dc027095771.reads_1.fastq.gz;ftp.sra.ebi.ac.uk/vol1/run/ERR125/ERR12534655/b0b39d2a-62ab-f695-4346-1dc027095771.reads_2.fastq.gz
4905	ERR12540367	6	United Kingdom	13/07/2022	13/07/2022	C-045fea91	1	sp3env-v0.2.47	13/07/2022 07:04	13/07/2022 07:17	NA	OXFORD_NANOPORE	COVID-MIDNIGHT-1200	99.2	29	29	17936	BA.5.2.1	4.3.1	Omicron (BA.5-like)	0.3.19	22B	NA	True	PRJEB70597	Severe acute respiratory syndrome coronavirus 2	ftp.sra.ebi.ac.uk/vol1/run/ERR125/ERR12540367/523fa719-36c7-ebfc-03ae-e2ffe5654995.reads.fastq.gz
4906	ERR12534443	2	Chile	18/07/2022	26/07/2022	E-8e20bb2e	1	sp3env-v0.2.47	26/07/2022 17:25	26/07/2022 17:41	NA	ILLUMINA	COVID-ARTIC-V3	96.9	98	97	222939	BA.4.1	4.3.1	Omicron (BA.4-like)	0.3.19	22A	NA	True	PRJEB70597	Severe acute respiratory syndrome coronavirus 2	ftp.sra.ebi.ac.uk/vol1/run/ERR125/ERR12534443/3c39d218-35ad-9c61-afa7-456a76dbda63.reads_1.fastq.gz;ftp.sra.ebi.ac.uk/vol1/run/ERR125/ERR12534443/3c39d218-35ad-9c61-afa7-456a76dbda63.reads_2.fastq.gz
4907	ERR12535629	2	Chile	05/07/2022	26/07/2022	B-18b7161d	1	sp3env-v0.2.47	26/07/2022 12:31	26/07/2022 12:48	NA	ILLUMINA	COVID-ARTIC-V3	99.1	98	98	207043	BA.5.2.1	4.3.1	Omicron (BA.5-like)	0.3.19	22B	NA	True	PRJEB70597	Severe acute respiratory syndrome coronavirus 2	ftp.sra.ebi.ac.uk/vol1/run/ERR125/ERR12535629/a26a8e69-fdfb-d361-123e-fd76d26df8a1.reads_1.fastq.gz;ftp.sra.ebi.ac.uk/vol1/run/ERR125/ERR12535629/a26a8e69-fdfb-d361-123e-fd76d26df8a1.reads_2.fastq.gz
4908	ERR12535801	2	Chile	01/07/2022	25/07/2022	A-c78b996f	1	sp3env-v0.2.47	25/07/2022 14:09	25/07/2022 15:43	NA	ILLUMINA	COVID-ARTIC-V3	94.5	98	93	276269	BA.5.1	4.3.1	Omicron (BA.5-like)	0.3.19	22B	NA	True	PRJEB70597	Severe acute respiratory syndrome coronavirus 2	ftp.sra.ebi.ac.uk/vol1/run/ERR125/ERR12535801/ec7f4434-fc28-abf5-d639-2f09375ebfc1.reads_1.fastq.gz;ftp.sra.ebi.ac.uk/vol1/run/ERR125/ERR12535801/ec7f4434-fc28-abf5-d639-2f09375ebfc1.reads_2.fastq.gz
4909	ERR12540407	6	United Kingdom	15/07/2022	15/07/2022	C-3642acc4	1	sp3env-v0.2.47	15/07/2022 06:54	18/07/2022 14:47	NA	OXFORD_NANOPORE	COVID-MIDNIGHT-1200	99.3	29	29	16700	BA.5.1	4.3.1	Omicron (BA.5-like)	0.3.19	22B	NA	True	PRJEB70597	Severe acute respiratory syndrome coronavirus 2	ftp.sra.ebi.ac.uk/vol1/run/ERR125/ERR12540407/58045a7f-38e5-e042-baea-6d336b3963e3.reads.fastq.gz
4910	ERR12538040	5	Vietnam	28/04/2022	28/07/2022	E-ac157447	29	sp3env-v0.2.47	28/07/2022 08:16	28/07/2022 08:32	NA	ILLUMINA	COVID-ARTIC-V4.1	88.4	99	90	767623	BA.2.3	4.3.1	Omicron (BA.2-like)	0.3.19	21L	NA	True	PRJEB70597	Severe acute respiratory syndrome coronavirus 2	ftp.sra.ebi.ac.uk/vol1/run/ERR125/ERR12538040/45e4da8e-d8e7-582d-3aab-d4a464f706a3.reads_1.fastq.gz;ftp.sra.ebi.ac.uk/vol1/run/ERR125/ERR12538040/45e4da8e-d8e7-582d-3aab-d4a464f706a3.reads_2.fastq.gz
4911	ERR12540725	6	United Kingdom	13/07/2022	13/07/2022	A-b78c4d59	1	NA	13/07/2022 11:06	13/07/2022 11:17	NA	OXFORD_NANOPORE	COVID-MIDNIGHT-1200	56.2	29	26	2203	Unassigned	4.3.1	Omicron (Unassigned)	0.3.19	22B	NA	False	PRJEB70597	Severe acute respiratory syndrome coronavirus 2	ftp.sra.ebi.ac.uk/vol1/run/ERR125/ERR12540725/2e0fb8ef-4945-6920-8f9e-89e0c9d71fdd.reads.fastq.gz
4912	ERR12536859	4	NSW, Australia	13/07/2022	25/07/2022	E-b2d36233	1	sp3env-v0.2.47	25/07/2022 13:04	25/07/2022 13:39	NA	ILLUMINA	COVID-MIDNIGHT-1200	92.7	29	27	1948330	BA.5.6	4.3.1	Omicron (BA.5-like)	0.3.19	22B	NA	True	PRJEB70597	Severe acute respiratory syndrome coronavirus 2	ftp.sra.ebi.ac.uk/vol1/run/ERR125/ERR12536859/a73e8bf9-56e5-15a8-e931-7b661057645d.reads_1.fastq.gz;ftp.sra.ebi.ac.uk/vol1/run/ERR125/ERR12536859/a73e8bf9-56e5-15a8-e931-7b661057645d.reads_2.fastq.gz
4913	ERR12534038	1	Senegal	13/07/2022	23/07/2022	C-ac0874ba	1	sp3env-v0.2.47	23/07/2022 20:34	23/07/2022 21:03	NA	OXFORD_NANOPORE	COVID-MIDNIGHT-1200	84.8	29	26	13090	BA.2.56	4.3.1	Omicron (BA.2-like)	0.3.19	21L	NA	True	PRJEB70597	Severe acute respiratory syndrome coronavirus 2	ftp.sra.ebi.ac.uk/vol1/run/ERR125/ERR12534038/c4b97d06-62c3-ef61-9004-d95d81cf89c2.reads.fastq.gz
4914	ERR12539185	6	United Kingdom	19/07/2022	19/07/2022	F-4c4ad812	1	sp3env-v0.2.47	19/07/2022 06:28	19/07/2022 06:39	NA	OXFORD_NANOPORE	COVID-MIDNIGHT-1200	99.3	29	29	42445	BA.2.12.1	4.3.1	Omicron (BA.2-like)	0.3.19	22C	NA	True	PRJEB70597	Severe acute respiratory syndrome coronavirus 2	ftp.sra.ebi.ac.uk/vol1/run/ERR125/ERR12539185/28fb25cf-927d-8dbb-9b0b-91c56e445155.reads.fastq.gz
4915	ERR12539598	6	United Kingdom	12/07/2022	12/07/2022	F-040af7c7	1	sp3env-v0.2.45	12/07/2022 07:00	12/07/2022 07:08	NA	OXFORD_NANOPORE	COVID-MIDNIGHT-1200	99.3	29	29	13818	BA.4.1	4.3.1	Omicron (BA.4-like)	0.3.19	22A	NA	True	PRJEB70597	Severe acute respiratory syndrome coronavirus 2	ftp.sra.ebi.ac.uk/vol1/run/ERR125/ERR12539598/cdab9863-7fe7-0812-f66a-5dc3e0e93a7d.reads.fastq.gz
4916	ERR12540053	6	United Kingdom	20/07/2022	20/07/2022	D-749b228e	1	sp3env-v0.2.47	20/07/2022 06:50	20/07/2022 07:01	NA	OXFORD_NANOPORE	COVID-MIDNIGHT-1200	67.4	29	23	25680	Unassigned	4.3.1	Probable Omicron (Unassigned)	0.3.19	22A	NA	False	PRJEB70597	Severe acute respiratory syndrome coronavirus 2	ftp.sra.ebi.ac.uk/vol1/run/ERR125/ERR12540053/350bf551-7d47-cdea-df2e-94ac47a6749c.reads.fastq.gz
4917	ERR12537723	4	NSW, Australia	04/07/2022	25/07/2022	B-f25dc576	1	sp3env-v0.2.47	25/07/2022 09:34	25/07/2022 10:59	NA	ILLUMINA	COVID-MIDNIGHT-1200	92	29	28	1770532	BA.5.2.1	4.3.1	Omicron (BA.5-like)	0.3.19	22B	NA	True	PRJEB70597	Severe acute respiratory syndrome coronavirus 2	ftp.sra.ebi.ac.uk/vol1/run/ERR125/ERR12537723/cc5b67c4-185e-8dd1-5bf1-d6e193b9ad06.reads_1.fastq.gz;ftp.sra.ebi.ac.uk/vol1/run/ERR125/ERR12537723/cc5b67c4-185e-8dd1-5bf1-d6e193b9ad06.reads_2.fastq.gz
4918	ERR12537194	4	NSW, Australia	08/07/2022	25/07/2022	D-fe80d973	1	sp3env-v0.2.47	25/07/2022 11:54	25/07/2022 12:33	NA	ILLUMINA	COVID-MIDNIGHT-1200	92.7	29	28	1578702	BF.3	4.3.1	Omicron (BA.5-like)	0.3.19	22B	NA	True	PRJEB70597	Severe acute respiratory syndrome coronavirus 2	ftp.sra.ebi.ac.uk/vol1/run/ERR125/ERR12537194/fc55c6aa-04c7-6304-0a65-60abefd531b4.reads_1.fastq.gz;ftp.sra.ebi.ac.uk/vol1/run/ERR125/ERR12537194/fc55c6aa-04c7-6304-0a65-60abefd531b4.reads_2.fastq.gz
4919	ERR12539948	6	United Kingdom	25/07/2022	25/07/2022	D-62015c57	1	sp3env-v0.2.47	25/07/2022 10:24	25/07/2022 10:39	NA	OXFORD_NANOPORE	COVID-MIDNIGHT-1200	99.3	29	29	13650	BF.28	4.3.1	Omicron (BA.5-like)	0.3.19	22B	NA	False	PRJEB70597	Severe acute respiratory syndrome coronavirus 2	ftp.sra.ebi.ac.uk/vol1/run/ERR125/ERR12539948/d2a7df0a-9cae-28dc-c1b2-92469e94fe40.reads.fastq.gz
4920	ERR12540677	6	United Kingdom	12/07/2022	12/07/2022	A-98d02242	1	sp3env-v0.2.45	12/07/2022 06:49	12/07/2022 07:02	NA	OXFORD_NANOPORE	COVID-MIDNIGHT-1200	99.3	29	29	14310	BA.5.1	4.3.1	Omicron (BA.5-like)	0.3.19	22B	NA	True	PRJEB70597	Severe acute respiratory syndrome coronavirus 2	ftp.sra.ebi.ac.uk/vol1/run/ERR125/ERR12540677/e07fb090-21b6-1ffa-607e-12e5be78da77.reads.fastq.gz
4921	ERR12538195	5	Vietnam	04/03/2022	27/07/2022	C-de44c64e	38	sp3env-v0.2.47	27/07/2022 05:07	27/07/2022 05:26	NA	ILLUMINA	COVID-ARTIC-V4.1	98.5	99	98	1180524	BA.2.3	4.3.1	Omicron (BA.2-like)	0.3.19	21L	NA	True	PRJEB70597	Severe acute respiratory syndrome coronavirus 2	ftp.sra.ebi.ac.uk/vol1/run/ERR125/ERR12538195/3cd9df17-a5ae-4ac6-2c06-b8949982c450.reads_1.fastq.gz;ftp.sra.ebi.ac.uk/vol1/run/ERR125/ERR12538195/3cd9df17-a5ae-4ac6-2c06-b8949982c450.reads_2.fastq.gz
4922	ERR12540275	6	United Kingdom	20/07/2022	20/07/2022	C-67230f3a	1	sp3env-v0.2.47	20/07/2022 06:56	20/07/2022 07:10	NA	OXFORD_NANOPORE	COVID-MIDNIGHT-1200	99.3	29	29	37246	BA.5.1.30	4.3.1	Omicron (BA.5-like)	0.3.19	22B	NA	True	PRJEB70597	Severe acute respiratory syndrome coronavirus 2	ftp.sra.ebi.ac.uk/vol1/run/ERR125/ERR12540275/29e25003-652d-910b-001e-a82788e6e8ab.reads.fastq.gz
4923	ERR12538190	5	Vietnam	04/04/2022	27/07/2022	C-de44c64e	5	sp3env-v0.2.47	27/07/2022 05:07	27/07/2022 05:28	NA	ILLUMINA	COVID-ARTIC-V4.1	94.4	99	95	1276979	BA.2	4.3.1	Omicron (BA.2-like)	0.3.19	21L	NA	True	PRJEB70597	Severe acute respiratory syndrome coronavirus 2	ftp.sra.ebi.ac.uk/vol1/run/ERR125/ERR12538190/a5eb23f5-ac18-233f-a6c4-4ef2e4426ee9.reads_1.fastq.gz;ftp.sra.ebi.ac.uk/vol1/run/ERR125/ERR12538190/a5eb23f5-ac18-233f-a6c4-4ef2e4426ee9.reads_2.fastq.gz
4924	ERR12540498	6	United Kingdom	21/07/2022	22/07/2022	C-03a9d99a	1	NA	22/07/2022 12:58	22/07/2022 13:05	NA	OXFORD_NANOPORE	NA	NA	NA	NA	NA	NA	NA	NA	NA	NA	NA	NA	PRJEB70597	Severe acute respiratory syndrome coronavirus 2	ftp.sra.ebi.ac.uk/vol1/run/ERR125/ERR12540498/f4c052d3-0cc4-20a4-01b7-74e66ebf7b5e.reads.fastq.gz
4925	ERR12537355	4	NSW, Australia	14/07/2022	25/07/2022	C-8ae49230	1	sp3env-v0.2.47	25/07/2022 12:48	26/07/2022 14:33	NA	ILLUMINA	COVID-MIDNIGHT-1200	92.7	29	27	1646476	BA.5.6	4.3.1	Omicron (BA.5-like)	0.3.19	22B	NA	True	PRJEB70597	Severe acute respiratory syndrome coronavirus 2	ftp.sra.ebi.ac.uk/vol1/run/ERR125/ERR12537355/2ff16d72-33f9-ad21-0553-d946315a7889.reads_1.fastq.gz;ftp.sra.ebi.ac.uk/vol1/run/ERR125/ERR12537355/2ff16d72-33f9-ad21-0553-d946315a7889.reads_2.fastq.gz
4926	ERR12534614	2	Chile	15/07/2022	26/07/2022	B-431bc231	1	sp3env-v0.2.47	26/07/2022 16:42	26/07/2022 16:57	NA	ILLUMINA	COVID-ARTIC-V3	98.5	98	98	389683	BF.26	4.3.1	Omicron (BA.5-like)	0.3.19	22B	NA	True	PRJEB70597	Severe acute respiratory syndrome coronavirus 2	ftp.sra.ebi.ac.uk/vol1/run/ERR125/ERR12534614/3f680a7d-ee16-f3a6-4a31-3a69a5a3a9bc.reads_1.fastq.gz;ftp.sra.ebi.ac.uk/vol1/run/ERR125/ERR12534614/3f680a7d-ee16-f3a6-4a31-3a69a5a3a9bc.reads_2.fastq.gz
4927	ERR12538784	7	Virginia, USA	23/06/2022	18/07/2022	C-2cc6d3c3	1	sp3env-v0.2.47	18/07/2022 02:29	19/07/2022 10:18	NA	ILLUMINA	COVID-ARTIC-V4.1	99.4	99	99	275275	BA.2.3	4.3.1	Omicron (BA.2-like)	0.3.19	21L	NA	True	PRJEB70597	Severe acute respiratory syndrome coronavirus 2	ftp.sra.ebi.ac.uk/vol1/run/ERR125/ERR12538784/8c67d7c3-820a-2b89-0745-0533f461f0cd.reads_1.fastq.gz;ftp.sra.ebi.ac.uk/vol1/run/ERR125/ERR12538784/8c67d7c3-820a-2b89-0745-0533f461f0cd.reads_2.fastq.gz
4928	ERR12536720	4	NSW, Australia	07/07/2022	25/07/2022	E-e2117144	1	sp3env-v0.2.47	25/07/2022 11:36	25/07/2022 12:20	NA	ILLUMINA	COVID-MIDNIGHT-1200	90.3	29	27	2005285	BA.2.12.1	4.3.1	Omicron (BA.2-like)	0.3.19	22C	NA	True	PRJEB70597	Severe acute respiratory syndrome coronavirus 2	ftp.sra.ebi.ac.uk/vol1/run/ERR125/ERR12536720/e2fe9374-091e-e4bd-e775-57a48420d38c.reads_1.fastq.gz;ftp.sra.ebi.ac.uk/vol1/run/ERR125/ERR12536720/e2fe9374-091e-e4bd-e775-57a48420d38c.reads_2.fastq.gz
4929	ERR12539493	6	United Kingdom	21/07/2022	21/07/2022	D-bf17b1ff	1	sp3env-v0.2.47	21/07/2022 06:45	21/07/2022 06:56	NA	OXFORD_NANOPORE	COVID-MIDNIGHT-1200	71.5	29	27	2632	BA.5.2	4.3.1	Omicron (Unassigned)	0.3.19	22B	NA	False	PRJEB70597	Severe acute respiratory syndrome coronavirus 2	ftp.sra.ebi.ac.uk/vol1/run/ERR125/ERR12539493/b79678ca-5d64-3953-cc9d-e7110fd60e6d.reads.fastq.gz
4930	ERR12533977	1	Senegal	18/07/2022	23/07/2022	C-ac0874ba	2	sp3env-v0.2.47	23/07/2022 20:32	23/07/2022 20:58	NA	OXFORD_NANOPORE	COVID-MIDNIGHT-1200	96.3	29	28	17171	BA.4	4.3.1	Omicron (BA.5-like)	0.3.19	21L	NA	False	PRJEB70597	Severe acute respiratory syndrome coronavirus 2	ftp.sra.ebi.ac.uk/vol1/run/ERR125/ERR12533977/ace25648-98ae-2b3c-ac13-aeea3e8aa50c.reads.fastq.gz
4931	ERR12535508	2	Chile	06/07/2022	26/07/2022	B-281828b3	1	sp3env-v0.2.47	26/07/2022 16:05	26/07/2022 16:20	NA	ILLUMINA	COVID-ARTIC-V3	99.6	98	98	302965	BA.4.1	4.3.1	Omicron (BA.4-like)	0.3.19	22A	NA	True	PRJEB70597	Severe acute respiratory syndrome coronavirus 2	ftp.sra.ebi.ac.uk/vol1/run/ERR125/ERR12535508/2fd7dd8a-4022-e2c1-da57-ab900ae00e69.reads_1.fastq.gz;ftp.sra.ebi.ac.uk/vol1/run/ERR125/ERR12535508/2fd7dd8a-4022-e2c1-da57-ab900ae00e69.reads_2.fastq.gz
4932	ERR12538165	5	Vietnam	13/05/2022	28/07/2022	B-07850ba9	33	sp3env-v0.2.47	28/07/2022 08:29	28/07/2022 08:45	NA	ILLUMINA	COVID-ARTIC-V4.1	88.3	99	93	923258	BA.2.3.2	4.3.1	Omicron (BA.2-like)	0.3.19	21L	NA	True	PRJEB70597	Severe acute respiratory syndrome coronavirus 2	ftp.sra.ebi.ac.uk/vol1/run/ERR125/ERR12538165/a62e9bb4-c467-57c7-5743-a12fe83c512a.reads_1.fastq.gz;ftp.sra.ebi.ac.uk/vol1/run/ERR125/ERR12538165/a62e9bb4-c467-57c7-5743-a12fe83c512a.reads_2.fastq.gz
4933	ERR12538480	7	Virginia, USA	11/06/2022	25/07/2022	D-e4945a43	1	sp3env-v0.2.47	25/07/2022 18:23	25/07/2022 19:06	NA	ILLUMINA	COVID-ARTIC-V4.1	97	99	98	205289	BA.2.12.1	4.3.1	Omicron (BA.2-like)	0.3.19	22C	NA	True	PRJEB70597	Severe acute respiratory syndrome coronavirus 2	ftp.sra.ebi.ac.uk/vol1/run/ERR125/ERR12538480/44629a2b-1b89-a9be-3829-717fd19156d8.reads_1.fastq.gz;ftp.sra.ebi.ac.uk/vol1/run/ERR125/ERR12538480/44629a2b-1b89-a9be-3829-717fd19156d8.reads_2.fastq.gz
4934	ERR12537505	4	NSW, Australia	05/07/2022	25/07/2022	B-f25dc576	1	sp3env-v0.2.47	25/07/2022 10:15	25/07/2022 11:04	NA	ILLUMINA	COVID-MIDNIGHT-1200	NA	29	24	320987	NA	NA	NA	NA	NA	NA	False	PRJEB70597	Severe acute respiratory syndrome coronavirus 2	ftp.sra.ebi.ac.uk/vol1/run/ERR125/ERR12537505/49345f02-cd70-912e-2f63-0c7c328cca6d.reads_1.fastq.gz;ftp.sra.ebi.ac.uk/vol1/run/ERR125/ERR12537505/49345f02-cd70-912e-2f63-0c7c328cca6d.reads_2.fastq.gz
4935	ERR12534674	2	Chile	09/07/2021	18/07/2022	B-364640b7	1	sp3env-v0.2.47	18/07/2022 20:39	18/07/2022 21:38	POSITIVE	ILLUMINA	COVID-ARTIC-V3	99	98	98	574082	P.1	4.3.1	Gamma (P.1-like)	0.3.19	20J	NA	True	PRJEB70597	Severe acute respiratory syndrome coronavirus 2	ftp.sra.ebi.ac.uk/vol1/run/ERR125/ERR12534674/7c466073-5156-9dc4-bbfe-7c136ab79116.reads_1.fastq.gz;ftp.sra.ebi.ac.uk/vol1/run/ERR125/ERR12534674/7c466073-5156-9dc4-bbfe-7c136ab79116.reads_2.fastq.gz
4936	ERR12538662	7	Virginia, USA	09/06/2022	25/07/2022	D-e4945a43	1	sp3env-v0.2.47	25/07/2022 18:23	25/07/2022 19:02	NA	ILLUMINA	COVID-ARTIC-V4.1	99.2	99	99	354278	BA.2.12.1	4.3.1	Omicron (BA.2-like)	0.3.19	22C	NA	True	PRJEB70597	Severe acute respiratory syndrome coronavirus 2	ftp.sra.ebi.ac.uk/vol1/run/ERR125/ERR12538662/05bf223b-ea51-f585-998a-135a3b1ee38e.reads_1.fastq.gz;ftp.sra.ebi.ac.uk/vol1/run/ERR125/ERR12538662/05bf223b-ea51-f585-998a-135a3b1ee38e.reads_2.fastq.gz
4937	ERR12537753	4	NSW, Australia	10/07/2022	25/07/2022	B-cbc7b4d5	1	sp3env-v0.2.47	25/07/2022 12:05	25/07/2022 12:51	NA	ILLUMINA	COVID-MIDNIGHT-1200	84.6	29	25	1047966	BA.2	4.3.1	Omicron (BA.2-like)	0.3.19	21L	NA	True	PRJEB70597	Severe acute respiratory syndrome coronavirus 2	ftp.sra.ebi.ac.uk/vol1/run/ERR125/ERR12537753/8320588a-e99e-c392-44eb-d271d57210a0.reads_1.fastq.gz;ftp.sra.ebi.ac.uk/vol1/run/ERR125/ERR12537753/8320588a-e99e-c392-44eb-d271d57210a0.reads_2.fastq.gz
4938	ERR12535678	2	Chile	06/07/2022	26/07/2022	B-18b7161d	1	sp3env-v0.2.47	26/07/2022 12:35	26/07/2022 12:46	NA	ILLUMINA	COVID-ARTIC-V3	99.6	98	98	342674	BA.4.1	4.3.1	Omicron (BA.4-like)	0.3.19	22A	NA	True	PRJEB70597	Severe acute respiratory syndrome coronavirus 2	ftp.sra.ebi.ac.uk/vol1/run/ERR125/ERR12535678/c8c41b9f-1902-e961-2d21-dd6c890874b9.reads_1.fastq.gz;ftp.sra.ebi.ac.uk/vol1/run/ERR125/ERR12535678/c8c41b9f-1902-e961-2d21-dd6c890874b9.reads_2.fastq.gz
4939	ERR12540642	6	United Kingdom	21/07/2022	22/07/2022	C-03a9d99a	1	NA	22/07/2022 12:58	22/07/2022 13:07	NA	OXFORD_NANOPORE	NA	NA	NA	NA	NA	NA	NA	NA	NA	NA	NA	NA	PRJEB70597	Severe acute respiratory syndrome coronavirus 2	ftp.sra.ebi.ac.uk/vol1/run/ERR125/ERR12540642/801645c4-9803-dee7-d49b-9297a95fcb4b.reads.fastq.gz
4940	ERR12538395	7	Virginia, USA	15/06/2022	25/07/2022	D-e4945a43	1	sp3env-v0.2.47	25/07/2022 18:23	25/07/2022 19:11	NA	ILLUMINA	COVID-ARTIC-V4.1	99.5	99	99	341462	BA.2.12.1	4.3.1	Omicron (BA.2-like)	0.3.19	22C	NA	True	PRJEB70597	Severe acute respiratory syndrome coronavirus 2	ftp.sra.ebi.ac.uk/vol1/run/ERR125/ERR12538395/5877b24d-d29a-c836-e469-8a076be698f9.reads_1.fastq.gz;ftp.sra.ebi.ac.uk/vol1/run/ERR125/ERR12538395/5877b24d-d29a-c836-e469-8a076be698f9.reads_2.fastq.gz
4941	ERR12538029	5	Vietnam	30/04/2022	28/07/2022	E-ac157447	14	sp3env-v0.2.47	28/07/2022 08:16	28/07/2022 08:34	NA	ILLUMINA	COVID-ARTIC-V4.1	98.9	99	99	1222062	BA.2.3.2	4.3.1	Omicron (BA.2-like)	0.3.19	21L	NA	True	PRJEB70597	Severe acute respiratory syndrome coronavirus 2	ftp.sra.ebi.ac.uk/vol1/run/ERR125/ERR12538029/af1c597e-944f-3075-b4b9-433de6a621db.reads_1.fastq.gz;ftp.sra.ebi.ac.uk/vol1/run/ERR125/ERR12538029/af1c597e-944f-3075-b4b9-433de6a621db.reads_2.fastq.gz
4942	ERR12538353	7	Virginia, USA	08/06/2022	25/07/2022	D-e4945a43	1	sp3env-v0.2.47	25/07/2022 18:23	25/07/2022 19:04	NA	ILLUMINA	COVID-ARTIC-V4.1	98	99	98	306279	BA.2.12.1	4.3.1	Omicron (BA.2-like)	0.3.19	22C	NA	True	PRJEB70597	Severe acute respiratory syndrome coronavirus 2	ftp.sra.ebi.ac.uk/vol1/run/ERR125/ERR12538353/191e8cac-ebf3-f6c9-c315-2692afd600ac.reads_1.fastq.gz;ftp.sra.ebi.ac.uk/vol1/run/ERR125/ERR12538353/191e8cac-ebf3-f6c9-c315-2692afd600ac.reads_2.fastq.gz
4943	ERR12534197	2	Chile	04/07/2022	25/07/2022	F-50063e92	1	sp3env-v0.2.47	25/07/2022 16:42	25/07/2022 17:11	NA	ILLUMINA	COVID-ARTIC-V3	99.6	98	98	362591	BA.4.1	4.3.1	Omicron (BA.4-like)	0.3.19	22A	NA	True	PRJEB70597	Severe acute respiratory syndrome coronavirus 2	ftp.sra.ebi.ac.uk/vol1/run/ERR125/ERR12534197/fde1fbd2-240b-811e-36cd-07e6423cb60f.reads_1.fastq.gz;ftp.sra.ebi.ac.uk/vol1/run/ERR125/ERR12534197/fde1fbd2-240b-811e-36cd-07e6423cb60f.reads_2.fastq.gz
4944	ERR12535584	2	Chile	07/07/2022	26/07/2022	B-281828b3	1	sp3env-v0.2.47	26/07/2022 16:05	26/07/2022 16:18	NA	ILLUMINA	COVID-ARTIC-V3	98.5	98	98	312018	BA.4.2	4.3.1	Omicron (BA.4-like)	0.3.19	22A	NA	True	PRJEB70597	Severe acute respiratory syndrome coronavirus 2	ftp.sra.ebi.ac.uk/vol1/run/ERR125/ERR12535584/137bd99a-051d-cf15-b9a8-85dd93951e50.reads_1.fastq.gz;ftp.sra.ebi.ac.uk/vol1/run/ERR125/ERR12535584/137bd99a-051d-cf15-b9a8-85dd93951e50.reads_2.fastq.gz
4945	ERR12534424	2	Chile	04/07/2022	26/07/2022	E-5a67f475	1	sp3env-v0.2.47	26/07/2022 14:24	26/07/2022 14:59	NA	ILLUMINA	COVID-ARTIC-V3	97.2	98	98	144132	BA.2.12.1	4.3.1	Omicron (BA.2-like)	0.3.19	22C	NA	True	PRJEB70597	Severe acute respiratory syndrome coronavirus 2	ftp.sra.ebi.ac.uk/vol1/run/ERR125/ERR12534424/c85596f7-a0a0-7506-ca85-db58d815b1fa.reads_1.fastq.gz;ftp.sra.ebi.ac.uk/vol1/run/ERR125/ERR12534424/c85596f7-a0a0-7506-ca85-db58d815b1fa.reads_2.fastq.gz
4946	ERR12537936	5	Vietnam	20/04/2022	28/07/2022	F-dc197891	26	sp3env-v0.2.47	28/07/2022 08:08	28/07/2022 08:23	NA	ILLUMINA	COVID-ARTIC-V4.1	95	99	95	876498	AY.57	4.3.1	Delta (B.1.617.2-like)	0.3.19	21I	NA	False	PRJEB70597	Severe acute respiratory syndrome coronavirus 2	ftp.sra.ebi.ac.uk/vol1/run/ERR125/ERR12537936/79533696-ed35-d8a1-f432-80139b866a8c.reads_1.fastq.gz;ftp.sra.ebi.ac.uk/vol1/run/ERR125/ERR12537936/79533696-ed35-d8a1-f432-80139b866a8c.reads_2.fastq.gz
4947	ERR12534122	2	Chile	18/07/2022	28/07/2022	F-08d2ed49	1	sp3env-v0.2.47	28/07/2022 14:23	28/07/2022 15:00	NA	ILLUMINA	COVID-ARTIC-V3	89.3	98	91	217272	BA.4.1	4.3.1	Omicron (BA.2-like)	0.3.19	22A	NA	True	PRJEB70597	Severe acute respiratory syndrome coronavirus 2	ftp.sra.ebi.ac.uk/vol1/run/ERR125/ERR12534122/2ea11b07-e56b-da16-2363-40ebfc512a12.reads_1.fastq.gz;ftp.sra.ebi.ac.uk/vol1/run/ERR125/ERR12534122/2ea11b07-e56b-da16-2363-40ebfc512a12.reads_2.fastq.gz
4948	ERR12536739	4	NSW, Australia	06/07/2022	25/07/2022	E-e2117144	1	sp3env-v0.2.47	25/07/2022 11:36	25/07/2022 12:18	NA	ILLUMINA	COVID-MIDNIGHT-1200	89.4	29	28	1611502	BA.5.2	4.3.1	Omicron (BA.5-like)	0.3.19	22B	NA	True	PRJEB70597	Severe acute respiratory syndrome coronavirus 2	ftp.sra.ebi.ac.uk/vol1/run/ERR125/ERR12536739/e7735cd5-95c6-8a8d-dbde-508dbeadad24.reads_1.fastq.gz;ftp.sra.ebi.ac.uk/vol1/run/ERR125/ERR12536739/e7735cd5-95c6-8a8d-dbde-508dbeadad24.reads_2.fastq.gz
4949	ERR12537952	5	Vietnam	16/04/2022	28/07/2022	F-dc197891	28	sp3env-v0.2.47	28/07/2022 08:08	28/07/2022 08:27	NA	ILLUMINA	COVID-ARTIC-V4.1	98.9	99	99	863659	BA.2	4.3.1	Omicron (BA.2-like)	0.3.19	21L	NA	True	PRJEB70597	Severe acute respiratory syndrome coronavirus 2	ftp.sra.ebi.ac.uk/vol1/run/ERR125/ERR12537952/20a67f58-31bc-8936-d24c-0e49b9bf29cf.reads_1.fastq.gz;ftp.sra.ebi.ac.uk/vol1/run/ERR125/ERR12537952/20a67f58-31bc-8936-d24c-0e49b9bf29cf.reads_2.fastq.gz
4950	ERR12536568	3	South Africa	06/06/2022	25/07/2022	E-2bf20932	1	sp3env-v0.2.47	25/07/2022 08:42	25/07/2022 13:06	NA	ILLUMINA	COVID-ARTIC-V4.1	95.2	99	96	2109098	BA.4	4.3.1	Omicron (BA.4-like)	0.3.19	22A	NA	True	PRJEB70597	Severe acute respiratory syndrome coronavirus 2	ftp.sra.ebi.ac.uk/vol1/run/ERR125/ERR12536568/e2fd8740-474c-91e6-402d-edb18c40691e.reads_1.fastq.gz;ftp.sra.ebi.ac.uk/vol1/run/ERR125/ERR12536568/e2fd8740-474c-91e6-402d-edb18c40691e.reads_2.fastq.gz
4951	ERR12536003	3	South Africa	06/06/2022	25/07/2022	E-2bf20932	1	sp3env-v0.2.47	25/07/2022 09:01	25/07/2022 12:55	NA	ILLUMINA	COVID-ARTIC-V4.1	96.5	99	96	2208302	BA.4	4.3.1	Omicron (BA.4-like)	0.3.19	22A	NA	True	PRJEB70597	Severe acute respiratory syndrome coronavirus 2	ftp.sra.ebi.ac.uk/vol1/run/ERR125/ERR12536003/3a484246-3171-bd43-d289-b1b879847e8a.reads_1.fastq.gz;ftp.sra.ebi.ac.uk/vol1/run/ERR125/ERR12536003/3a484246-3171-bd43-d289-b1b879847e8a.reads_2.fastq.gz
4952	ERR12539738	6	United Kingdom	21/07/2022	22/07/2022	D-b1422aab	1	sp3env-v0.2.47	22/07/2022 11:37	22/07/2022 11:46	NA	OXFORD_NANOPORE	COVID-MIDNIGHT-1200	99.1	29	29	9707	BA.5.2	4.3.1	Omicron (BA.5-like)	0.3.19	22B	NA	True	PRJEB70597	Severe acute respiratory syndrome coronavirus 2	ftp.sra.ebi.ac.uk/vol1/run/ERR125/ERR12539738/d19cf382-0cb6-41ea-47ba-05030e059f9b.reads.fastq.gz
4953	ERR12535501	2	Chile	03/07/2022	26/07/2022	B-281828b3	1	sp3env-v0.2.47	26/07/2022 16:05	26/07/2022 16:22	NA	ILLUMINA	COVID-ARTIC-V3	99.6	98	98	360222	BA.4.1	4.3.1	Omicron (BA.4-like)	0.3.19	22A	NA	True	PRJEB70597	Severe acute respiratory syndrome coronavirus 2	ftp.sra.ebi.ac.uk/vol1/run/ERR125/ERR12535501/a053a463-ef6e-cb72-2c00-09c744f83957.reads_1.fastq.gz;ftp.sra.ebi.ac.uk/vol1/run/ERR125/ERR12535501/a053a463-ef6e-cb72-2c00-09c744f83957.reads_2.fastq.gz
4954	ERR12537876	4	NSW, Australia	12/07/2022	25/07/2022	B-a0e40800	1	sp3env-v0.2.47	NA	NA	NA	ILLUMINA	COVID-MIDNIGHT-1200	83	29	25	3401445	BA.5	4.3.1	Omicron (BA.5-like)	0.3.19	22B	NA	True	PRJEB70597	Severe acute respiratory syndrome coronavirus 2	ftp.sra.ebi.ac.uk/vol1/run/ERR125/ERR12537876/ddc5f923-f8d8-15b1-c682-b2cd00ad574f.reads_1.fastq.gz;ftp.sra.ebi.ac.uk/vol1/run/ERR125/ERR12537876/ddc5f923-f8d8-15b1-c682-b2cd00ad574f.reads_2.fastq.gz
4955	ERR12537298	4	NSW, Australia	06/07/2022	25/07/2022	D-fe80d973	1	sp3env-v0.2.47	25/07/2022 11:52	25/07/2022 12:40	NA	ILLUMINA	COVID-MIDNIGHT-1200	91.5	29	28	1686684	BA.5.2.1	4.3.1	Omicron (BA.5-like)	0.3.19	22B	NA	True	PRJEB70597	Severe acute respiratory syndrome coronavirus 2	ftp.sra.ebi.ac.uk/vol1/run/ERR125/ERR12537298/cb401c0a-5e47-59a6-564b-305eb59b69f4.reads_1.fastq.gz;ftp.sra.ebi.ac.uk/vol1/run/ERR125/ERR12537298/cb401c0a-5e47-59a6-564b-305eb59b69f4.reads_2.fastq.gz
4956	ERR12539191	6	United Kingdom	15/07/2022	15/07/2022	F-b0b90926	1	sp3env-v0.2.47	15/07/2022 07:03	18/07/2022 14:32	NA	OXFORD_NANOPORE	COVID-MIDNIGHT-1200	99.3	29	29	49075	BF.28	4.3.1	Omicron (BA.5-like)	0.3.19	22B	NA	True	PRJEB70597	Severe acute respiratory syndrome coronavirus 2	ftp.sra.ebi.ac.uk/vol1/run/ERR125/ERR12539191/77a5c922-1807-799a-b7fe-065736954fb5.reads.fastq.gz
4957	ERR12538854	7	Virginia, USA	09/06/2022	18/07/2022	B-b3848a5b	1	sp3env-v0.2.47	18/07/2022 02:18	19/07/2022 10:00	NA	OXFORD_NANOPORE	COVID-ARTIC-V4.1	98.1	99	99	57619	BA.2.12.1	4.3.1	Omicron (BA.2-like)	0.3.19	22C	NA	True	PRJEB70597	Severe acute respiratory syndrome coronavirus 2	ftp.sra.ebi.ac.uk/vol1/run/ERR125/ERR12538854/4a558067-03a6-d959-3d53-bfe4614ec6da.reads.fastq.gz
4958	ERR12534059	1	Senegal	13/07/2022	23/07/2022	C-ac0874ba	1	sp3env-v0.2.47	23/07/2022 20:34	23/07/2022 21:01	NA	OXFORD_NANOPORE	COVID-MIDNIGHT-1200	81.2	29	25	14608	BA.5.1.35	4.3.1	Omicron (Unassigned)	0.3.19	22B	NA	False	PRJEB70597	Severe acute respiratory syndrome coronavirus 2	ftp.sra.ebi.ac.uk/vol1/run/ERR125/ERR12534059/7d1a40a2-af7d-8262-a1d2-c819a82df3c5.reads.fastq.gz
4959	ERR12539763	6	United Kingdom	16/07/2022	16/07/2022	D-7553295c	1	sp3env-v0.2.47	16/07/2022 09:00	16/07/2022 09:13	NA	OXFORD_NANOPORE	COVID-MIDNIGHT-1200	99.3	29	29	31732	BA.5	4.3.1	Omicron (BA.5-like)	0.3.19	22B	NA	True	PRJEB70597	Severe acute respiratory syndrome coronavirus 2	ftp.sra.ebi.ac.uk/vol1/run/ERR125/ERR12539763/31122003-9b57-2293-625f-c212ebcc7d5b.reads.fastq.gz
4960	ERR12537079	4	NSW, Australia	08/07/2022	25/07/2022	D-fe80d973	1	sp3env-v0.2.47	25/07/2022 11:56	25/07/2022 12:35	NA	ILLUMINA	COVID-MIDNIGHT-1200	91.8	29	28	2040092	BA.5.1	4.3.1	Omicron (BA.5-like)	0.3.19	22B	NA	True	PRJEB70597	Severe acute respiratory syndrome coronavirus 2	ftp.sra.ebi.ac.uk/vol1/run/ERR125/ERR12537079/1241a8cd-aa3c-555b-e895-a3fff2d54deb.reads_1.fastq.gz;ftp.sra.ebi.ac.uk/vol1/run/ERR125/ERR12537079/1241a8cd-aa3c-555b-e895-a3fff2d54deb.reads_2.fastq.gz
4961	ERR12539852	6	United Kingdom	26/07/2022	26/07/2022	D-8cb3e642	1	sp3env-v0.2.47	26/07/2022 07:09	26/07/2022 07:20	NA	OXFORD_NANOPORE	COVID-MIDNIGHT-1200	99.3	29	29	30992	BF.6	4.3.1	Omicron (BA.5-like)	0.3.19	22B	NA	True	PRJEB70597	Severe acute respiratory syndrome coronavirus 2	ftp.sra.ebi.ac.uk/vol1/run/ERR125/ERR12539852/f62fa392-1778-0e66-eeee-bd09675b6346.reads.fastq.gz
4962	ERR12540391	6	United Kingdom	13/07/2022	13/07/2022	C-045fea91	1	sp3env-v0.2.47	13/07/2022 07:04	13/07/2022 07:17	NA	OXFORD_NANOPORE	COVID-MIDNIGHT-1200	95.3	29	28	13082	BA.5.2.1	4.3.1	Omicron (BA.5-like)	0.3.19	22B	NA	True	PRJEB70597	Severe acute respiratory syndrome coronavirus 2	ftp.sra.ebi.ac.uk/vol1/run/ERR125/ERR12540391/ed9847e6-6956-2109-1152-a4da8092655f.reads.fastq.gz
4963	ERR12538735	7	Virginia, USA	21/06/2022	18/07/2022	C-2cc6d3c3	1	sp3env-v0.2.47	18/07/2022 02:29	19/07/2022 10:13	NA	ILLUMINA	COVID-ARTIC-V4.1	97.9	99	98	438669	BA.5.5	4.3.1	Omicron (BA.5-like)	0.3.19	22B	NA	True	PRJEB70597	Severe acute respiratory syndrome coronavirus 2	ftp.sra.ebi.ac.uk/vol1/run/ERR125/ERR12538735/ad75607c-6434-0f26-a113-79109e0179ea.reads_1.fastq.gz;ftp.sra.ebi.ac.uk/vol1/run/ERR125/ERR12538735/ad75607c-6434-0f26-a113-79109e0179ea.reads_2.fastq.gz
4964	ERR12539249	6	United Kingdom	22/07/2022	22/07/2022	F-840491f4	1	sp3env-v0.2.47	22/07/2022 06:21	22/07/2022 06:34	NA	OXFORD_NANOPORE	COVID-MIDNIGHT-1200	99.2	29	29	15256	BA.5.2	4.3.1	Omicron (BA.5-like)	0.3.19	22B	NA	True	PRJEB70597	Severe acute respiratory syndrome coronavirus 2	ftp.sra.ebi.ac.uk/vol1/run/ERR125/ERR12539249/46944fa0-a196-c827-f3ed-55e4ea77c798.reads.fastq.gz
4965	ERR12539743	6	United Kingdom	21/07/2022	22/07/2022	D-b1422aab	1	sp3env-v0.2.47	22/07/2022 11:37	22/07/2022 11:46	NA	OXFORD_NANOPORE	COVID-MIDNIGHT-1200	98.9	29	29	8921	BA.5.2	4.3.1	Omicron (BA.5-like)	0.3.19	22B	NA	True	PRJEB70597	Severe acute respiratory syndrome coronavirus 2	ftp.sra.ebi.ac.uk/vol1/run/ERR125/ERR12539743/5be37503-10f8-61c9-69d7-144e00a777f6.reads.fastq.gz
4966	ERR12537883	4	NSW, Australia	12/07/2022	25/07/2022	B-a0e40800	1	sp3env-v0.2.47	NA	NA	NA	ILLUMINA	COVID-MIDNIGHT-1200	87.1	29	27	3178034	BA.2	4.3.1	Omicron (BA.2-like)	0.3.19	21L	NA	True	PRJEB70597	Severe acute respiratory syndrome coronavirus 2	ftp.sra.ebi.ac.uk/vol1/run/ERR125/ERR12537883/f9a9bad1-e493-4a9b-1f2b-acc32171ece1.reads_1.fastq.gz;ftp.sra.ebi.ac.uk/vol1/run/ERR125/ERR12537883/f9a9bad1-e493-4a9b-1f2b-acc32171ece1.reads_2.fastq.gz
4967	ERR12539812	6	United Kingdom	16/07/2022	16/07/2022	D-7553295c	1	sp3env-v0.2.47	16/07/2022 09:00	16/07/2022 09:09	NA	OXFORD_NANOPORE	COVID-MIDNIGHT-1200	99.3	29	29	33584	BA.5.2.8	4.3.1	Omicron (BA.5-like)	0.3.19	22B	NA	True	PRJEB70597	Severe acute respiratory syndrome coronavirus 2	ftp.sra.ebi.ac.uk/vol1/run/ERR125/ERR12539812/25238d04-17a5-2a7e-1cb6-35f8afee0753.reads.fastq.gz
4968	ERR12534385	2	Chile	05/07/2022	26/07/2022	E-5a67f475	1	sp3env-v0.2.47	26/07/2022 14:39	26/07/2022 15:03	NA	ILLUMINA	COVID-ARTIC-V3	99.6	98	98	294579	BF.31	4.3.1	Omicron (BA.5-like)	0.3.19	22B	NA	False	PRJEB70597	Severe acute respiratory syndrome coronavirus 2	ftp.sra.ebi.ac.uk/vol1/run/ERR125/ERR12534385/7397d188-3a2d-cce3-32ae-d9aa4f5f26b4.reads_1.fastq.gz;ftp.sra.ebi.ac.uk/vol1/run/ERR125/ERR12534385/7397d188-3a2d-cce3-32ae-d9aa4f5f26b4.reads_2.fastq.gz
4969	ERR12535713	2	Chile	03/07/2022	26/07/2022	B-18b7161d	1	sp3env-v0.2.47	26/07/2022 12:33	26/07/2022 12:50	NA	ILLUMINA	COVID-ARTIC-V3	99.4	98	98	328142	BA.4.1	4.3.1	Omicron (BA.4-like)	0.3.19	22A	NA	True	PRJEB70597	Severe acute respiratory syndrome coronavirus 2	ftp.sra.ebi.ac.uk/vol1/run/ERR125/ERR12535713/c822a1c2-83c0-ca2f-2a4f-e11b21dcef6e.reads_1.fastq.gz;ftp.sra.ebi.ac.uk/vol1/run/ERR125/ERR12535713/c822a1c2-83c0-ca2f-2a4f-e11b21dcef6e.reads_2.fastq.gz
4970	ERR12538238	7	Virginia, USA	16/06/2022	25/07/2022	D-e4945a43	1	sp3env-v0.2.47	25/07/2022 18:23	25/07/2022 19:17	NA	ILLUMINA	COVID-ARTIC-V4.1	97.2	99	98	427030	BA.2.12.1	4.3.1	Omicron (BA.2-like)	0.3.19	22C	NA	True	PRJEB70597	Severe acute respiratory syndrome coronavirus 2	ftp.sra.ebi.ac.uk/vol1/run/ERR125/ERR12538238/bbd081f1-e882-9c47-9bd6-b6b0a46ef94a.reads_1.fastq.gz;ftp.sra.ebi.ac.uk/vol1/run/ERR125/ERR12538238/bbd081f1-e882-9c47-9bd6-b6b0a46ef94a.reads_2.fastq.gz
4971	ERR12537569	4	NSW, Australia	05/07/2022	25/07/2022	B-f25dc576	1	sp3env-v0.2.47	25/07/2022 09:54	25/07/2022 11:04	NA	ILLUMINA	COVID-MIDNIGHT-1200	87.5	29	27	1366171	BA.2	4.3.1	Omicron (BA.2-like)	0.3.19	21L	NA	True	PRJEB70597	Severe acute respiratory syndrome coronavirus 2	ftp.sra.ebi.ac.uk/vol1/run/ERR125/ERR12537569/3b2caafc-933b-198a-d474-2a9d6ed1c5d9.reads_1.fastq.gz;ftp.sra.ebi.ac.uk/vol1/run/ERR125/ERR12537569/3b2caafc-933b-198a-d474-2a9d6ed1c5d9.reads_2.fastq.gz
4972	ERR12538154	5	Vietnam	17/05/2022	28/07/2022	B-07850ba9	48	sp3env-v0.2.47	28/07/2022 08:29	28/07/2022 08:47	NA	ILLUMINA	COVID-ARTIC-V4.1	98.2	99	99	997743	BA.2	4.3.1	Omicron (BA.2-like)	0.3.19	21L	NA	True	PRJEB70597	Severe acute respiratory syndrome coronavirus 2	ftp.sra.ebi.ac.uk/vol1/run/ERR125/ERR12538154/a568a1bb-4915-8b1a-7a5e-72ff2c991552.reads_1.fastq.gz;ftp.sra.ebi.ac.uk/vol1/run/ERR125/ERR12538154/a568a1bb-4915-8b1a-7a5e-72ff2c991552.reads_2.fastq.gz
4973	ERR12538412	7	Virginia, USA	08/06/2022	25/07/2022	D-e4945a43	1	sp3env-v0.2.47	25/07/2022 18:23	25/07/2022 19:11	NA	ILLUMINA	COVID-ARTIC-V4.1	99.4	99	99	326391	BA.2.12.1	4.3.1	Omicron (BA.2-like)	0.3.19	22C	NA	True	PRJEB70597	Severe acute respiratory syndrome coronavirus 2	ftp.sra.ebi.ac.uk/vol1/run/ERR125/ERR12538412/58b2a70b-3ea6-f94c-6e15-f1ca4fa5aac5.reads_1.fastq.gz;ftp.sra.ebi.ac.uk/vol1/run/ERR125/ERR12538412/58b2a70b-3ea6-f94c-6e15-f1ca4fa5aac5.reads_2.fastq.gz
4974	ERR12537088	4	NSW, Australia	08/07/2022	25/07/2022	D-fe80d973	1	sp3env-v0.2.47	25/07/2022 11:56	25/07/2022 12:35	NA	ILLUMINA	COVID-MIDNIGHT-1200	93.2	29	29	1672685	BE.1	4.3.1	Omicron (BA.5-like)	0.3.19	22B	NA	True	PRJEB70597	Severe acute respiratory syndrome coronavirus 2	ftp.sra.ebi.ac.uk/vol1/run/ERR125/ERR12537088/670076d4-de3d-beb8-d332-62c3c3b73b5e.reads_1.fastq.gz;ftp.sra.ebi.ac.uk/vol1/run/ERR125/ERR12537088/670076d4-de3d-beb8-d332-62c3c3b73b5e.reads_2.fastq.gz
4975	ERR12539467	6	United Kingdom	21/07/2022	21/07/2022	D-bf17b1ff	1	sp3env-v0.2.47	21/07/2022 06:45	21/07/2022 06:56	NA	OXFORD_NANOPORE	COVID-MIDNIGHT-1200	99.3	29	29	21838	BE.1.1	4.3.1	Omicron (BA.5-like)	0.3.19	22B	NA	True	PRJEB70597	Severe acute respiratory syndrome coronavirus 2	ftp.sra.ebi.ac.uk/vol1/run/ERR125/ERR12539467/eb7f3e27-8c09-6cfd-fef6-69150ba88369.reads.fastq.gz
4976	ERR12537127	4	NSW, Australia	10/07/2022	25/07/2022	E-8df29832	1	sp3env-v0.2.47	25/07/2022 12:20	26/07/2022 11:42	NA	ILLUMINA	COVID-MIDNIGHT-1200	92.8	29	28	1675346	BA.5.2.1	4.3.1	Omicron (BA.5-like)	0.3.19	22B	NA	True	PRJEB70597	Severe acute respiratory syndrome coronavirus 2	ftp.sra.ebi.ac.uk/vol1/run/ERR125/ERR12537127/247e8690-ebaf-d8e2-001f-79ca9571ed2b.reads_1.fastq.gz;ftp.sra.ebi.ac.uk/vol1/run/ERR125/ERR12537127/247e8690-ebaf-d8e2-001f-79ca9571ed2b.reads_2.fastq.gz
4977	ERR12539779	6	United Kingdom	16/07/2022	16/07/2022	D-7553295c	1	sp3env-v0.2.47	16/07/2022 09:00	16/07/2022 09:11	NA	OXFORD_NANOPORE	COVID-MIDNIGHT-1200	99.3	29	29	27169	BE.1.1	4.3.1	Omicron (BA.5-like)	0.3.19	22B	NA	True	PRJEB70597	Severe acute respiratory syndrome coronavirus 2	ftp.sra.ebi.ac.uk/vol1/run/ERR125/ERR12539779/95663b09-5b8c-859d-1a3a-729bca5ac3ed.reads.fastq.gz
4978	ERR12535843	2	Chile	30/06/2022	25/07/2022	A-c78b996f	1	sp3env-v0.2.47	25/07/2022 12:46	25/07/2022 15:41	NA	ILLUMINA	COVID-ARTIC-V3	94.5	98	94	331190	BA.2.76	4.3.1	Omicron (BA.2-like)	0.3.19	21L	NA	True	PRJEB70597	Severe acute respiratory syndrome coronavirus 2	ftp.sra.ebi.ac.uk/vol1/run/ERR125/ERR12535843/439d53de-aef2-1963-293e-8a0c3529a55a.reads_1.fastq.gz;ftp.sra.ebi.ac.uk/vol1/run/ERR125/ERR12535843/439d53de-aef2-1963-293e-8a0c3529a55a.reads_2.fastq.gz
4979	ERR12537852	4	NSW, Australia	07/07/2022	25/07/2022	B-cbc7b4d5	1	sp3env-v0.2.47	25/07/2022 12:00	25/07/2022 12:44	NA	ILLUMINA	COVID-MIDNIGHT-1200	86.9	29	26	2634765	BA.4.5	4.3.1	Omicron (BA.4-like)	0.3.19	22A	NA	True	PRJEB70597	Severe acute respiratory syndrome coronavirus 2	ftp.sra.ebi.ac.uk/vol1/run/ERR125/ERR12537852/0419269e-ec7a-7072-49ba-3f3415b7bb77.reads_1.fastq.gz;ftp.sra.ebi.ac.uk/vol1/run/ERR125/ERR12537852/0419269e-ec7a-7072-49ba-3f3415b7bb77.reads_2.fastq.gz
4980	ERR12539203	6	United Kingdom	19/07/2022	19/07/2022	F-4c4ad812	1	sp3env-v0.2.47	19/07/2022 06:28	19/07/2022 06:39	NA	OXFORD_NANOPORE	COVID-MIDNIGHT-1200	99.3	29	29	35401	BA.5.1.4	4.3.1	Omicron (BA.5-like)	0.3.19	22B	NA	True	PRJEB70597	Severe acute respiratory syndrome coronavirus 2	ftp.sra.ebi.ac.uk/vol1/run/ERR125/ERR12539203/7924bb44-94b4-c523-bd1b-a86af56abe1e.reads.fastq.gz
4981	ERR12534112	2	Chile	20/07/2022	28/07/2022	F-08d2ed49	1	sp3env-v0.2.47	28/07/2022 14:25	28/07/2022 15:00	NA	ILLUMINA	COVID-ARTIC-V3	98.3	98	98	327981	BA.4.1	4.3.1	Omicron (BA.4-like)	0.3.19	22A	NA	True	PRJEB70597	Severe acute respiratory syndrome coronavirus 2	ftp.sra.ebi.ac.uk/vol1/run/ERR125/ERR12534112/18787e2e-b11f-2e0d-726b-24c07fc43b01.reads_1.fastq.gz;ftp.sra.ebi.ac.uk/vol1/run/ERR125/ERR12534112/18787e2e-b11f-2e0d-726b-24c07fc43b01.reads_2.fastq.gz
4982	ERR12539832	6	United Kingdom	20/07/2022	20/07/2022	D-749b228e	1	sp3env-v0.2.47	20/07/2022 06:52	20/07/2022 07:01	NA	OXFORD_NANOPORE	COVID-MIDNIGHT-1200	81	29	24	42743	BA.5.1	4.3.1	Probable Omicron (Unassigned)	0.3.19	22B	NA	False	PRJEB70597	Severe acute respiratory syndrome coronavirus 2	ftp.sra.ebi.ac.uk/vol1/run/ERR125/ERR12539832/dcb5edce-c28f-e4e1-670f-304158641237.reads.fastq.gz
4983	ERR12538900	7	Virginia, USA	14/06/2022	18/07/2022	B-b3848a5b	1	sp3env-v0.2.47	18/07/2022 02:18	19/07/2022 09:56	NA	OXFORD_NANOPORE	COVID-ARTIC-V4.1	97.8	99	98	65894	BA.2.12.1	4.3.1	Omicron (BA.2-like)	0.3.19	22C	NA	True	PRJEB70597	Severe acute respiratory syndrome coronavirus 2	ftp.sra.ebi.ac.uk/vol1/run/ERR125/ERR12538900/49956c65-d49a-5ed3-b85e-77044fb9a0f0.reads.fastq.gz
4984	ERR12539982	6	United Kingdom	25/07/2022	25/07/2022	D-62015c57	1	sp3env-v0.2.47	25/07/2022 10:24	25/07/2022 10:37	NA	OXFORD_NANOPORE	COVID-MIDNIGHT-1200	98.6	29	29	8953	BA.5.1.35	4.3.1	Omicron (BA.5-like)	0.3.19	22B	NA	True	PRJEB70597	Severe acute respiratory syndrome coronavirus 2	ftp.sra.ebi.ac.uk/vol1/run/ERR125/ERR12539982/fc986791-1ecc-1063-74ea-c112996d3b92.reads.fastq.gz
4985	ERR12540606	6	United Kingdom	21/07/2022	22/07/2022	C-03a9d99a	1	sp3env-v0.2.47	22/07/2022 12:58	22/07/2022 13:07	NA	OXFORD_NANOPORE	COVID-MIDNIGHT-1200	80.4	29	27	5216	BA.5.2.1	4.3.1	Omicron (Unassigned)	0.3.19	22B	NA	False	PRJEB70597	Severe acute respiratory syndrome coronavirus 2	ftp.sra.ebi.ac.uk/vol1/run/ERR125/ERR12540606/14c12f75-8cda-457f-c9a8-7c39f291c93d.reads.fastq.gz
4986	ERR12540092	6	United Kingdom	20/07/2022	20/07/2022	D-749b228e	1	sp3env-v0.2.47	20/07/2022 06:50	20/07/2022 07:01	NA	OXFORD_NANOPORE	COVID-MIDNIGHT-1200	54.8	29	15	28124	Unassigned	4.3.1	Probable Omicron (Unassigned)	0.3.19	22B	NA	False	PRJEB70597	Severe acute respiratory syndrome coronavirus 2	ftp.sra.ebi.ac.uk/vol1/run/ERR125/ERR12540092/b81bc1c5-b42e-9396-581c-d9955810fa2c.reads.fastq.gz
4987	ERR12535859	3	South Africa	17/05/2022	26/07/2022	F-f979ac54	1	sp3env-v0.2.47	26/07/2022 16:07	26/07/2022 16:50	NA	ILLUMINA	COVID-ARTIC-V4.1	93.6	99	93	2678546	BA.4.1	4.3.1	Omicron (BA.5-like)	0.3.19	22A	NA	True	PRJEB70597	Severe acute respiratory syndrome coronavirus 2	ftp.sra.ebi.ac.uk/vol1/run/ERR125/ERR12535859/a57659cc-ab8d-f490-c1a4-77dfc8e5908a.reads_1.fastq.gz;ftp.sra.ebi.ac.uk/vol1/run/ERR125/ERR12535859/a57659cc-ab8d-f490-c1a4-77dfc8e5908a.reads_2.fastq.gz
4988	ERR12537817	4	NSW, Australia	09/07/2022	25/07/2022	B-cbc7b4d5	1	sp3env-v0.2.47	25/07/2022 12:02	25/07/2022 12:46	NA	ILLUMINA	COVID-MIDNIGHT-1200	92.5	29	28	1268939	BA.2.12.1	4.3.1	Omicron (BA.2-like)	0.3.19	22C	NA	True	PRJEB70597	Severe acute respiratory syndrome coronavirus 2	ftp.sra.ebi.ac.uk/vol1/run/ERR125/ERR12537817/699ee8dc-60ff-c524-ef39-c46cb9f838e4.reads_1.fastq.gz;ftp.sra.ebi.ac.uk/vol1/run/ERR125/ERR12537817/699ee8dc-60ff-c524-ef39-c46cb9f838e4.reads_2.fastq.gz
4989	ERR12538991	6	United Kingdom	15/07/2022	15/07/2022	F-b0b90926	1	sp3env-v0.2.47	15/07/2022 07:05	18/07/2022 14:34	NA	OXFORD_NANOPORE	COVID-MIDNIGHT-1200	99.3	29	29	47873	BA.5.1.2	4.3.1	Omicron (BA.5-like)	0.3.19	22B	NA	True	PRJEB70597	Severe acute respiratory syndrome coronavirus 2	ftp.sra.ebi.ac.uk/vol1/run/ERR125/ERR12538991/7823c816-9164-16ab-1c04-f5b84a594c71.reads.fastq.gz
4990	ERR12536706	4	NSW, Australia	07/07/2022	25/07/2022	E-e2117144	1	sp3env-v0.2.47	25/07/2022 11:38	25/07/2022 12:20	NA	ILLUMINA	COVID-MIDNIGHT-1200	93.2	29	28	1790675	BA.2.76	4.3.1	Omicron (BA.2-like)	0.3.19	21L	NA	True	PRJEB70597	Severe acute respiratory syndrome coronavirus 2	ftp.sra.ebi.ac.uk/vol1/run/ERR125/ERR12536706/4d4f81fb-fcc1-ec34-bcc3-f19a433d2402.reads_1.fastq.gz;ftp.sra.ebi.ac.uk/vol1/run/ERR125/ERR12536706/4d4f81fb-fcc1-ec34-bcc3-f19a433d2402.reads_2.fastq.gz
4991	ERR12536712	4	NSW, Australia	07/07/2022	25/07/2022	E-e2117144	1	sp3env-v0.2.47	25/07/2022 11:38	25/07/2022 12:20	NA	ILLUMINA	COVID-MIDNIGHT-1200	91.8	29	27	1780609	BA.5.6	4.3.1	Omicron (BA.5-like)	0.3.19	22B	NA	True	PRJEB70597	Severe acute respiratory syndrome coronavirus 2	ftp.sra.ebi.ac.uk/vol1/run/ERR125/ERR12536712/4728223c-d7ea-bc92-786f-ba722ad1badd.reads_1.fastq.gz;ftp.sra.ebi.ac.uk/vol1/run/ERR125/ERR12536712/4728223c-d7ea-bc92-786f-ba722ad1badd.reads_2.fastq.gz
4992	ERR12538293	5	Vietnam	08/05/2022	28/07/2022	B-07850ba9	24	sp3env-v0.2.47	28/07/2022 08:27	28/07/2022 08:43	NA	ILLUMINA	COVID-ARTIC-V4.1	98.2	99	99	569672	BA.2	4.3.1	Omicron (BA.2-like)	0.3.19	21L	NA	True	PRJEB70597	Severe acute respiratory syndrome coronavirus 2	ftp.sra.ebi.ac.uk/vol1/run/ERR125/ERR12538293/bd9cd9d4-7678-8698-d1b8-2d315109ff99.reads_1.fastq.gz;ftp.sra.ebi.ac.uk/vol1/run/ERR125/ERR12538293/bd9cd9d4-7678-8698-d1b8-2d315109ff99.reads_2.fastq.gz
4993	ERR12535800	2	Chile	01/07/2022	25/07/2022	A-c78b996f	1	sp3env-v0.2.47	25/07/2022 14:11	25/07/2022 15:43	NA	ILLUMINA	COVID-ARTIC-V3	95.3	98	94	276785	BA.4.6.5	4.3.1	Omicron (BA.4-like)	0.3.19	22A	NA	True	PRJEB70597	Severe acute respiratory syndrome coronavirus 2	ftp.sra.ebi.ac.uk/vol1/run/ERR125/ERR12535800/94f911a6-c4bd-185b-cf09-3f03b858f5f6.reads_1.fastq.gz;ftp.sra.ebi.ac.uk/vol1/run/ERR125/ERR12535800/94f911a6-c4bd-185b-cf09-3f03b858f5f6.reads_2.fastq.gz
4994	ERR12539584	6	United Kingdom	12/07/2022	12/07/2022	F-040af7c7	1	sp3env-v0.2.45	12/07/2022 07:00	12/07/2022 07:11	NA	OXFORD_NANOPORE	COVID-MIDNIGHT-1200	99.3	29	29	17161	BA.5.2.1	4.3.1	Omicron (BA.5-like)	0.3.19	22B	NA	True	PRJEB70597	Severe acute respiratory syndrome coronavirus 2	ftp.sra.ebi.ac.uk/vol1/run/ERR125/ERR12539584/69c66acd-b03d-7245-f90f-c0404abd81de.reads.fastq.gz
4995	ERR12539472	6	United Kingdom	21/07/2022	21/07/2022	D-bf17b1ff	1	NA	21/07/2022 06:45	21/07/2022 06:56	NA	OXFORD_NANOPORE	NA	NA	NA	NA	NA	NA	NA	NA	NA	NA	NA	NA	PRJEB70597	Severe acute respiratory syndrome coronavirus 2	ftp.sra.ebi.ac.uk/vol1/run/ERR125/ERR12539472/0f58c356-da61-9a4f-5962-3d4abc0f4ef3.reads.fastq.gz
4996	ERR12534177	2	Chile	04/07/2022	25/07/2022	F-50063e92	1	sp3env-v0.2.47	25/07/2022 16:51	25/07/2022 17:13	NA	ILLUMINA	COVID-ARTIC-V3	92.3	98	93	219537	BA.4.1	4.3.1	Omicron (BA.4-like)	0.3.19	22A	NA	True	PRJEB70597	Severe acute respiratory syndrome coronavirus 2	ftp.sra.ebi.ac.uk/vol1/run/ERR125/ERR12534177/294a0961-c435-7987-9940-3eea74a7e98a.reads_1.fastq.gz;ftp.sra.ebi.ac.uk/vol1/run/ERR125/ERR12534177/294a0961-c435-7987-9940-3eea74a7e98a.reads_2.fastq.gz
4997	ERR12534621	2	Chile	15/07/2022	26/07/2022	B-431bc231	1	sp3env-v0.2.47	26/07/2022 16:42	26/07/2022 17:01	NA	ILLUMINA	COVID-ARTIC-V3	95.3	98	96	278217	BA.5.1	4.3.1	Omicron (BA.5-like)	0.3.19	22B	NA	True	PRJEB70597	Severe acute respiratory syndrome coronavirus 2	ftp.sra.ebi.ac.uk/vol1/run/ERR125/ERR12534621/4624530b-4a9e-17b9-0ece-f8eecc777538.reads_1.fastq.gz;ftp.sra.ebi.ac.uk/vol1/run/ERR125/ERR12534621/4624530b-4a9e-17b9-0ece-f8eecc777538.reads_2.fastq.gz
4998	ERR12539513	6	United Kingdom	21/07/2022	21/07/2022	D-bf17b1ff	1	sp3env-v0.2.47	21/07/2022 06:45	21/07/2022 06:54	NA	OXFORD_NANOPORE	COVID-MIDNIGHT-1200	97.2	29	29	15650	BA.5.3.3	4.3.1	Omicron (BA.5-like)	0.3.19	22B	NA	True	PRJEB70597	Severe acute respiratory syndrome coronavirus 2	ftp.sra.ebi.ac.uk/vol1/run/ERR125/ERR12539513/d2e39a86-c676-108e-efa7-425425c37dcc.reads.fastq.gz
4999	ERR12540283	6	United Kingdom	20/07/2022	20/07/2022	C-67230f3a	1	sp3env-v0.2.47	20/07/2022 06:56	20/07/2022 07:10	NA	OXFORD_NANOPORE	COVID-MIDNIGHT-1200	98.9	29	29	12484	BA.5.1	4.3.1	Omicron (BA.5-like)	0.3.19	22B	NA	True	PRJEB70597	Severe acute respiratory syndrome coronavirus 2	ftp.sra.ebi.ac.uk/vol1/run/ERR125/ERR12540283/e449ab38-61f4-8932-8d25-202bc6074f9f.reads.fastq.gz
5000	ERR12538257	7	Virginia, USA	15/06/2022	25/07/2022	D-e4945a43	1	sp3env-v0.2.47	25/07/2022 18:23	25/07/2022 19:17	NA	ILLUMINA	COVID-ARTIC-V4.1	96.7	99	98	314748	BA.2.12.1	4.3.1	Omicron (BA.2-like)	0.3.19	22C	NA	True	PRJEB70597	Severe acute respiratory syndrome coronavirus 2	ftp.sra.ebi.ac.uk/vol1/run/ERR125/ERR12538257/1ed19bd9-72fc-414c-fd2a-6a88e3e8085f.reads_1.fastq.gz;ftp.sra.ebi.ac.uk/vol1/run/ERR125/ERR12538257/1ed19bd9-72fc-414c-fd2a-6a88e3e8085f.reads_2.fastq.gz
5001	ERR12539317	6	United Kingdom	13/07/2022	13/07/2022	F-20e2abfc	1	sp3env-v0.2.47	13/07/2022 07:39	13/07/2022 07:52	NA	OXFORD_NANOPORE	COVID-MIDNIGHT-1200	99.3	29	29	22870	BE.1.1	4.3.1	Omicron (BA.5-like)	0.3.19	22B	NA	True	PRJEB70597	Severe acute respiratory syndrome coronavirus 2	ftp.sra.ebi.ac.uk/vol1/run/ERR125/ERR12539317/ced8a152-5420-9448-ae0d-6527871d23e9.reads.fastq.gz
5002	ERR12539920	6	United Kingdom	16/07/2022	16/07/2022	D-7553295c	1	sp3env-v0.2.47	16/07/2022 09:00	16/07/2022 09:13	NA	OXFORD_NANOPORE	COVID-MIDNIGHT-1200	99.3	29	29	14270	BF.28	4.3.1	Omicron (BA.5-like)	0.3.19	22B	NA	True	PRJEB70597	Severe acute respiratory syndrome coronavirus 2	ftp.sra.ebi.ac.uk/vol1/run/ERR125/ERR12539920/d096be5d-89a6-7b4c-f222-210318905982.reads.fastq.gz
5003	ERR12540422	6	United Kingdom	15/07/2022	15/07/2022	C-3642acc4	1	sp3env-v0.2.47	15/07/2022 06:54	18/07/2022 14:45	NA	OXFORD_NANOPORE	COVID-MIDNIGHT-1200	99.3	29	29	25411	BA.5.6	4.3.1	Omicron (BA.5-like)	0.3.19	22B	NA	True	PRJEB70597	Severe acute respiratory syndrome coronavirus 2	ftp.sra.ebi.ac.uk/vol1/run/ERR125/ERR12540422/c2876e8f-2928-eb80-cf3c-7d3a9fa40955.reads.fastq.gz
5004	ERR12535440	2	Chile	07/07/2022	26/07/2022	B-281828b3	1	sp3env-v0.2.47	26/07/2022 16:05	26/07/2022 16:18	NA	ILLUMINA	COVID-ARTIC-V3	99.4	98	98	310784	BA.5.1	4.3.1	Omicron (BA.5-like)	0.3.19	22B	NA	True	PRJEB70597	Severe acute respiratory syndrome coronavirus 2	ftp.sra.ebi.ac.uk/vol1/run/ERR125/ERR12535440/7588efc9-454d-3c49-25b3-af3b0ab117b1.reads_1.fastq.gz;ftp.sra.ebi.ac.uk/vol1/run/ERR125/ERR12535440/7588efc9-454d-3c49-25b3-af3b0ab117b1.reads_2.fastq.gz
5005	ERR12538697	7	Virginia, USA	08/06/2022	25/07/2022	D-e4945a43	1	sp3env-v0.2.47	25/07/2022 18:23	25/07/2022 19:15	NA	ILLUMINA	COVID-ARTIC-V4.1	98.7	99	98	476596	BA.2.12.1	4.3.1	Omicron (BA.2-like)	0.3.19	22C	NA	True	PRJEB70597	Severe acute respiratory syndrome coronavirus 2	ftp.sra.ebi.ac.uk/vol1/run/ERR125/ERR12538697/35047d29-7b89-8a8f-1e23-79c228f9f8a8.reads_1.fastq.gz;ftp.sra.ebi.ac.uk/vol1/run/ERR125/ERR12538697/35047d29-7b89-8a8f-1e23-79c228f9f8a8.reads_2.fastq.gz
5006	ERR12538732	7	Virginia, USA	21/06/2022	18/07/2022	C-2cc6d3c3	1	sp3env-v0.2.47	18/07/2022 02:29	19/07/2022 10:13	NA	ILLUMINA	COVID-ARTIC-V4.1	98.7	99	99	250337	BA.4	4.3.1	Omicron (BA.4-like)	0.3.19	22A	NA	True	PRJEB70597	Severe acute respiratory syndrome coronavirus 2	ftp.sra.ebi.ac.uk/vol1/run/ERR125/ERR12538732/268c1bc4-41d3-423c-c49a-06c3e3443172.reads_1.fastq.gz;ftp.sra.ebi.ac.uk/vol1/run/ERR125/ERR12538732/268c1bc4-41d3-423c-c49a-06c3e3443172.reads_2.fastq.gz
5007	ERR12538281	5	Vietnam	09/05/2022	28/07/2022	B-07850ba9	40	sp3env-v0.2.47	28/07/2022 08:27	28/07/2022 08:43	NA	ILLUMINA	COVID-ARTIC-V4.1	97.9	99	99	638803	BA.2.3.2	4.3.1	Omicron (BA.2-like)	0.3.19	21L	NA	True	PRJEB70597	Severe acute respiratory syndrome coronavirus 2	ftp.sra.ebi.ac.uk/vol1/run/ERR125/ERR12538281/3f6eef65-83cb-67b0-836c-fbe26adfde8f.reads_1.fastq.gz;ftp.sra.ebi.ac.uk/vol1/run/ERR125/ERR12538281/3f6eef65-83cb-67b0-836c-fbe26adfde8f.reads_2.fastq.gz
5008	ERR12534587	2	Chile	11/07/2022	26/07/2022	B-431bc231	1	sp3env-v0.2.47	26/07/2022 16:44	26/07/2022 16:59	NA	ILLUMINA	COVID-ARTIC-V3	99.6	98	98	363186	BA.4.1	4.3.1	Omicron (BA.4-like)	0.3.19	22A	NA	True	PRJEB70597	Severe acute respiratory syndrome coronavirus 2	ftp.sra.ebi.ac.uk/vol1/run/ERR125/ERR12534587/5180834d-847f-9edb-e85c-52534b423d9a.reads_1.fastq.gz;ftp.sra.ebi.ac.uk/vol1/run/ERR125/ERR12534587/5180834d-847f-9edb-e85c-52534b423d9a.reads_2.fastq.gz
5009	ERR12534757	2	Chile	08/07/2022	18/07/2022	B-364640b7	1	sp3env-v0.2.47	18/07/2022 20:32	18/07/2022 21:49	NA	ILLUMINA	COVID-ARTIC-V3	97.1	98	96	596468	BA.2.3	4.3.1	Omicron (BA.2-like)	0.3.19	21L	NA	True	PRJEB70597	Severe acute respiratory syndrome coronavirus 2	ftp.sra.ebi.ac.uk/vol1/run/ERR125/ERR12534757/eadd5d66-08f5-9e83-5bd0-120be8b7df65.reads_1.fastq.gz;ftp.sra.ebi.ac.uk/vol1/run/ERR125/ERR12534757/eadd5d66-08f5-9e83-5bd0-120be8b7df65.reads_2.fastq.gz
5010	ERR12537921	4	NSW, Australia	12/07/2022	25/07/2022	B-a0e40800	1	sp3env-v0.2.47	NA	NA	NA	ILLUMINA	COVID-MIDNIGHT-1200	90.6	29	27	4869085	BA.5.2	4.3.1	Omicron (BA.5-like)	0.3.19	22B	NA	True	PRJEB70597	Severe acute respiratory syndrome coronavirus 2	ftp.sra.ebi.ac.uk/vol1/run/ERR125/ERR12537921/51be0ad9-25c9-e649-4697-65b2b67759b9.reads_1.fastq.gz;ftp.sra.ebi.ac.uk/vol1/run/ERR125/ERR12537921/51be0ad9-25c9-e649-4697-65b2b67759b9.reads_2.fastq.gz
5011	ERR12539412	6	United Kingdom	19/07/2022	19/07/2022	F-4c4ad812	1	NA	19/07/2022 06:28	19/07/2022 06:37	NA	OXFORD_NANOPORE	NA	NA	NA	NA	NA	NA	NA	NA	NA	NA	NA	NA	PRJEB70597	Severe acute respiratory syndrome coronavirus 2	ftp.sra.ebi.ac.uk/vol1/run/ERR125/ERR12539412/b2147f07-9d08-072a-fac1-2e98973cdc14.reads.fastq.gz
5012	ERR12539953	6	United Kingdom	25/07/2022	25/07/2022	D-62015c57	1	sp3env-v0.2.47	25/07/2022 10:24	25/07/2022 10:39	NA	OXFORD_NANOPORE	COVID-MIDNIGHT-1200	96.6	29	29	7516	BA.5.3.3	4.3.1	Omicron (BA.5-like)	0.3.19	22B	NA	True	PRJEB70597	Severe acute respiratory syndrome coronavirus 2	ftp.sra.ebi.ac.uk/vol1/run/ERR125/ERR12539953/239d086c-5b79-dd3d-b924-e11791947fe8.reads.fastq.gz
5013	ERR12539395	6	United Kingdom	19/07/2022	19/07/2022	F-4c4ad812	1	sp3env-v0.2.47	19/07/2022 06:28	19/07/2022 06:37	NA	OXFORD_NANOPORE	COVID-MIDNIGHT-1200	99.3	29	29	45750	BA.5.1	4.3.1	Omicron (BA.5-like)	0.3.19	22B	NA	True	PRJEB70597	Severe acute respiratory syndrome coronavirus 2	ftp.sra.ebi.ac.uk/vol1/run/ERR125/ERR12539395/78cbc117-f63d-4033-0359-0f151bd78909.reads.fastq.gz
5014	ERR12539666	6	United Kingdom	26/07/2022	26/07/2022	D-8cb3e642	1	NA	26/07/2022 07:09	26/07/2022 07:22	NA	OXFORD_NANOPORE	NA	NA	NA	NA	NA	NA	NA	NA	NA	NA	NA	NA	PRJEB70597	Severe acute respiratory syndrome coronavirus 2	ftp.sra.ebi.ac.uk/vol1/run/ERR125/ERR12539666/ad74e0cf-ad53-5ed7-b303-3fde94df317c.reads.fastq.gz
5015	ERR12537437	4	NSW, Australia	11/07/2022	25/07/2022	C-8ae49230	1	sp3env-v0.2.47	25/07/2022 12:46	26/07/2022 14:28	NA	ILLUMINA	COVID-MIDNIGHT-1200	89.5	29	27	1863287	BA.2.75	4.3.1	Omicron (BA.2-like)	0.3.19	22D	NA	True	PRJEB70597	Severe acute respiratory syndrome coronavirus 2	ftp.sra.ebi.ac.uk/vol1/run/ERR125/ERR12537437/fd28d8f4-7960-d97a-85ed-bec55f73005f.reads_1.fastq.gz;ftp.sra.ebi.ac.uk/vol1/run/ERR125/ERR12537437/fd28d8f4-7960-d97a-85ed-bec55f73005f.reads_2.fastq.gz
5016	ERR12536799	4	NSW, Australia	05/07/2022	25/07/2022	E-e2117144	1	sp3env-v0.2.47	25/07/2022 11:34	25/07/2022 12:16	NA	ILLUMINA	COVID-MIDNIGHT-1200	94	29	28	2025378	BA.2.2	4.3.1	Omicron (BA.2-like)	0.3.19	21L	NA	True	PRJEB70597	Severe acute respiratory syndrome coronavirus 2	ftp.sra.ebi.ac.uk/vol1/run/ERR125/ERR12536799/90d4604f-86c9-50f7-9a28-3eb8c710efe4.reads_1.fastq.gz;ftp.sra.ebi.ac.uk/vol1/run/ERR125/ERR12536799/90d4604f-86c9-50f7-9a28-3eb8c710efe4.reads_2.fastq.gz
5017	ERR12534339	2	Chile	18/07/2022	26/07/2022	E-8e20bb2e	1	sp3env-v0.2.47	26/07/2022 17:25	26/07/2022 17:39	NA	ILLUMINA	COVID-ARTIC-V3	98.8	98	98	213067	BA.4.1	4.3.1	Omicron (BA.4-like)	0.3.19	22A	NA	True	PRJEB70597	Severe acute respiratory syndrome coronavirus 2	ftp.sra.ebi.ac.uk/vol1/run/ERR125/ERR12534339/3cf5a7e6-0130-7df1-d27f-7dac82c69acf.reads_1.fastq.gz;ftp.sra.ebi.ac.uk/vol1/run/ERR125/ERR12534339/3cf5a7e6-0130-7df1-d27f-7dac82c69acf.reads_2.fastq.gz
5018	ERR12534592	2	Chile	11/07/2022	26/07/2022	B-431bc231	1	sp3env-v0.2.47	26/07/2022 16:44	26/07/2022 16:59	NA	ILLUMINA	COVID-ARTIC-V3	98.5	98	97	347936	BA.4.1	4.3.1	Omicron (BA.4-like)	0.3.19	22A	NA	True	PRJEB70597	Severe acute respiratory syndrome coronavirus 2	ftp.sra.ebi.ac.uk/vol1/run/ERR125/ERR12534592/1ee67652-a8fe-fc12-47a9-43d00da9d901.reads_1.fastq.gz;ftp.sra.ebi.ac.uk/vol1/run/ERR125/ERR12534592/1ee67652-a8fe-fc12-47a9-43d00da9d901.reads_2.fastq.gz
5019	ERR12538777	7	Virginia, USA	22/06/2022	18/07/2022	C-2cc6d3c3	1	sp3env-v0.2.47	18/07/2022 02:29	19/07/2022 10:20	NA	ILLUMINA	COVID-ARTIC-V4.1	98.6	99	98	274396	BA.4.1	4.3.1	Omicron (BA.4-like)	0.3.19	22A	NA	True	PRJEB70597	Severe acute respiratory syndrome coronavirus 2	ftp.sra.ebi.ac.uk/vol1/run/ERR125/ERR12538777/b1e7ddba-8942-14f5-c97d-895236a6845b.reads_1.fastq.gz;ftp.sra.ebi.ac.uk/vol1/run/ERR125/ERR12538777/b1e7ddba-8942-14f5-c97d-895236a6845b.reads_2.fastq.gz
5020	ERR12539516	6	United Kingdom	21/07/2022	21/07/2022	D-bf17b1ff	1	sp3env-v0.2.47	21/07/2022 06:45	21/07/2022 06:54	NA	OXFORD_NANOPORE	COVID-MIDNIGHT-1200	99.2	29	29	8353	BA.5.2.1	4.3.1	Omicron (BA.5-like)	0.3.19	22B	NA	True	PRJEB70597	Severe acute respiratory syndrome coronavirus 2	ftp.sra.ebi.ac.uk/vol1/run/ERR125/ERR12539516/e16a0c49-d345-2be1-48bd-8abbcb380452.reads.fastq.gz
5021	ERR12537782	4	NSW, Australia	07/07/2022	25/07/2022	B-cbc7b4d5	1	sp3env-v0.2.47	25/07/2022 12:05	25/07/2022 12:51	NA	ILLUMINA	COVID-MIDNIGHT-1200	NA	29	26	603146	NA	NA	NA	NA	NA	NA	False	PRJEB70597	Severe acute respiratory syndrome coronavirus 2	ftp.sra.ebi.ac.uk/vol1/run/ERR125/ERR12537782/cfe9e03c-7979-3e30-c649-e96170a1d016.reads_1.fastq.gz;ftp.sra.ebi.ac.uk/vol1/run/ERR125/ERR12537782/cfe9e03c-7979-3e30-c649-e96170a1d016.reads_2.fastq.gz
5022	ERR12539285	6	United Kingdom	13/07/2022	13/07/2022	F-20e2abfc	1	NA	13/07/2022 07:39	13/07/2022 07:49	NA	OXFORD_NANOPORE	NA	NA	NA	NA	NA	NA	NA	NA	NA	NA	NA	NA	PRJEB70597	Severe acute respiratory syndrome coronavirus 2	ftp.sra.ebi.ac.uk/vol1/run/ERR125/ERR12539285/3a4d3857-b35f-fb76-81ec-143722fe7195.reads.fastq.gz
5023	ERR12538186	5	Vietnam	04/05/2022	27/07/2022	C-de44c64e	42	sp3env-v0.2.47	27/07/2022 05:07	27/07/2022 05:28	NA	ILLUMINA	COVID-ARTIC-V4.1	99.2	99	99	1222847	BA.2.3.2	4.3.1	Omicron (BA.2-like)	0.3.19	21L	NA	True	PRJEB70597	Severe acute respiratory syndrome coronavirus 2	ftp.sra.ebi.ac.uk/vol1/run/ERR125/ERR12538186/a8d90770-bd63-b034-31f9-b767f164c442.reads_1.fastq.gz;ftp.sra.ebi.ac.uk/vol1/run/ERR125/ERR12538186/a8d90770-bd63-b034-31f9-b767f164c442.reads_2.fastq.gz
5024	ERR12539348	6	United Kingdom	12/07/2022	12/07/2022	F-040af7c7	1	NA	12/07/2022 07:00	12/07/2022 07:11	NEGATIVE	OXFORD_NANOPORE	NA	NA	NA	NA	NA	NA	NA	NA	NA	NA	NA	NA	PRJEB70597	Severe acute respiratory syndrome coronavirus 2	ftp.sra.ebi.ac.uk/vol1/run/ERR125/ERR12539348/335c3b3c-d7df-f4df-b320-60387609a79a.reads.fastq.gz
5025	ERR12538807	7	Virginia, USA	27/06/2022	18/07/2022	C-2cc6d3c3	1	sp3env-v0.2.47	18/07/2022 02:29	19/07/2022 10:16	NA	ILLUMINA	COVID-ARTIC-V4.1	98.8	99	99	473436	BA.2.12.1	4.3.1	Omicron (BA.2-like)	0.3.19	22C	NA	True	PRJEB70597	Severe acute respiratory syndrome coronavirus 2	ftp.sra.ebi.ac.uk/vol1/run/ERR125/ERR12538807/29fa71af-82e5-c2be-0eae-2274f3acac69.reads_1.fastq.gz;ftp.sra.ebi.ac.uk/vol1/run/ERR125/ERR12538807/29fa71af-82e5-c2be-0eae-2274f3acac69.reads_2.fastq.gz
5026	ERR12540323	6	United Kingdom	13/07/2022	13/07/2022	C-045fea91	1	NA	13/07/2022 07:04	13/07/2022 07:14	NA	OXFORD_NANOPORE	NA	NA	NA	NA	NA	NA	NA	NA	NA	NA	NA	NA	PRJEB70597	Severe acute respiratory syndrome coronavirus 2	ftp.sra.ebi.ac.uk/vol1/run/ERR125/ERR12540323/ec597dfd-f0bf-2044-6288-c92829bc729e.reads.fastq.gz
5027	ERR12533956	1	Senegal	18/07/2022	23/07/2022	C-ac0874ba	2	NA	23/07/2022 20:32	23/07/2022 20:58	NA	OXFORD_NANOPORE	COVID-MIDNIGHT-1200	58.4	29	19	15217	BA.3	4.3.1	Omicron (BA.3-like)	0.3.19	22C	NA	False	PRJEB70597	Severe acute respiratory syndrome coronavirus 2	ftp.sra.ebi.ac.uk/vol1/run/ERR125/ERR12533956/2219f150-6a02-2464-a351-3da46b596324.reads.fastq.gz
5028	ERR12539661	6	United Kingdom	26/07/2022	26/07/2022	D-8cb3e642	1	sp3env-v0.2.47	26/07/2022 07:09	26/07/2022 07:22	NA	OXFORD_NANOPORE	COVID-MIDNIGHT-1200	87	29	29	5611	BA.5.1	4.3.1	Omicron (Unassigned)	0.3.19	22B	NA	False	PRJEB70597	Severe acute respiratory syndrome coronavirus 2	ftp.sra.ebi.ac.uk/vol1/run/ERR125/ERR12539661/5d524f1c-5425-2178-9ca1-6980b4385d95.reads.fastq.gz
5029	ERR12538767	7	Virginia, USA	22/06/2022	18/07/2022	C-2cc6d3c3	1	sp3env-v0.2.47	18/07/2022 02:29	19/07/2022 10:11	NA	ILLUMINA	COVID-ARTIC-V4.1	98.7	99	99	333835	BA.4.1	4.3.1	Omicron (BA.4-like)	0.3.19	22A	NA	True	PRJEB70597	Severe acute respiratory syndrome coronavirus 2	ftp.sra.ebi.ac.uk/vol1/run/ERR125/ERR12538767/95705a4f-bdb6-9f78-9479-b9f2e0f769a3.reads_1.fastq.gz;ftp.sra.ebi.ac.uk/vol1/run/ERR125/ERR12538767/95705a4f-bdb6-9f78-9479-b9f2e0f769a3.reads_2.fastq.gz
5030	ERR12536708	4	NSW, Australia	07/07/2022	25/07/2022	E-e2117144	1	sp3env-v0.2.47	25/07/2022 11:38	25/07/2022 12:20	NA	ILLUMINA	COVID-MIDNIGHT-1200	91.9	29	28	1953754	BA.5.1	4.3.1	Omicron (BA.5-like)	0.3.19	22B	NA	True	PRJEB70597	Severe acute respiratory syndrome coronavirus 2	ftp.sra.ebi.ac.uk/vol1/run/ERR125/ERR12536708/bf0fe5ad-2590-36c7-6e5c-bcc2aa0aab1b.reads_1.fastq.gz;ftp.sra.ebi.ac.uk/vol1/run/ERR125/ERR12536708/bf0fe5ad-2590-36c7-6e5c-bcc2aa0aab1b.reads_2.fastq.gz
5031	ERR12537665	4	NSW, Australia	10/07/2022	25/07/2022	B-cbc7b4d5	1	sp3env-v0.2.47	25/07/2022 12:02	25/07/2022 12:51	NA	ILLUMINA	COVID-MIDNIGHT-1200	92.2	29	28	2169791	BA.5.2	4.3.1	Omicron (BA.5-like)	0.3.19	22B	NA	True	PRJEB70597	Severe acute respiratory syndrome coronavirus 2	ftp.sra.ebi.ac.uk/vol1/run/ERR125/ERR12537665/752faf46-ca98-3398-c5e8-0a9e6d82056a.reads_1.fastq.gz;ftp.sra.ebi.ac.uk/vol1/run/ERR125/ERR12537665/752faf46-ca98-3398-c5e8-0a9e6d82056a.reads_2.fastq.gz
5032	ERR12536855	4	NSW, Australia	13/07/2022	25/07/2022	E-b2d36233	1	sp3env-v0.2.47	25/07/2022 13:04	25/07/2022 13:39	NA	ILLUMINA	COVID-MIDNIGHT-1200	92.7	29	28	2045750	BF.24	4.3.1	Omicron (BA.5-like)	0.3.19	22B	NA	True	PRJEB70597	Severe acute respiratory syndrome coronavirus 2	ftp.sra.ebi.ac.uk/vol1/run/ERR125/ERR12536855/81928f7b-7f9b-42ca-6f82-4f479cf21e42.reads_1.fastq.gz;ftp.sra.ebi.ac.uk/vol1/run/ERR125/ERR12536855/81928f7b-7f9b-42ca-6f82-4f479cf21e42.reads_2.fastq.gz
5033	ERR12538957	6	United Kingdom	15/07/2022	15/07/2022	F-d4bc6631	1	sp3env-v0.2.47	15/07/2022 06:45	18/07/2022 14:43	NA	OXFORD_NANOPORE	COVID-MIDNIGHT-1200	88.3	29	29	4703	BA.5.2.1	4.3.1	Omicron (BA.5-like)	0.3.19	22B	NA	True	PRJEB70597	Severe acute respiratory syndrome coronavirus 2	ftp.sra.ebi.ac.uk/vol1/run/ERR125/ERR12538957/52ceae53-57a5-80f2-0f8b-b80a6423c769.reads.fastq.gz
5034	ERR12534271	2	Chile	06/07/2022	26/07/2022	F-320d567a	1	sp3env-v0.2.47	26/07/2022 16:26	26/07/2022 16:42	NA	ILLUMINA	COVID-ARTIC-V3	98.8	98	98	282739	BA.4.1	4.3.1	Omicron (BA.4-like)	0.3.19	22A	NA	True	PRJEB70597	Severe acute respiratory syndrome coronavirus 2	ftp.sra.ebi.ac.uk/vol1/run/ERR125/ERR12534271/6210f40b-9836-5fdc-8845-6a905cf5f95d.reads_1.fastq.gz;ftp.sra.ebi.ac.uk/vol1/run/ERR125/ERR12534271/6210f40b-9836-5fdc-8845-6a905cf5f95d.reads_2.fastq.gz
5035	ERR12534613	2	Chile	11/07/2022	26/07/2022	B-431bc231	1	sp3env-v0.2.47	26/07/2022 16:42	26/07/2022 16:57	NA	ILLUMINA	COVID-ARTIC-V3	96.5	98	97	336277	BA.4.1	4.3.1	Omicron (BA.4-like)	0.3.19	22A	NA	True	PRJEB70597	Severe acute respiratory syndrome coronavirus 2	ftp.sra.ebi.ac.uk/vol1/run/ERR125/ERR12534613/7a14e781-6beb-97da-7b25-c9839f3148b2.reads_1.fastq.gz;ftp.sra.ebi.ac.uk/vol1/run/ERR125/ERR12534613/7a14e781-6beb-97da-7b25-c9839f3148b2.reads_2.fastq.gz
5036	ERR12539926	6	United Kingdom	25/07/2022	25/07/2022	D-62015c57	1	sp3env-v0.2.47	25/07/2022 10:24	25/07/2022 10:39	NA	OXFORD_NANOPORE	COVID-MIDNIGHT-1200	99.3	29	29	14361	BA.5.2.1	4.3.1	Omicron (BA.5-like)	0.3.19	22B	NA	True	PRJEB70597	Severe acute respiratory syndrome coronavirus 2	ftp.sra.ebi.ac.uk/vol1/run/ERR125/ERR12539926/a9518a0e-cd8c-67ad-36c3-1bc1783561bc.reads.fastq.gz
5037	ERR12537034	4	NSW, Australia	14/07/2022	25/07/2022	D-fe80d973	1	NA	25/07/2022 11:56	25/07/2022 12:37	NEGATIVE	ILLUMINA	NA	NA	NA	NA	NA	NA	NA	NA	NA	NA	NA	NA	PRJEB70597	Severe acute respiratory syndrome coronavirus 2	ftp.sra.ebi.ac.uk/vol1/run/ERR125/ERR12537034/0325514d-4285-e331-7cd8-ce286919a5cf.reads_1.fastq.gz;ftp.sra.ebi.ac.uk/vol1/run/ERR125/ERR12537034/0325514d-4285-e331-7cd8-ce286919a5cf.reads_2.fastq.gz
5038	ERR12534336	2	Chile	18/07/2022	26/07/2022	E-8e20bb2e	1	sp3env-v0.2.47	26/07/2022 17:25	26/07/2022 17:39	NA	ILLUMINA	COVID-ARTIC-V3	98.4	98	97	277113	BA.5.1.30	4.3.1	Omicron (BA.5-like)	0.3.19	22B	NA	True	PRJEB70597	Severe acute respiratory syndrome coronavirus 2	ftp.sra.ebi.ac.uk/vol1/run/ERR125/ERR12534336/c24fc8d5-955e-0067-73ed-77b7d45b7a34.reads_1.fastq.gz;ftp.sra.ebi.ac.uk/vol1/run/ERR125/ERR12534336/c24fc8d5-955e-0067-73ed-77b7d45b7a34.reads_2.fastq.gz
5039	ERR12540531	6	United Kingdom	13/07/2022	13/07/2022	A-b78c4d59	1	sp3env-v0.2.47	13/07/2022 11:06	13/07/2022 11:21	NA	OXFORD_NANOPORE	COVID-MIDNIGHT-1200	99.3	29	29	21966	BF.4	4.3.1	Omicron (BA.5-like)	0.3.19	22B	NA	True	PRJEB70597	Severe acute respiratory syndrome coronavirus 2	ftp.sra.ebi.ac.uk/vol1/run/ERR125/ERR12540531/29f57da4-8d20-d2e3-fb95-3917fd6c7131.reads.fastq.gz
5040	ERR12535769	2	Chile	27/06/2022	25/07/2022	A-c78b996f	1	sp3env-v0.2.47	25/07/2022 14:49	25/07/2022 15:48	NA	ILLUMINA	COVID-ARTIC-V3	94.7	98	94	302749	BA.2.12.1	4.3.1	Omicron (BA.2-like)	0.3.19	22C	NA	True	PRJEB70597	Severe acute respiratory syndrome coronavirus 2	ftp.sra.ebi.ac.uk/vol1/run/ERR125/ERR12535769/4ecae754-b83d-d80c-9fa6-03c99659b0d2.reads_1.fastq.gz;ftp.sra.ebi.ac.uk/vol1/run/ERR125/ERR12535769/4ecae754-b83d-d80c-9fa6-03c99659b0d2.reads_2.fastq.gz
5041	ERR12540214	6	United Kingdom	15/07/2022	15/07/2022	C-3642acc4	1	sp3env-v0.2.47	15/07/2022 06:54	18/07/2022 14:47	POSITIVE	OXFORD_NANOPORE	COVID-MIDNIGHT-1200	99.4	29	29	25119	A	4.3.1	NA	0.3.19	19B	NA	True	PRJEB70597	Severe acute respiratory syndrome coronavirus 2	ftp.sra.ebi.ac.uk/vol1/run/ERR125/ERR12540214/724c3ff8-ce48-4e2b-abc5-85d4d78e9fda.reads.fastq.gz
5042	ERR12540595	6	United Kingdom	21/07/2022	22/07/2022	C-03a9d99a	1	sp3env-v0.2.47	22/07/2022 12:58	22/07/2022 13:07	NA	OXFORD_NANOPORE	COVID-MIDNIGHT-1200	92.2	29	29	7191	BA.4	4.3.1	Omicron (BA.4-like)	0.3.19	22A	NA	True	PRJEB70597	Severe acute respiratory syndrome coronavirus 2	ftp.sra.ebi.ac.uk/vol1/run/ERR125/ERR12540595/549929ec-dc96-8ea4-7445-addfb08fdfec.reads.fastq.gz
5043	ERR12539103	6	United Kingdom	22/07/2022	22/07/2022	F-840491f4	1	sp3env-v0.2.47	22/07/2022 06:21	22/07/2022 06:32	NA	OXFORD_NANOPORE	COVID-MIDNIGHT-1200	54.7	29	15	16131	Unassigned	4.3.1	Probable Omicron (Unassigned)	0.3.19	22A	NA	False	PRJEB70597	Severe acute respiratory syndrome coronavirus 2	ftp.sra.ebi.ac.uk/vol1/run/ERR125/ERR12539103/15ae83c6-b9fb-4404-b917-709f4a2e6977.reads.fastq.gz
5044	ERR12537746	4	NSW, Australia	07/07/2022	25/07/2022	B-cbc7b4d5	1	sp3env-v0.2.47	25/07/2022 12:05	25/07/2022 12:53	NA	ILLUMINA	COVID-MIDNIGHT-1200	92.9	29	29	1777103	BA.5.2.1	4.3.1	Omicron (BA.5-like)	0.3.19	22B	NA	True	PRJEB70597	Severe acute respiratory syndrome coronavirus 2	ftp.sra.ebi.ac.uk/vol1/run/ERR125/ERR12537746/b783acf2-e13d-8a38-8526-06c7b01ce928.reads_1.fastq.gz;ftp.sra.ebi.ac.uk/vol1/run/ERR125/ERR12537746/b783acf2-e13d-8a38-8526-06c7b01ce928.reads_2.fastq.gz
5045	ERR12535436	2	Chile	09/07/2022	18/07/2022	B-364640b7	1	sp3env-v0.2.47	18/07/2022 20:23	18/07/2022 21:44	NA	ILLUMINA	COVID-ARTIC-V3	96	98	95	563507	BA.5.2.1	4.3.1	Omicron (BA.5-like)	0.3.19	22B	NA	True	PRJEB70597	Severe acute respiratory syndrome coronavirus 2	ftp.sra.ebi.ac.uk/vol1/run/ERR125/ERR12535436/5a9c6d50-3bf0-78dc-9ea4-29e406885d86.reads_1.fastq.gz;ftp.sra.ebi.ac.uk/vol1/run/ERR125/ERR12535436/5a9c6d50-3bf0-78dc-9ea4-29e406885d86.reads_2.fastq.gz
5046	ERR12540107	6	United Kingdom	25/07/2022	25/07/2022	D-62015c57	1	sp3env-v0.2.47	25/07/2022 10:24	25/07/2022 10:42	NA	OXFORD_NANOPORE	COVID-MIDNIGHT-1200	99.3	29	29	20933	BA.5.1.35	4.3.1	Omicron (BA.5-like)	0.3.19	22B	NA	True	PRJEB70597	Severe acute respiratory syndrome coronavirus 2	ftp.sra.ebi.ac.uk/vol1/run/ERR125/ERR12540107/2c3cc2a1-c213-85f1-b305-92c646900b5d.reads.fastq.gz
5047	ERR12535919	3	South Africa	10/06/2022	25/07/2022	E-2bf20932	1	sp3env-v0.2.47	25/07/2022 10:29	25/07/2022 13:01	NA	ILLUMINA	COVID-ARTIC-V4.1	96.5	99	96	4355714	BA.4	4.3.1	Omicron (BA.4-like)	0.3.19	22A	NA	True	PRJEB70597	Severe acute respiratory syndrome coronavirus 2	ftp.sra.ebi.ac.uk/vol1/run/ERR125/ERR12535919/22b4aa7a-d28f-f73a-e223-ef24cd2eeb9a.reads_1.fastq.gz;ftp.sra.ebi.ac.uk/vol1/run/ERR125/ERR12535919/22b4aa7a-d28f-f73a-e223-ef24cd2eeb9a.reads_2.fastq.gz
5048	ERR12540043	6	United Kingdom	20/07/2022	20/07/2022	D-749b228e	1	sp3env-v0.2.47	20/07/2022 06:52	20/07/2022 07:01	NA	OXFORD_NANOPORE	COVID-MIDNIGHT-1200	54.6	29	15	28016	Unassigned	4.3.1	Probable Omicron (Unassigned)	0.3.19	22A	NA	False	PRJEB70597	Severe acute respiratory syndrome coronavirus 2	ftp.sra.ebi.ac.uk/vol1/run/ERR125/ERR12540043/da5e4c04-c96a-2df8-b50d-228416961dec.reads.fastq.gz
5049	ERR12540372	6	United Kingdom	13/07/2022	13/07/2022	C-045fea91	1	sp3env-v0.2.47	13/07/2022 07:04	13/07/2022 07:17	NA	OXFORD_NANOPORE	COVID-MIDNIGHT-1200	99.3	29	29	26304	BF.1	4.3.1	Omicron (BA.5-like)	0.3.19	22B	NA	True	PRJEB70597	Severe acute respiratory syndrome coronavirus 2	ftp.sra.ebi.ac.uk/vol1/run/ERR125/ERR12540372/d84d927b-7539-8dd1-9b63-366f757c7910.reads.fastq.gz
5050	ERR12534405	2	Chile	04/07/2022	26/07/2022	E-5a67f475	1	sp3env-v0.2.47	26/07/2022 14:31	26/07/2022 15:01	NA	ILLUMINA	COVID-ARTIC-V3	99.6	98	98	255851	BA.4.1	4.3.1	Omicron (BA.4-like)	0.3.19	22A	NA	True	PRJEB70597	Severe acute respiratory syndrome coronavirus 2	ftp.sra.ebi.ac.uk/vol1/run/ERR125/ERR12534405/bcc247d2-b2ba-633a-603b-5d6971828046.reads_1.fastq.gz;ftp.sra.ebi.ac.uk/vol1/run/ERR125/ERR12534405/bcc247d2-b2ba-633a-603b-5d6971828046.reads_2.fastq.gz
5051	ERR12534048	1	Senegal	13/07/2022	23/07/2022	C-ac0874ba	1	sp3env-v0.2.47	23/07/2022 20:34	23/07/2022 21:03	NA	OXFORD_NANOPORE	COVID-MIDNIGHT-1200	91.9	29	27	18111	BA.5.6	4.3.1	Omicron (BA.5-like)	0.3.19	22B	NA	False	PRJEB70597	Severe acute respiratory syndrome coronavirus 2	ftp.sra.ebi.ac.uk/vol1/run/ERR125/ERR12534048/7a9953f0-7a80-3a69-f08a-9f80ca5bceab.reads.fastq.gz
5052	ERR12540261	6	United Kingdom	20/07/2022	20/07/2022	C-67230f3a	1	sp3env-v0.2.47	20/07/2022 06:56	20/07/2022 07:07	NA	OXFORD_NANOPORE	COVID-MIDNIGHT-1200	99.3	29	29	19619	BA.4	4.3.1	Omicron (BA.4-like)	0.3.19	22A	NA	True	PRJEB70597	Severe acute respiratory syndrome coronavirus 2	ftp.sra.ebi.ac.uk/vol1/run/ERR125/ERR12540261/868781d4-f3c2-20f9-ca48-ee675d25073f.reads.fastq.gz
5053	ERR12540315	6	United Kingdom	13/07/2022	13/07/2022	C-045fea91	1	sp3env-v0.2.47	13/07/2022 07:04	13/07/2022 07:14	NA	OXFORD_NANOPORE	COVID-MIDNIGHT-1200	99.3	29	29	15828	BA.2.52	4.3.1	Omicron (BA.2-like)	0.3.19	21L	NA	True	PRJEB70597	Severe acute respiratory syndrome coronavirus 2	ftp.sra.ebi.ac.uk/vol1/run/ERR125/ERR12540315/5df597f5-0b80-e0c9-ca24-8574f9028740.reads.fastq.gz
5054	ERR12533989	2	Chile	18/07/2022	28/07/2022	F-08d2ed49	1	sp3env-v0.2.47	28/07/2022 14:43	28/07/2022 15:03	NA	ILLUMINA	COVID-ARTIC-V3	78.9	98	83	144693	BA.4.1	4.3.1	Probable Omicron (Unassigned)	0.3.19	22A	NA	False	PRJEB70597	Severe acute respiratory syndrome coronavirus 2	ftp.sra.ebi.ac.uk/vol1/run/ERR125/ERR12533989/6e250bbc-7e3e-cdce-cc48-61438062dd1d.reads_1.fastq.gz;ftp.sra.ebi.ac.uk/vol1/run/ERR125/ERR12533989/6e250bbc-7e3e-cdce-cc48-61438062dd1d.reads_2.fastq.gz
5055	ERR12536698	4	NSW, Australia	07/07/2022	25/07/2022	E-e2117144	1	sp3env-v0.2.47	25/07/2022 11:38	25/07/2022 12:20	NA	ILLUMINA	COVID-MIDNIGHT-1200	90.4	29	27	1313417	BA.5.2.1	4.3.1	Omicron (BA.5-like)	0.3.19	22B	NA	True	PRJEB70597	Severe acute respiratory syndrome coronavirus 2	ftp.sra.ebi.ac.uk/vol1/run/ERR125/ERR12536698/65fb958e-0527-f2cb-dabe-292d7788c61d.reads_1.fastq.gz;ftp.sra.ebi.ac.uk/vol1/run/ERR125/ERR12536698/65fb958e-0527-f2cb-dabe-292d7788c61d.reads_2.fastq.gz
5056	ERR12536956	4	NSW, Australia	11/07/2022	25/07/2022	E-8df29832	1	sp3env-v0.2.47	25/07/2022 12:22	26/07/2022 11:45	NA	ILLUMINA	COVID-MIDNIGHT-1200	87.7	29	27	1745286	BA.5.1	4.3.1	Omicron (BA.5-like)	0.3.19	22B	NA	True	PRJEB70597	Severe acute respiratory syndrome coronavirus 2	ftp.sra.ebi.ac.uk/vol1/run/ERR125/ERR12536956/1318397f-ea0c-9cd1-f2b7-bf75c725075c.reads_1.fastq.gz;ftp.sra.ebi.ac.uk/vol1/run/ERR125/ERR12536956/1318397f-ea0c-9cd1-f2b7-bf75c725075c.reads_2.fastq.gz
5057	ERR12536994	4	NSW, Australia	07/07/2022	25/07/2022	E-8df29832	1	sp3env-v0.2.47	25/07/2022 12:20	26/07/2022 11:45	NA	ILLUMINA	COVID-MIDNIGHT-1200	85.7	29	25	1519912	BA.4	4.3.1	Omicron (BA.2-like)	0.3.19	22A	NA	True	PRJEB70597	Severe acute respiratory syndrome coronavirus 2	ftp.sra.ebi.ac.uk/vol1/run/ERR125/ERR12536994/973e739e-464f-2aac-b610-977d71829832.reads_1.fastq.gz;ftp.sra.ebi.ac.uk/vol1/run/ERR125/ERR12536994/973e739e-464f-2aac-b610-977d71829832.reads_2.fastq.gz
5058	ERR12539113	6	United Kingdom	22/07/2022	22/07/2022	F-840491f4	1	sp3env-v0.2.47	22/07/2022 06:21	22/07/2022 06:32	NA	OXFORD_NANOPORE	COVID-MIDNIGHT-1200	99.3	29	29	21339	BA.5.1.24	4.3.1	Omicron (BA.5-like)	0.3.19	22B	NA	True	PRJEB70597	Severe acute respiratory syndrome coronavirus 2	ftp.sra.ebi.ac.uk/vol1/run/ERR125/ERR12539113/da65ecb6-a20d-ac2f-c63e-7fc5f1f0a2d7.reads.fastq.gz
5059	ERR12540718	6	United Kingdom	13/07/2022	13/07/2022	A-b78c4d59	1	sp3env-v0.2.47	13/07/2022 11:06	13/07/2022 11:17	NA	OXFORD_NANOPORE	COVID-MIDNIGHT-1200	99.3	29	29	8495	BA.5.2.19	4.3.1	Omicron (BA.5-like)	0.3.19	22B	NA	True	PRJEB70597	Severe acute respiratory syndrome coronavirus 2	ftp.sra.ebi.ac.uk/vol1/run/ERR125/ERR12540718/1c06f1b5-be3a-2d78-2532-ab3da3dd99c5.reads.fastq.gz
5060	ERR12538031	5	Vietnam	30/04/2022	28/07/2022	E-ac157447	6	sp3env-v0.2.47	28/07/2022 08:16	28/07/2022 08:34	NA	ILLUMINA	COVID-ARTIC-V4.1	98.9	99	98	769969	BA.2.17	4.3.1	Omicron (BA.2-like)	0.3.19	21L	NA	True	PRJEB70597	Severe acute respiratory syndrome coronavirus 2	ftp.sra.ebi.ac.uk/vol1/run/ERR125/ERR12538031/bd150daf-39d5-9e20-87b1-6b009a578c53.reads_1.fastq.gz;ftp.sra.ebi.ac.uk/vol1/run/ERR125/ERR12538031/bd150daf-39d5-9e20-87b1-6b009a578c53.reads_2.fastq.gz
5061	ERR12535156	2	Chile	08/07/2022	18/07/2022	B-364640b7	1	sp3env-v0.2.47	18/07/2022 20:30	18/07/2022 21:46	NA	ILLUMINA	COVID-ARTIC-V3	99.6	98	98	872247	BA.2.12.1	4.3.1	Omicron (BA.2-like)	0.3.19	22C	NA	True	PRJEB70597	Severe acute respiratory syndrome coronavirus 2	ftp.sra.ebi.ac.uk/vol1/run/ERR125/ERR12535156/76d5fe56-6188-6ca9-fc15-3948bccdbd9e.reads_1.fastq.gz;ftp.sra.ebi.ac.uk/vol1/run/ERR125/ERR12535156/76d5fe56-6188-6ca9-fc15-3948bccdbd9e.reads_2.fastq.gz
5062	ERR12539251	6	United Kingdom	22/07/2022	22/07/2022	F-840491f4	1	NA	22/07/2022 06:21	22/07/2022 06:34	NA	OXFORD_NANOPORE	NA	NA	NA	NA	NA	NA	NA	NA	NA	NA	NA	NA	PRJEB70597	Severe acute respiratory syndrome coronavirus 2	ftp.sra.ebi.ac.uk/vol1/run/ERR125/ERR12539251/5e4cd00d-d0e2-b2e0-98a9-e8d2d80142bf.reads.fastq.gz
5063	ERR12537069	4	NSW, Australia	08/07/2022	25/07/2022	D-fe80d973	1	sp3env-v0.2.47	25/07/2022 11:56	25/07/2022 12:35	NA	ILLUMINA	COVID-MIDNIGHT-1200	87	29	26	1740154	BA.5.2.1	4.3.1	Omicron (BA.5-like)	0.3.19	22B	NA	True	PRJEB70597	Severe acute respiratory syndrome coronavirus 2	ftp.sra.ebi.ac.uk/vol1/run/ERR125/ERR12537069/09b1f352-5c1d-23e1-4fd7-acfee2093f74.reads_1.fastq.gz;ftp.sra.ebi.ac.uk/vol1/run/ERR125/ERR12537069/09b1f352-5c1d-23e1-4fd7-acfee2093f74.reads_2.fastq.gz
5064	ERR12534610	2	Chile	13/07/2022	26/07/2022	B-431bc231	1	sp3env-v0.2.47	26/07/2022 16:42	26/07/2022 16:57	NA	ILLUMINA	COVID-ARTIC-V3	99.4	98	98	424515	BA.5.2.1	4.3.1	Omicron (BA.5-like)	0.3.19	22B	NA	True	PRJEB70597	Severe acute respiratory syndrome coronavirus 2	ftp.sra.ebi.ac.uk/vol1/run/ERR125/ERR12534610/001e8ee7-0cbc-2308-ba36-43963ca98862.reads_1.fastq.gz;ftp.sra.ebi.ac.uk/vol1/run/ERR125/ERR12534610/001e8ee7-0cbc-2308-ba36-43963ca98862.reads_2.fastq.gz
5065	ERR12536752	4	NSW, Australia	06/07/2022	25/07/2022	E-e2117144	1	sp3env-v0.2.47	25/07/2022 11:36	25/07/2022 12:18	NA	ILLUMINA	COVID-MIDNIGHT-1200	86	29	26	872565	BA.5.1	4.3.1	Omicron (BA.5-like)	0.3.19	22B	NA	True	PRJEB70597	Severe acute respiratory syndrome coronavirus 2	ftp.sra.ebi.ac.uk/vol1/run/ERR125/ERR12536752/6e03d080-4233-10a1-a4c7-1cce7c43122f.reads_1.fastq.gz;ftp.sra.ebi.ac.uk/vol1/run/ERR125/ERR12536752/6e03d080-4233-10a1-a4c7-1cce7c43122f.reads_2.fastq.gz
5066	ERR12539306	6	United Kingdom	13/07/2022	13/07/2022	F-20e2abfc	1	sp3env-v0.2.47	13/07/2022 07:39	13/07/2022 07:52	NA	OXFORD_NANOPORE	COVID-MIDNIGHT-1200	99.3	29	29	33032	BF.6	4.3.1	Omicron (BA.5-like)	0.3.19	22B	NA	True	PRJEB70597	Severe acute respiratory syndrome coronavirus 2	ftp.sra.ebi.ac.uk/vol1/run/ERR125/ERR12539306/4076d8e4-e5e9-83da-48dd-9989d9d29396.reads.fastq.gz
5067	ERR12539360	6	United Kingdom	12/07/2022	12/07/2022	F-040af7c7	1	sp3env-v0.2.45	12/07/2022 07:00	12/07/2022 07:11	NA	OXFORD_NANOPORE	COVID-MIDNIGHT-1200	99.3	29	29	21290	BA.5.2	4.3.1	Omicron (BA.5-like)	0.3.19	22B	NA	True	PRJEB70597	Severe acute respiratory syndrome coronavirus 2	ftp.sra.ebi.ac.uk/vol1/run/ERR125/ERR12539360/b380abf6-0a47-c387-cf1c-55ab6339d739.reads.fastq.gz
5068	ERR12539413	6	United Kingdom	19/07/2022	19/07/2022	F-4c4ad812	1	sp3env-v0.2.47	19/07/2022 06:28	19/07/2022 06:37	NA	OXFORD_NANOPORE	COVID-MIDNIGHT-1200	99.3	29	29	21158	BA.5.1	4.3.1	Omicron (BA.5-like)	0.3.19	22B	NA	True	PRJEB70597	Severe acute respiratory syndrome coronavirus 2	ftp.sra.ebi.ac.uk/vol1/run/ERR125/ERR12539413/ef0df698-fe4c-1c18-48c5-74a0df6fcf28.reads.fastq.gz
5069	ERR12539997	6	United Kingdom	25/07/2022	25/07/2022	D-62015c57	1	sp3env-v0.2.47	25/07/2022 10:24	25/07/2022 10:37	NA	OXFORD_NANOPORE	COVID-MIDNIGHT-1200	97.2	29	29	7090	BE.1.1	4.3.1	Omicron (BA.5-like)	0.3.19	22B	NA	True	PRJEB70597	Severe acute respiratory syndrome coronavirus 2	ftp.sra.ebi.ac.uk/vol1/run/ERR125/ERR12539997/61c6248d-0ecc-ec05-0b1c-5037f23dfe59.reads.fastq.gz
5070	ERR12536780	4	NSW, Australia	05/07/2022	25/07/2022	E-e2117144	1	sp3env-v0.2.47	25/07/2022 11:36	25/07/2022 12:16	NA	ILLUMINA	COVID-MIDNIGHT-1200	81.9	29	25	1004034	BA.5.1	4.3.1	Omicron (BA.5-like)	0.3.19	22B	NA	True	PRJEB70597	Severe acute respiratory syndrome coronavirus 2	ftp.sra.ebi.ac.uk/vol1/run/ERR125/ERR12536780/42963607-f5db-2df8-9e4c-0f3f7b95534a.reads_1.fastq.gz;ftp.sra.ebi.ac.uk/vol1/run/ERR125/ERR12536780/42963607-f5db-2df8-9e4c-0f3f7b95534a.reads_2.fastq.gz
5071	ERR12539479	6	United Kingdom	21/07/2022	21/07/2022	D-bf17b1ff	1	sp3env-v0.2.47	21/07/2022 06:45	21/07/2022 06:56	NA	OXFORD_NANOPORE	COVID-MIDNIGHT-1200	99.2	29	29	8140	BA.4.6.1	4.3.1	Omicron (BA.4-like)	0.3.19	22A	NA	True	PRJEB70597	Severe acute respiratory syndrome coronavirus 2	ftp.sra.ebi.ac.uk/vol1/run/ERR125/ERR12539479/41e71356-e3e5-1493-ba3d-bdca0141c793.reads.fastq.gz
5072	ERR12538004	5	Vietnam	09/04/2022	28/07/2022	F-4434b981	11	sp3env-v0.2.47	28/07/2022 03:41	28/07/2022 03:56	NA	ILLUMINA	COVID-ARTIC-V3	97.6	98	98	625057	AY.57	4.3.1	Delta (B.1.617.2-like)	0.3.19	21I	NA	True	PRJEB70597	Severe acute respiratory syndrome coronavirus 2	ftp.sra.ebi.ac.uk/vol1/run/ERR125/ERR12538004/aef130e5-b024-4fb5-92f8-5c84d621d4d8.reads_1.fastq.gz;ftp.sra.ebi.ac.uk/vol1/run/ERR125/ERR12538004/aef130e5-b024-4fb5-92f8-5c84d621d4d8.reads_2.fastq.gz
5073	ERR12539856	6	United Kingdom	26/07/2022	26/07/2022	D-8cb3e642	1	sp3env-v0.2.47	26/07/2022 07:09	26/07/2022 07:20	NA	OXFORD_NANOPORE	COVID-MIDNIGHT-1200	99.2	29	29	40910	BA.4.7	4.3.1	Omicron (BA.4-like)	0.3.19	22A	NA	True	PRJEB70597	Severe acute respiratory syndrome coronavirus 2	ftp.sra.ebi.ac.uk/vol1/run/ERR125/ERR12539856/90f78111-8418-4591-9611-83afc1f3b2ff.reads.fastq.gz
5074	ERR12538849	7	Virginia, USA	08/06/2022	18/07/2022	B-b3848a5b	1	sp3env-v0.2.47	18/07/2022 02:18	19/07/2022 10:00	NA	OXFORD_NANOPORE	COVID-ARTIC-V4.1	97.3	99	97	54994	BF.26	4.3.1	Omicron (BA.5-like)	0.3.19	22B	NA	True	PRJEB70597	Severe acute respiratory syndrome coronavirus 2	ftp.sra.ebi.ac.uk/vol1/run/ERR125/ERR12538849/9ca35db0-9004-5417-c569-3ebc424d8eff.reads.fastq.gz
5075	ERR12535430	2	Chile	09/07/2022	18/07/2022	B-364640b7	1	sp3env-v0.2.47	18/07/2022 20:23	18/07/2022 21:44	NA	ILLUMINA	COVID-ARTIC-V3	99.5	98	98	620252	BA.4.1	4.3.1	Omicron (BA.5-like)	0.3.19	22A	NA	True	PRJEB70597	Severe acute respiratory syndrome coronavirus 2	ftp.sra.ebi.ac.uk/vol1/run/ERR125/ERR12535430/32b9e746-75b8-c37e-5624-8e8a420b9aa3.reads_1.fastq.gz;ftp.sra.ebi.ac.uk/vol1/run/ERR125/ERR12535430/32b9e746-75b8-c37e-5624-8e8a420b9aa3.reads_2.fastq.gz
5076	ERR12539231	6	United Kingdom	15/07/2022	15/07/2022	F-b0b90926	1	sp3env-v0.2.47	15/07/2022 07:03	18/07/2022 14:32	NA	OXFORD_NANOPORE	COVID-MIDNIGHT-1200	96.8	29	29	17115	BA.5.2.20	4.3.1	Omicron (BA.5-like)	0.3.19	22B	NA	True	PRJEB70597	Severe acute respiratory syndrome coronavirus 2	ftp.sra.ebi.ac.uk/vol1/run/ERR125/ERR12539231/ddb0e3d2-88d6-eb00-acf8-8ee7a402cfc2.reads.fastq.gz
5077	ERR12536710	4	NSW, Australia	07/07/2022	25/07/2022	E-e2117144	1	sp3env-v0.2.47	25/07/2022 11:38	25/07/2022 12:20	NA	ILLUMINA	COVID-MIDNIGHT-1200	93.6	29	28	1733092	BA.5.1	4.3.1	Omicron (BA.5-like)	0.3.19	22B	NA	True	PRJEB70597	Severe acute respiratory syndrome coronavirus 2	ftp.sra.ebi.ac.uk/vol1/run/ERR125/ERR12536710/fd0a3ea8-4ad7-2947-c072-33bb3c800556.reads_1.fastq.gz;ftp.sra.ebi.ac.uk/vol1/run/ERR125/ERR12536710/fd0a3ea8-4ad7-2947-c072-33bb3c800556.reads_2.fastq.gz
5078	ERR12534525	2	Chile	19/07/2022	26/07/2022	B-36e03fc2	1	sp3env-v0.2.47	26/07/2022 17:39	26/07/2022 17:52	NA	ILLUMINA	COVID-ARTIC-V3	96.9	98	97	289762	BA.5.1	4.3.1	Omicron (BA.5-like)	0.3.19	22B	NA	True	PRJEB70597	Severe acute respiratory syndrome coronavirus 2	ftp.sra.ebi.ac.uk/vol1/run/ERR125/ERR12534525/62b0612b-7250-069b-46b6-fd9a9a879784.reads_1.fastq.gz;ftp.sra.ebi.ac.uk/vol1/run/ERR125/ERR12534525/62b0612b-7250-069b-46b6-fd9a9a879784.reads_2.fastq.gz
5079	ERR12537400	4	NSW, Australia	13/07/2022	25/07/2022	C-8ae49230	1	sp3env-v0.2.47	25/07/2022 12:48	26/07/2022 14:31	NA	ILLUMINA	COVID-MIDNIGHT-1200	87.5	29	27	1103723	BF.18	4.3.1	Omicron (BA.5-like)	0.3.19	22B	NA	True	PRJEB70597	Severe acute respiratory syndrome coronavirus 2	ftp.sra.ebi.ac.uk/vol1/run/ERR125/ERR12537400/b9ec2176-41ac-5af5-9516-ef410d07620c.reads_1.fastq.gz;ftp.sra.ebi.ac.uk/vol1/run/ERR125/ERR12537400/b9ec2176-41ac-5af5-9516-ef410d07620c.reads_2.fastq.gz
5080	ERR12534173	2	Chile	04/07/2022	25/07/2022	F-50063e92	1	sp3env-v0.2.47	25/07/2022 16:53	25/07/2022 17:13	NA	ILLUMINA	COVID-ARTIC-V3	98	98	98	351216	BA.5.2.1	4.3.1	Omicron (BA.5-like)	0.3.19	22B	NA	True	PRJEB70597	Severe acute respiratory syndrome coronavirus 2	ftp.sra.ebi.ac.uk/vol1/run/ERR125/ERR12534173/6eb7a884-bbee-9d6f-cc45-f7c59950d4b7.reads_1.fastq.gz;ftp.sra.ebi.ac.uk/vol1/run/ERR125/ERR12534173/6eb7a884-bbee-9d6f-cc45-f7c59950d4b7.reads_2.fastq.gz
5081	ERR12537749	4	NSW, Australia	07/07/2022	25/07/2022	B-cbc7b4d5	1	sp3env-v0.2.47	25/07/2022 12:05	25/07/2022 12:51	NA	ILLUMINA	COVID-MIDNIGHT-1200	91.4	29	28	1178338	BA.5.2.4	4.3.1	Omicron (BA.5-like)	0.3.19	22B	NA	True	PRJEB70597	Severe acute respiratory syndrome coronavirus 2	ftp.sra.ebi.ac.uk/vol1/run/ERR125/ERR12537749/60ced304-2f4c-499f-a901-e01411159a32.reads_1.fastq.gz;ftp.sra.ebi.ac.uk/vol1/run/ERR125/ERR12537749/60ced304-2f4c-499f-a901-e01411159a32.reads_2.fastq.gz
5082	ERR12534341	2	Chile	17/07/2022	26/07/2022	E-8e20bb2e	1	sp3env-v0.2.47	26/07/2022 17:25	26/07/2022 17:39	NA	ILLUMINA	COVID-ARTIC-V3	96.4	98	97	216814	BA.4.1	4.3.1	Omicron (BA.4-like)	0.3.19	22A	NA	True	PRJEB70597	Severe acute respiratory syndrome coronavirus 2	ftp.sra.ebi.ac.uk/vol1/run/ERR125/ERR12534341/c2eff4b8-9d35-1abe-8c31-280bc5e65479.reads_1.fastq.gz;ftp.sra.ebi.ac.uk/vol1/run/ERR125/ERR12534341/c2eff4b8-9d35-1abe-8c31-280bc5e65479.reads_2.fastq.gz
5083	ERR12539239	6	United Kingdom	22/07/2022	22/07/2022	F-840491f4	1	sp3env-v0.2.47	22/07/2022 06:21	22/07/2022 06:34	NA	OXFORD_NANOPORE	COVID-MIDNIGHT-1200	99.4	29	29	20212	BA.5.2	4.3.1	Omicron (BA.5-like)	0.3.19	22B	NA	True	PRJEB70597	Severe acute respiratory syndrome coronavirus 2	ftp.sra.ebi.ac.uk/vol1/run/ERR125/ERR12539239/7459bd50-a04e-aaf3-a509-f1b34737c569.reads.fastq.gz
5084	ERR12538174	5	Vietnam	10/05/2022	28/07/2022	B-07850ba9	17	sp3env-v0.2.47	28/07/2022 08:27	28/07/2022 08:45	NA	ILLUMINA	COVID-ARTIC-V4.1	99.5	99	99	1038604	BA.2.3.2	4.3.1	Omicron (BA.2-like)	0.3.19	21L	NA	True	PRJEB70597	Severe acute respiratory syndrome coronavirus 2	ftp.sra.ebi.ac.uk/vol1/run/ERR125/ERR12538174/06720cfe-96ba-8915-c502-49729c370226.reads_1.fastq.gz;ftp.sra.ebi.ac.uk/vol1/run/ERR125/ERR12538174/06720cfe-96ba-8915-c502-49729c370226.reads_2.fastq.gz
5085	ERR12540203	6	United Kingdom	22/07/2022	22/07/2022	C-4ea7232b	1	NA	22/07/2022 13:14	22/07/2022 13:27	NA	OXFORD_NANOPORE	NA	NA	NA	NA	NA	NA	NA	NA	NA	NA	NA	NA	PRJEB70597	Severe acute respiratory syndrome coronavirus 2	ftp.sra.ebi.ac.uk/vol1/run/ERR125/ERR12540203/0f490caa-a6f8-5ab8-0729-a62ff18aaa14.reads.fastq.gz
5086	ERR12537491	4	NSW, Australia	11/07/2022	25/07/2022	C-8ae49230	1	sp3env-v0.2.47	25/07/2022 12:44	26/07/2022 14:26	NA	ILLUMINA	COVID-MIDNIGHT-1200	84	29	26	1381520	BA.2.12.1	4.3.1	Omicron (BA.2-like)	0.3.19	22C	NA	True	PRJEB70597	Severe acute respiratory syndrome coronavirus 2	ftp.sra.ebi.ac.uk/vol1/run/ERR125/ERR12537491/383d14eb-c6a0-51d0-78db-e2681f279144.reads_1.fastq.gz;ftp.sra.ebi.ac.uk/vol1/run/ERR125/ERR12537491/383d14eb-c6a0-51d0-78db-e2681f279144.reads_2.fastq.gz
5087	ERR12540744	6	United Kingdom	12/07/2022	12/07/2022	A-98d02242	1	sp3env-v0.2.45	12/07/2022 06:49	12/07/2022 06:57	NA	OXFORD_NANOPORE	COVID-MIDNIGHT-1200	99.3	29	29	17006	BA.5.2.1	4.3.1	Omicron (BA.5-like)	0.3.19	22B	NA	True	PRJEB70597	Severe acute respiratory syndrome coronavirus 2	ftp.sra.ebi.ac.uk/vol1/run/ERR125/ERR12540744/0f602e9e-0e07-bb9b-25e6-65a0206c9347.reads.fastq.gz
5088	ERR12538143	5	Vietnam	19/05/2022	28/07/2022	B-07850ba9	8	sp3env-v0.2.47	28/07/2022 08:29	28/07/2022 08:49	NA	ILLUMINA	COVID-ARTIC-V4.1	91.8	99	94	1317044	BA.2	4.3.1	Omicron (BA.2-like)	0.3.19	21L	NA	True	PRJEB70597	Severe acute respiratory syndrome coronavirus 2	ftp.sra.ebi.ac.uk/vol1/run/ERR125/ERR12538143/db25a171-1e17-9ab8-62dd-61ebceed6829.reads_1.fastq.gz;ftp.sra.ebi.ac.uk/vol1/run/ERR125/ERR12538143/db25a171-1e17-9ab8-62dd-61ebceed6829.reads_2.fastq.gz
5089	ERR12538019	5	Vietnam	03/05/2022	28/07/2022	E-ac157447	47	sp3env-v0.2.47	28/07/2022 08:16	28/07/2022 08:34	NA	ILLUMINA	COVID-ARTIC-V4.1	98.9	99	99	1070414	BA.2.3	4.3.1	Omicron (BA.2-like)	0.3.19	21L	NA	True	PRJEB70597	Severe acute respiratory syndrome coronavirus 2	ftp.sra.ebi.ac.uk/vol1/run/ERR125/ERR12538019/57c20745-2707-7b47-380d-35ea0d76c0a2.reads_1.fastq.gz;ftp.sra.ebi.ac.uk/vol1/run/ERR125/ERR12538019/57c20745-2707-7b47-380d-35ea0d76c0a2.reads_2.fastq.gz
5090	ERR12536893	4	NSW, Australia	17/07/2022	25/07/2022	E-b2d36233	1	sp3env-v0.2.47	25/07/2022 13:01	25/07/2022 13:36	NA	ILLUMINA	COVID-MIDNIGHT-1200	92.9	29	28	1097872	BA.5.2	4.3.1	Omicron (BA.5-like)	0.3.19	22B	NA	True	PRJEB70597	Severe acute respiratory syndrome coronavirus 2	ftp.sra.ebi.ac.uk/vol1/run/ERR125/ERR12536893/298aa36f-a6c8-c0e5-00ae-a84df2dabb25.reads_1.fastq.gz;ftp.sra.ebi.ac.uk/vol1/run/ERR125/ERR12536893/298aa36f-a6c8-c0e5-00ae-a84df2dabb25.reads_2.fastq.gz
5091	ERR12540084	6	United Kingdom	20/07/2022	20/07/2022	D-749b228e	1	sp3env-v0.2.47	20/07/2022 06:50	20/07/2022 07:03	NA	OXFORD_NANOPORE	COVID-MIDNIGHT-1200	54.7	29	15	22474	Unassigned	4.3.1	Probable Omicron (Unassigned)	0.3.19	22B	NA	False	PRJEB70597	Severe acute respiratory syndrome coronavirus 2	ftp.sra.ebi.ac.uk/vol1/run/ERR125/ERR12540084/90346961-8e4f-5619-50fd-9e6628693279.reads.fastq.gz
5092	ERR12534763	2	Chile	08/07/2022	18/07/2022	B-364640b7	1	sp3env-v0.2.47	18/07/2022 20:32	18/07/2022 21:46	NA	ILLUMINA	COVID-ARTIC-V3	97.1	98	95	681736	BA.4.1	4.3.1	Omicron (BA.4-like)	0.3.19	22A	NA	True	PRJEB70597	Severe acute respiratory syndrome coronavirus 2	ftp.sra.ebi.ac.uk/vol1/run/ERR125/ERR12534763/ebf9f5e7-cd64-2d2b-de02-2dab8e3b5d91.reads_1.fastq.gz;ftp.sra.ebi.ac.uk/vol1/run/ERR125/ERR12534763/ebf9f5e7-cd64-2d2b-de02-2dab8e3b5d91.reads_2.fastq.gz
5093	ERR12539463	6	United Kingdom	21/07/2022	21/07/2022	D-bf17b1ff	1	sp3env-v0.2.47	21/07/2022 06:45	21/07/2022 06:58	NA	OXFORD_NANOPORE	COVID-MIDNIGHT-1200	99.3	29	29	27877	BA.5.1	4.3.1	Omicron (BA.5-like)	0.3.19	22B	NA	True	PRJEB70597	Severe acute respiratory syndrome coronavirus 2	ftp.sra.ebi.ac.uk/vol1/run/ERR125/ERR12539463/291f8da8-009e-693e-0a71-054c1dd74b4c.reads.fastq.gz
5094	ERR12536937	4	NSW, Australia	11/07/2022	25/07/2022	E-8df29832	1	sp3env-v0.2.47	25/07/2022 12:22	26/07/2022 11:47	NA	ILLUMINA	COVID-MIDNIGHT-1200	87.1	29	27	1967237	BA.5.2.1	4.3.1	Omicron (BA.5-like)	0.3.19	22B	NA	True	PRJEB70597	Severe acute respiratory syndrome coronavirus 2	ftp.sra.ebi.ac.uk/vol1/run/ERR125/ERR12536937/a03633d4-b690-fa2c-04c3-254295273c94.reads_1.fastq.gz;ftp.sra.ebi.ac.uk/vol1/run/ERR125/ERR12536937/a03633d4-b690-fa2c-04c3-254295273c94.reads_2.fastq.gz
5095	ERR12536630	3	South Africa	07/06/2022	25/07/2022	E-2bf20932	1	sp3env-v0.2.47	25/07/2022 09:34	25/07/2022 12:57	NA	ILLUMINA	COVID-ARTIC-V4.1	99.6	99	99	4107851	BA.4	4.3.1	Omicron (BA.4-like)	0.3.19	22A	NA	True	PRJEB70597	Severe acute respiratory syndrome coronavirus 2	ftp.sra.ebi.ac.uk/vol1/run/ERR125/ERR12536630/54d2aff7-41e9-a417-80e2-ca8306eaf107.reads_1.fastq.gz;ftp.sra.ebi.ac.uk/vol1/run/ERR125/ERR12536630/54d2aff7-41e9-a417-80e2-ca8306eaf107.reads_2.fastq.gz
5096	ERR12537125	4	NSW, Australia	10/07/2022	25/07/2022	E-8df29832	1	sp3env-v0.2.47	25/07/2022 12:20	26/07/2022 11:42	NA	ILLUMINA	COVID-MIDNIGHT-1200	89.9	29	28	1571023	BA.5.2.1	4.3.1	Omicron (BA.5-like)	0.3.19	22B	NA	True	PRJEB70597	Severe acute respiratory syndrome coronavirus 2	ftp.sra.ebi.ac.uk/vol1/run/ERR125/ERR12537125/096871fa-0239-c88b-0147-8c62d1348b92.reads_1.fastq.gz;ftp.sra.ebi.ac.uk/vol1/run/ERR125/ERR12537125/096871fa-0239-c88b-0147-8c62d1348b92.reads_2.fastq.gz
5097	ERR12534684	2	Chile	11/07/2022	18/07/2022	B-364640b7	1	sp3env-v0.2.47	18/07/2022 20:39	18/07/2022 21:38	NA	ILLUMINA	COVID-ARTIC-V3	99.6	98	98	1364227	BA.5.2.1	4.3.1	Omicron (BA.5-like)	0.3.19	22B	NA	True	PRJEB70597	Severe acute respiratory syndrome coronavirus 2	ftp.sra.ebi.ac.uk/vol1/run/ERR125/ERR12534684/9fd406d7-c6e5-4943-3897-24e1eaf4363f.reads_1.fastq.gz;ftp.sra.ebi.ac.uk/vol1/run/ERR125/ERR12534684/9fd406d7-c6e5-4943-3897-24e1eaf4363f.reads_2.fastq.gz
5098	ERR12539036	6	United Kingdom	15/07/2022	15/07/2022	F-d4bc6631	1	sp3env-v0.2.47	15/07/2022 06:47	18/07/2022 14:38	NA	OXFORD_NANOPORE	COVID-MIDNIGHT-1200	99.4	29	29	20301	BA.2.12.1	4.3.1	Omicron (BA.2-like)	0.3.19	22C	NA	True	PRJEB70597	Severe acute respiratory syndrome coronavirus 2	ftp.sra.ebi.ac.uk/vol1/run/ERR125/ERR12539036/d2ebcde1-39a5-227f-fc6f-e968993793f4.reads.fastq.gz
5099	ERR12539757	6	United Kingdom	21/07/2022	22/07/2022	D-b1422aab	1	sp3env-v0.2.47	22/07/2022 11:37	22/07/2022 11:44	NA	OXFORD_NANOPORE	COVID-MIDNIGHT-1200	99.3	29	29	22319	BF.24	4.3.1	Omicron (BA.5-like)	0.3.19	22B	NA	True	PRJEB70597	Severe acute respiratory syndrome coronavirus 2	ftp.sra.ebi.ac.uk/vol1/run/ERR125/ERR12539757/1ac3d281-1f9d-95b6-ecde-9d46c865f975.reads.fastq.gz
5100	ERR12540542	6	United Kingdom	13/07/2022	13/07/2022	A-b78c4d59	1	sp3env-v0.2.47	13/07/2022 11:06	13/07/2022 11:21	NA	OXFORD_NANOPORE	COVID-MIDNIGHT-1200	99.3	29	29	10570	BA.5.6	4.3.1	Omicron (BA.5-like)	0.3.19	22B	NA	True	PRJEB70597	Severe acute respiratory syndrome coronavirus 2	ftp.sra.ebi.ac.uk/vol1/run/ERR125/ERR12540542/63138996-a905-f6f7-7356-d951c5b7ab4f.reads.fastq.gz
5101	ERR12534084	2	Chile	28/06/2022	25/07/2022	F-50063e92	1	sp3env-v0.2.47	25/07/2022 16:33	25/07/2022 17:11	NA	ILLUMINA	COVID-ARTIC-V3	99.2	98	98	369997	BA.4.6.5	4.3.1	Omicron (BA.4-like)	0.3.19	22A	NA	True	PRJEB70597	Severe acute respiratory syndrome coronavirus 2	ftp.sra.ebi.ac.uk/vol1/run/ERR125/ERR12534084/036d6945-d19e-4245-f536-fcd681febe2f.reads_1.fastq.gz;ftp.sra.ebi.ac.uk/vol1/run/ERR125/ERR12534084/036d6945-d19e-4245-f536-fcd681febe2f.reads_2.fastq.gz
5102	ERR12536009	3	South Africa	03/06/2022	25/07/2022	E-2bf20932	1	sp3env-v0.2.47	25/07/2022 08:55	25/07/2022 12:53	NA	ILLUMINA	COVID-ARTIC-V4.1	98.1	99	97	3919730	BA.5.3.1	4.3.1	Omicron (BA.5-like)	0.3.19	22B	NA	True	PRJEB70597	Severe acute respiratory syndrome coronavirus 2	ftp.sra.ebi.ac.uk/vol1/run/ERR125/ERR12536009/0b8d4037-2b7e-e67a-b445-18cc09efabc6.reads_1.fastq.gz;ftp.sra.ebi.ac.uk/vol1/run/ERR125/ERR12536009/0b8d4037-2b7e-e67a-b445-18cc09efabc6.reads_2.fastq.gz
5103	ERR12536766	4	NSW, Australia	06/07/2022	25/07/2022	E-e2117144	1	sp3env-v0.2.47	25/07/2022 11:36	25/07/2022 12:18	NA	ILLUMINA	COVID-MIDNIGHT-1200	NA	29	24	944592	NA	NA	NA	NA	NA	NA	False	PRJEB70597	Severe acute respiratory syndrome coronavirus 2	ftp.sra.ebi.ac.uk/vol1/run/ERR125/ERR12536766/eea3bd5c-de7f-e192-bb58-6cbbb4ed5012.reads_1.fastq.gz;ftp.sra.ebi.ac.uk/vol1/run/ERR125/ERR12536766/eea3bd5c-de7f-e192-bb58-6cbbb4ed5012.reads_2.fastq.gz
5104	ERR12535702	2	Chile	04/07/2022	26/07/2022	B-18b7161d	1	sp3env-v0.2.47	26/07/2022 12:33	26/07/2022 12:52	NA	ILLUMINA	COVID-ARTIC-V3	99.5	98	98	306475	BA.4.1	4.3.1	Omicron (BA.4-like)	0.3.19	22A	NA	True	PRJEB70597	Severe acute respiratory syndrome coronavirus 2	ftp.sra.ebi.ac.uk/vol1/run/ERR125/ERR12535702/6d7bfe92-191e-0bfc-6f0d-559675ca1a8a.reads_1.fastq.gz;ftp.sra.ebi.ac.uk/vol1/run/ERR125/ERR12535702/6d7bfe92-191e-0bfc-6f0d-559675ca1a8a.reads_2.fastq.gz
5105	ERR12540670	6	United Kingdom	12/07/2022	12/07/2022	A-98d02242	1	sp3env-v0.2.45	12/07/2022 06:49	12/07/2022 07:02	NA	OXFORD_NANOPORE	COVID-MIDNIGHT-1200	89.8	29	29	5534	BA.5.2.1	4.3.1	Omicron (BA.5-like)	0.3.19	22B	NA	True	PRJEB70597	Severe acute respiratory syndrome coronavirus 2	ftp.sra.ebi.ac.uk/vol1/run/ERR125/ERR12540670/bdc8d325-a154-0add-41ee-62cf89cf5820.reads.fastq.gz
5106	ERR12539680	6	United Kingdom	21/07/2022	21/07/2022	D-bf17b1ff	1	NA	21/07/2022 06:45	21/07/2022 06:54	NA	OXFORD_NANOPORE	NA	NA	NA	NA	NA	NA	NA	NA	NA	NA	NA	NA	PRJEB70597	Severe acute respiratory syndrome coronavirus 2	ftp.sra.ebi.ac.uk/vol1/run/ERR125/ERR12539680/d12b0f7f-64e5-30b5-1844-550cadcf4916.reads.fastq.gz
5107	ERR12538953	6	United Kingdom	15/07/2022	15/07/2022	F-d4bc6631	1	sp3env-v0.2.47	15/07/2022 06:45	18/07/2022 14:34	NA	OXFORD_NANOPORE	COVID-MIDNIGHT-1200	99.3	29	29	17338	BA.5.1.30	4.3.1	Omicron (BA.5-like)	0.3.19	22B	NA	True	PRJEB70597	Severe acute respiratory syndrome coronavirus 2	ftp.sra.ebi.ac.uk/vol1/run/ERR125/ERR12538953/e8f9e418-8bb2-fd27-e725-5faac3839ed8.reads.fastq.gz
5108	ERR12536955	4	NSW, Australia	11/07/2022	25/07/2022	E-8df29832	1	sp3env-v0.2.47	25/07/2022 12:22	26/07/2022 11:45	NA	ILLUMINA	COVID-MIDNIGHT-1200	88.5	29	27	1699905	BA.5.2	4.3.1	Omicron (BA.5-like)	0.3.19	22B	NA	True	PRJEB70597	Severe acute respiratory syndrome coronavirus 2	ftp.sra.ebi.ac.uk/vol1/run/ERR125/ERR12536955/452fc5ae-3685-8a5e-5146-4e3a5f56af68.reads_1.fastq.gz;ftp.sra.ebi.ac.uk/vol1/run/ERR125/ERR12536955/452fc5ae-3685-8a5e-5146-4e3a5f56af68.reads_2.fastq.gz
5109	ERR12538437	7	Virginia, USA	09/06/2022	25/07/2022	D-e4945a43	1	sp3env-v0.2.47	25/07/2022 18:23	25/07/2022 19:08	NA	ILLUMINA	COVID-ARTIC-V4.1	99.6	99	99	432516	BA.2.12.1	4.3.1	Omicron (BA.2-like)	0.3.19	22C	NA	True	PRJEB70597	Severe acute respiratory syndrome coronavirus 2	ftp.sra.ebi.ac.uk/vol1/run/ERR125/ERR12538437/de48372f-21df-96c0-058c-01a1c209d5f1.reads_1.fastq.gz;ftp.sra.ebi.ac.uk/vol1/run/ERR125/ERR12538437/de48372f-21df-96c0-058c-01a1c209d5f1.reads_2.fastq.gz
5110	ERR12537877	4	NSW, Australia	12/07/2022	25/07/2022	B-a0e40800	1	sp3env-v0.2.47	NA	NA	NA	ILLUMINA	COVID-MIDNIGHT-1200	86.9	29	25	953605	BA.4.5	4.3.1	Omicron (BA.4-like)	0.3.19	22A	NA	True	PRJEB70597	Severe acute respiratory syndrome coronavirus 2	ftp.sra.ebi.ac.uk/vol1/run/ERR125/ERR12537877/fd4e45f5-cb2f-ce2e-daee-c8f7b1949254.reads_1.fastq.gz;ftp.sra.ebi.ac.uk/vol1/run/ERR125/ERR12537877/fd4e45f5-cb2f-ce2e-daee-c8f7b1949254.reads_2.fastq.gz
5111	ERR12539960	6	United Kingdom	25/07/2022	25/07/2022	D-62015c57	1	sp3env-v0.2.47	25/07/2022 10:24	25/07/2022 10:37	NA	OXFORD_NANOPORE	COVID-MIDNIGHT-1200	98.9	29	29	11295	BA.5.2	4.3.1	Omicron (BA.5-like)	0.3.19	22B	NA	False	PRJEB70597	Severe acute respiratory syndrome coronavirus 2	ftp.sra.ebi.ac.uk/vol1/run/ERR125/ERR12539960/6f9e8d8c-7495-350e-ce87-253ade92f655.reads.fastq.gz
5112	ERR12538833	7	Virginia, USA	08/06/2022	18/07/2022	B-b3848a5b	1	sp3env-v0.2.47	18/07/2022 02:18	19/07/2022 10:03	NA	OXFORD_NANOPORE	COVID-ARTIC-V4.1	97.1	99	98	42456	BA.5.1	4.3.1	Omicron (BA.5-like)	0.3.19	22B	NA	True	PRJEB70597	Severe acute respiratory syndrome coronavirus 2	ftp.sra.ebi.ac.uk/vol1/run/ERR125/ERR12538833/caf15630-d585-eaa1-374d-04a26f8ae0d2.reads.fastq.gz
5113	ERR12534597	2	Chile	09/07/2022	26/07/2022	B-431bc231	1	sp3env-v0.2.47	26/07/2022 16:44	26/07/2022 16:57	NA	ILLUMINA	COVID-ARTIC-V3	98.8	98	98	362901	BA.4.1	4.3.1	Omicron (BA.4-like)	0.3.19	22A	NA	True	PRJEB70597	Severe acute respiratory syndrome coronavirus 2	ftp.sra.ebi.ac.uk/vol1/run/ERR125/ERR12534597/9bc524a3-7a07-209d-26d6-5cabcd76378b.reads_1.fastq.gz;ftp.sra.ebi.ac.uk/vol1/run/ERR125/ERR12534597/9bc524a3-7a07-209d-26d6-5cabcd76378b.reads_2.fastq.gz
5114	ERR12534504	2	Chile	14/07/2022	26/07/2022	B-431bc231	1	sp3env-v0.2.47	26/07/2022 16:40	26/07/2022 16:55	NA	ILLUMINA	COVID-ARTIC-V3	98.6	98	97	403153	BA.5	4.3.1	Omicron (BA.5-like)	0.3.19	22B	NA	True	PRJEB70597	Severe acute respiratory syndrome coronavirus 2	ftp.sra.ebi.ac.uk/vol1/run/ERR125/ERR12534504/ee28a3bb-38e7-009a-b885-f9fbb8d290ab.reads_1.fastq.gz;ftp.sra.ebi.ac.uk/vol1/run/ERR125/ERR12534504/ee28a3bb-38e7-009a-b885-f9fbb8d290ab.reads_2.fastq.gz
5115	ERR12535790	2	Chile	01/07/2022	25/07/2022	A-c78b996f	1	sp3env-v0.2.47	25/07/2022 14:22	25/07/2022 15:45	NA	ILLUMINA	COVID-ARTIC-V3	90.9	98	92	354318	BA.5.5	4.3.1	Omicron (BA.5-like)	0.3.19	22B	NA	True	PRJEB70597	Severe acute respiratory syndrome coronavirus 2	ftp.sra.ebi.ac.uk/vol1/run/ERR125/ERR12535790/c7f013ae-c3cd-2854-6fef-bf63d3b88788.reads_1.fastq.gz;ftp.sra.ebi.ac.uk/vol1/run/ERR125/ERR12535790/c7f013ae-c3cd-2854-6fef-bf63d3b88788.reads_2.fastq.gz
5116	ERR12536769	4	NSW, Australia	06/07/2022	25/07/2022	E-e2117144	1	sp3env-v0.2.47	25/07/2022 11:36	25/07/2022 12:18	NA	ILLUMINA	COVID-MIDNIGHT-1200	NA	29	24	241787	NA	NA	NA	NA	NA	NA	False	PRJEB70597	Severe acute respiratory syndrome coronavirus 2	ftp.sra.ebi.ac.uk/vol1/run/ERR125/ERR12536769/7aad862e-2a24-9161-72c1-4f84f16b3133.reads_1.fastq.gz;ftp.sra.ebi.ac.uk/vol1/run/ERR125/ERR12536769/7aad862e-2a24-9161-72c1-4f84f16b3133.reads_2.fastq.gz
5117	ERR12534759	2	Chile	05/07/2022	18/07/2022	B-364640b7	1	sp3env-v0.2.47	18/07/2022 20:32	18/07/2022 21:49	NA	ILLUMINA	COVID-ARTIC-V3	86.6	98	90	388114	BA.4.1	4.3.1	Omicron (BA.2-like)	0.3.19	22A	NA	True	PRJEB70597	Severe acute respiratory syndrome coronavirus 2	ftp.sra.ebi.ac.uk/vol1/run/ERR125/ERR12534759/980e503e-bf7a-511f-f298-d1a829303df4.reads_1.fastq.gz;ftp.sra.ebi.ac.uk/vol1/run/ERR125/ERR12534759/980e503e-bf7a-511f-f298-d1a829303df4.reads_2.fastq.gz
5118	ERR12539070	6	United Kingdom	15/07/2022	15/07/2022	F-d4bc6631	1	sp3env-v0.2.47	15/07/2022 06:45	18/07/2022 14:38	NA	OXFORD_NANOPORE	COVID-MIDNIGHT-1200	97.3	29	29	12914	BA.4.6	4.3.1	Omicron (BA.4-like)	0.3.19	22A	NA	True	PRJEB70597	Severe acute respiratory syndrome coronavirus 2	ftp.sra.ebi.ac.uk/vol1/run/ERR125/ERR12539070/6b69cbfd-9715-3199-7fe5-58bb8120db84.reads.fastq.gz
5119	ERR12537703	4	NSW, Australia	09/07/2022	25/07/2022	B-cbc7b4d5	1	sp3env-v0.2.47	25/07/2022 12:02	25/07/2022 12:48	NA	ILLUMINA	COVID-MIDNIGHT-1200	82.8	29	26	1321333	BA.5.2	4.3.1	Omicron (Unassigned)	0.3.19	22B	NA	True	PRJEB70597	Severe acute respiratory syndrome coronavirus 2	ftp.sra.ebi.ac.uk/vol1/run/ERR125/ERR12537703/dd49f82d-025f-ee86-545d-058eca476e98.reads_1.fastq.gz;ftp.sra.ebi.ac.uk/vol1/run/ERR125/ERR12537703/dd49f82d-025f-ee86-545d-058eca476e98.reads_2.fastq.gz
5120	ERR12538742	7	Virginia, USA	21/06/2022	18/07/2022	C-2cc6d3c3	1	sp3env-v0.2.47	18/07/2022 02:29	19/07/2022 10:13	NA	ILLUMINA	COVID-ARTIC-V4.1	99	99	99	296703	BA.2.12.1	4.3.1	Omicron (BA.2-like)	0.3.19	22C	NA	True	PRJEB70597	Severe acute respiratory syndrome coronavirus 2	ftp.sra.ebi.ac.uk/vol1/run/ERR125/ERR12538742/936b923d-be63-3f28-dc0f-9799b16dc2a5.reads_1.fastq.gz;ftp.sra.ebi.ac.uk/vol1/run/ERR125/ERR12538742/936b923d-be63-3f28-dc0f-9799b16dc2a5.reads_2.fastq.gz
5121	ERR12537643	4	NSW, Australia	13/07/2022	25/07/2022	B-cbc7b4d5	1	sp3env-v0.2.47	25/07/2022 12:02	25/07/2022 12:51	NA	ILLUMINA	COVID-MIDNIGHT-1200	92.2	29	28	2237493	BA.2.42	4.3.1	Omicron (BA.2-like)	0.3.19	21L	NA	True	PRJEB70597	Severe acute respiratory syndrome coronavirus 2	ftp.sra.ebi.ac.uk/vol1/run/ERR125/ERR12537643/dd3d38ec-c6ef-347f-ebc9-1cd6500ae453.reads_1.fastq.gz;ftp.sra.ebi.ac.uk/vol1/run/ERR125/ERR12537643/dd3d38ec-c6ef-347f-ebc9-1cd6500ae453.reads_2.fastq.gz
5122	ERR12538244	7	Virginia, USA	16/06/2022	25/07/2022	D-e4945a43	1	sp3env-v0.2.47	25/07/2022 18:23	25/07/2022 19:17	NA	ILLUMINA	COVID-ARTIC-V4.1	97.7	99	98	395289	BA.2.12.1	4.3.1	Omicron (BA.2-like)	0.3.19	22C	NA	True	PRJEB70597	Severe acute respiratory syndrome coronavirus 2	ftp.sra.ebi.ac.uk/vol1/run/ERR125/ERR12538244/a9fa20a4-8aac-d77f-b0bf-be9d4bec5610.reads_1.fastq.gz;ftp.sra.ebi.ac.uk/vol1/run/ERR125/ERR12538244/a9fa20a4-8aac-d77f-b0bf-be9d4bec5610.reads_2.fastq.gz
5123	ERR12540695	6	United Kingdom	12/07/2022	12/07/2022	A-98d02242	1	sp3env-v0.2.45	12/07/2022 06:49	12/07/2022 07:00	NA	OXFORD_NANOPORE	COVID-MIDNIGHT-1200	99.3	29	29	9987	BA.2.12.1	4.3.1	Omicron (BA.2-like)	0.3.19	22C	NA	True	PRJEB70597	Severe acute respiratory syndrome coronavirus 2	ftp.sra.ebi.ac.uk/vol1/run/ERR125/ERR12540695/9e8ce5a5-5770-687f-554a-1f8e760f44ac.reads.fastq.gz
5124	ERR12540269	6	United Kingdom	20/07/2022	20/07/2022	C-67230f3a	1	NA	20/07/2022 06:56	20/07/2022 07:07	NA	OXFORD_NANOPORE	NA	NA	NA	NA	NA	NA	NA	NA	NA	NA	NA	NA	PRJEB70597	Severe acute respiratory syndrome coronavirus 2	ftp.sra.ebi.ac.uk/vol1/run/ERR125/ERR12540269/40edeb69-7331-6966-a3d9-25a753d08ecc.reads.fastq.gz
5125	ERR12540437	6	United Kingdom	15/07/2022	15/07/2022	C-3642acc4	1	sp3env-v0.2.47	15/07/2022 06:54	18/07/2022 14:43	NA	OXFORD_NANOPORE	COVID-MIDNIGHT-1200	99.2	29	29	18315	BE.1	4.3.1	Omicron (BA.5-like)	0.3.19	22B	NA	True	PRJEB70597	Severe acute respiratory syndrome coronavirus 2	ftp.sra.ebi.ac.uk/vol1/run/ERR125/ERR12540437/a7c030c6-5ab4-598f-c74d-60697bb3a67b.reads.fastq.gz
5126	ERR12539227	6	United Kingdom	15/07/2022	15/07/2022	F-b0b90926	1	sp3env-v0.2.47	15/07/2022 07:03	18/07/2022 14:32	NA	OXFORD_NANOPORE	COVID-MIDNIGHT-1200	99.3	29	29	51827	BA.5.1.3	4.3.1	Omicron (BA.5-like)	0.3.19	22B	NA	True	PRJEB70597	Severe acute respiratory syndrome coronavirus 2	ftp.sra.ebi.ac.uk/vol1/run/ERR125/ERR12539227/bb9c3355-3dc4-20ab-64e2-ff52081f6de6.reads.fastq.gz
5127	ERR12539491	6	United Kingdom	21/07/2022	21/07/2022	D-bf17b1ff	1	sp3env-v0.2.47	21/07/2022 06:45	21/07/2022 06:56	NA	OXFORD_NANOPORE	COVID-MIDNIGHT-1200	99.2	29	29	11066	BA.5.3	4.3.1	Omicron (BA.5-like)	0.3.19	22B	NA	True	PRJEB70597	Severe acute respiratory syndrome coronavirus 2	ftp.sra.ebi.ac.uk/vol1/run/ERR125/ERR12539491/03e57d2b-18c3-efb1-57f6-857444f76637.reads.fastq.gz
5128	ERR12537608	4	NSW, Australia	12/07/2022	25/07/2022	C-8ae49230	1	sp3env-v0.2.47	25/07/2022 12:44	26/07/2022 14:26	NA	ILLUMINA	COVID-MIDNIGHT-1200	NA	29	23	388045	NA	NA	NA	NA	NA	NA	False	PRJEB70597	Severe acute respiratory syndrome coronavirus 2	ftp.sra.ebi.ac.uk/vol1/run/ERR125/ERR12537608/a16171b7-c768-82c5-27eb-9e073b047b7d.reads_1.fastq.gz;ftp.sra.ebi.ac.uk/vol1/run/ERR125/ERR12537608/a16171b7-c768-82c5-27eb-9e073b047b7d.reads_2.fastq.gz
5129	ERR12537711	4	NSW, Australia	05/07/2022	25/07/2022	B-f25dc576	1	sp3env-v0.2.47	25/07/2022 09:38	25/07/2022 10:59	NA	ILLUMINA	COVID-MIDNIGHT-1200	92.2	29	28	1775279	BF.17	4.3.1	Omicron (BA.5-like)	0.3.19	22B	NA	True	PRJEB70597	Severe acute respiratory syndrome coronavirus 2	ftp.sra.ebi.ac.uk/vol1/run/ERR125/ERR12537711/200940b5-2a62-ad9e-37cf-aed515a4faee.reads_1.fastq.gz;ftp.sra.ebi.ac.uk/vol1/run/ERR125/ERR12537711/200940b5-2a62-ad9e-37cf-aed515a4faee.reads_2.fastq.gz
5130	ERR12537120	4	NSW, Australia	11/07/2022	25/07/2022	E-8df29832	1	sp3env-v0.2.47	25/07/2022 12:20	26/07/2022 11:45	NA	ILLUMINA	COVID-MIDNIGHT-1200	93.6	29	28	1556312	BA.4	4.3.1	Omicron (BA.4-like)	0.3.19	22A	NA	True	PRJEB70597	Severe acute respiratory syndrome coronavirus 2	ftp.sra.ebi.ac.uk/vol1/run/ERR125/ERR12537120/0505c978-1817-9561-bc65-f49bf7298886.reads_1.fastq.gz;ftp.sra.ebi.ac.uk/vol1/run/ERR125/ERR12537120/0505c978-1817-9561-bc65-f49bf7298886.reads_2.fastq.gz
5131	ERR12540247	6	United Kingdom	20/07/2022	20/07/2022	C-67230f3a	1	sp3env-v0.2.47	20/07/2022 06:56	20/07/2022 07:07	NA	OXFORD_NANOPORE	COVID-MIDNIGHT-1200	98.6	29	29	14393	BE.1	4.3.1	Omicron (BA.5-like)	0.3.19	22B	NA	True	PRJEB70597	Severe acute respiratory syndrome coronavirus 2	ftp.sra.ebi.ac.uk/vol1/run/ERR125/ERR12540247/9a2aae19-eacc-3680-8143-b4c2dfe123f5.reads.fastq.gz
5132	ERR12539052	6	United Kingdom	15/07/2022	15/07/2022	F-d4bc6631	1	sp3env-v0.2.47	15/07/2022 06:45	18/07/2022 14:40	NA	OXFORD_NANOPORE	COVID-MIDNIGHT-1200	99.2	29	29	17750	BF.28	4.3.1	Omicron (BA.5-like)	0.3.19	22B	NA	True	PRJEB70597	Severe acute respiratory syndrome coronavirus 2	ftp.sra.ebi.ac.uk/vol1/run/ERR125/ERR12539052/3ec2b080-1866-c37e-5504-9315512f48a8.reads.fastq.gz
5133	ERR12534308	2	Chile	13/07/2022	26/07/2022	F-320d567a	1	sp3env-v0.2.47	26/07/2022 16:26	26/07/2022 16:40	NA	ILLUMINA	COVID-ARTIC-V3	97.3	98	97	338733	BA.5.6	4.3.1	Omicron (BA.5-like)	0.3.19	22B	NA	True	PRJEB70597	Severe acute respiratory syndrome coronavirus 2	ftp.sra.ebi.ac.uk/vol1/run/ERR125/ERR12534308/b5e4a44a-8c5f-596f-396b-4d47efee7714.reads_1.fastq.gz;ftp.sra.ebi.ac.uk/vol1/run/ERR125/ERR12534308/b5e4a44a-8c5f-596f-396b-4d47efee7714.reads_2.fastq.gz
5134	ERR12540081	6	United Kingdom	20/07/2022	20/07/2022	D-749b228e	1	sp3env-v0.2.47	20/07/2022 06:50	20/07/2022 07:03	NA	OXFORD_NANOPORE	COVID-MIDNIGHT-1200	71.6	29	22	22587	BA.5.6	4.3.1	Probable Omicron (Unassigned)	0.3.19	22B	NA	False	PRJEB70597	Severe acute respiratory syndrome coronavirus 2	ftp.sra.ebi.ac.uk/vol1/run/ERR125/ERR12540081/0367f8f2-b0d4-e5d2-c47f-63cb8a458bec.reads.fastq.gz
5135	ERR12537444	4	NSW, Australia	12/07/2022	25/07/2022	C-8ae49230	1	sp3env-v0.2.47	25/07/2022 12:46	26/07/2022 14:28	NA	ILLUMINA	COVID-MIDNIGHT-1200	90.1	29	27	1999879	BA.2	4.3.1	Omicron (BA.2-like)	0.3.19	21L	NA	True	PRJEB70597	Severe acute respiratory syndrome coronavirus 2	ftp.sra.ebi.ac.uk/vol1/run/ERR125/ERR12537444/388a20c6-6041-ad43-7668-8669b277eab7.reads_1.fastq.gz;ftp.sra.ebi.ac.uk/vol1/run/ERR125/ERR12537444/388a20c6-6041-ad43-7668-8669b277eab7.reads_2.fastq.gz
5136	ERR12534270	2	Chile	11/07/2022	26/07/2022	F-320d567a	1	sp3env-v0.2.47	26/07/2022 16:26	26/07/2022 16:42	NA	ILLUMINA	COVID-ARTIC-V3	98.6	98	98	348736	BA.4.1	4.3.1	Omicron (BA.4-like)	0.3.19	22A	NA	True	PRJEB70597	Severe acute respiratory syndrome coronavirus 2	ftp.sra.ebi.ac.uk/vol1/run/ERR125/ERR12534270/90806e69-d5bc-67e5-ef41-0051a7825f51.reads_1.fastq.gz;ftp.sra.ebi.ac.uk/vol1/run/ERR125/ERR12534270/90806e69-d5bc-67e5-ef41-0051a7825f51.reads_2.fastq.gz
5137	ERR12539907	6	United Kingdom	16/07/2022	16/07/2022	D-7553295c	1	sp3env-v0.2.47	16/07/2022 09:00	16/07/2022 09:13	NA	OXFORD_NANOPORE	COVID-MIDNIGHT-1200	99.3	29	29	24630	BA.4.1	4.3.1	Omicron (BA.4-like)	0.3.19	22A	NA	True	PRJEB70597	Severe acute respiratory syndrome coronavirus 2	ftp.sra.ebi.ac.uk/vol1/run/ERR125/ERR12539907/ae6514fb-a192-3581-6e8a-e7cb86f9d606.reads.fastq.gz
5138	ERR12538364	7	Virginia, USA	10/06/2022	25/07/2022	D-e4945a43	1	sp3env-v0.2.47	25/07/2022 18:23	25/07/2022 19:04	NA	ILLUMINA	COVID-ARTIC-V4.1	97.9	99	99	376808	BA.4.1	4.3.1	Omicron (BA.4-like)	0.3.19	22A	NA	True	PRJEB70597	Severe acute respiratory syndrome coronavirus 2	ftp.sra.ebi.ac.uk/vol1/run/ERR125/ERR12538364/66688406-dcaf-c81d-fcff-847314eebc60.reads_1.fastq.gz;ftp.sra.ebi.ac.uk/vol1/run/ERR125/ERR12538364/66688406-dcaf-c81d-fcff-847314eebc60.reads_2.fastq.gz
5139	ERR12537980	5	Vietnam	06/04/2022	28/07/2022	F-dc197891	45	sp3env-v0.2.47	28/07/2022 08:05	28/07/2022 08:25	NA	ILLUMINA	COVID-ARTIC-V4.1	92.5	99	93	737476	BA.2.3	4.3.1	Omicron (BA.2-like)	0.3.19	21L	NA	True	PRJEB70597	Severe acute respiratory syndrome coronavirus 2	ftp.sra.ebi.ac.uk/vol1/run/ERR125/ERR12537980/80f78507-c34a-7412-dc31-664a9cb59b2a.reads_1.fastq.gz;ftp.sra.ebi.ac.uk/vol1/run/ERR125/ERR12537980/80f78507-c34a-7412-dc31-664a9cb59b2a.reads_2.fastq.gz
5140	ERR12538757	7	Virginia, USA	21/06/2022	18/07/2022	C-2cc6d3c3	1	sp3env-v0.2.47	18/07/2022 02:29	19/07/2022 10:11	NA	ILLUMINA	COVID-ARTIC-V4.1	93	99	93	300643	BA.2.12.1	4.3.1	Omicron (BA.2-like)	0.3.19	22C	NA	True	PRJEB70597	Severe acute respiratory syndrome coronavirus 2	ftp.sra.ebi.ac.uk/vol1/run/ERR125/ERR12538757/289f513e-a0f5-bf55-69f8-2ddf4d09d3b8.reads_1.fastq.gz;ftp.sra.ebi.ac.uk/vol1/run/ERR125/ERR12538757/289f513e-a0f5-bf55-69f8-2ddf4d09d3b8.reads_2.fastq.gz
5141	ERR12536663	3	South Africa	05/06/2022	25/07/2022	E-2bf20932	1	sp3env-v0.2.47	25/07/2022 09:10	25/07/2022 12:55	NA	ILLUMINA	COVID-ARTIC-V4.1	99.1	99	98	5055771	BF.5	4.3.1	Omicron (BA.5-like)	0.3.19	22B	NA	True	PRJEB70597	Severe acute respiratory syndrome coronavirus 2	ftp.sra.ebi.ac.uk/vol1/run/ERR125/ERR12536663/dc5c52fe-2e65-98bc-8458-72d1704d4cb5.reads_1.fastq.gz;ftp.sra.ebi.ac.uk/vol1/run/ERR125/ERR12536663/dc5c52fe-2e65-98bc-8458-72d1704d4cb5.reads_2.fastq.gz
5142	ERR12540342	6	United Kingdom	13/07/2022	13/07/2022	C-045fea91	1	sp3env-v0.2.47	13/07/2022 07:04	13/07/2022 07:14	NA	OXFORD_NANOPORE	COVID-MIDNIGHT-1200	99.3	29	29	24745	BA.5.1.2	4.3.1	Omicron (BA.5-like)	0.3.19	22B	NA	True	PRJEB70597	Severe acute respiratory syndrome coronavirus 2	ftp.sra.ebi.ac.uk/vol1/run/ERR125/ERR12540342/9c5c9f99-0968-9e81-384d-cf664e34d74f.reads.fastq.gz
5143	ERR12538248	7	Virginia, USA	09/06/2022	25/07/2022	D-e4945a43	1	sp3env-v0.2.47	25/07/2022 18:23	25/07/2022 19:17	NA	ILLUMINA	COVID-ARTIC-V4.1	89	99	91	162375	BA.2.9	4.3.1	Omicron (BA.2-like)	0.3.19	21L	NA	True	PRJEB70597	Severe acute respiratory syndrome coronavirus 2	ftp.sra.ebi.ac.uk/vol1/run/ERR125/ERR12538248/524a8ecc-d51f-bbad-6ea5-c17eb895997b.reads_1.fastq.gz;ftp.sra.ebi.ac.uk/vol1/run/ERR125/ERR12538248/524a8ecc-d51f-bbad-6ea5-c17eb895997b.reads_2.fastq.gz
5144	ERR12538755	7	Virginia, USA	22/06/2022	18/07/2022	C-2cc6d3c3	1	sp3env-v0.2.47	18/07/2022 02:29	19/07/2022 10:11	NA	ILLUMINA	COVID-ARTIC-V4.1	96.8	99	97	440982	BA.2.12.1	4.3.1	Omicron (BA.2-like)	0.3.19	22C	NA	True	PRJEB70597	Severe acute respiratory syndrome coronavirus 2	ftp.sra.ebi.ac.uk/vol1/run/ERR125/ERR12538755/de2287e5-6b67-2b2b-eb11-335aefc91606.reads_1.fastq.gz;ftp.sra.ebi.ac.uk/vol1/run/ERR125/ERR12538755/de2287e5-6b67-2b2b-eb11-335aefc91606.reads_2.fastq.gz
5145	ERR12536898	4	NSW, Australia	13/07/2022	25/07/2022	E-b2d36233	1	sp3env-v0.2.47	25/07/2022 13:01	25/07/2022 13:36	NA	ILLUMINA	COVID-MIDNIGHT-1200	89.6	29	28	2028564	BA.5.2	4.3.1	Omicron (BA.5-like)	0.3.19	22B	NA	True	PRJEB70597	Severe acute respiratory syndrome coronavirus 2	ftp.sra.ebi.ac.uk/vol1/run/ERR125/ERR12536898/9b8f8866-08c2-c9b3-a2bf-fa2e8eb4c8fc.reads_1.fastq.gz;ftp.sra.ebi.ac.uk/vol1/run/ERR125/ERR12536898/9b8f8866-08c2-c9b3-a2bf-fa2e8eb4c8fc.reads_2.fastq.gz
5146	ERR12537020	4	NSW, Australia	15/07/2022	25/07/2022	E-b2d36233	1	sp3env-v0.2.47	25/07/2022 13:01	25/07/2022 13:34	NA	ILLUMINA	COVID-MIDNIGHT-1200	92.9	29	28	2479771	BA.5.2	4.3.1	Omicron (BA.5-like)	0.3.19	22B	NA	True	PRJEB70597	Severe acute respiratory syndrome coronavirus 2	ftp.sra.ebi.ac.uk/vol1/run/ERR125/ERR12537020/c78c4022-a8e9-b32a-74a5-9eb940f40710.reads_1.fastq.gz;ftp.sra.ebi.ac.uk/vol1/run/ERR125/ERR12537020/c78c4022-a8e9-b32a-74a5-9eb940f40710.reads_2.fastq.gz
5147	ERR12534148	2	Chile	21/07/2022	28/07/2022	F-08d2ed49	1	sp3env-v0.2.47	28/07/2022 14:08	28/07/2022 14:58	NA	ILLUMINA	COVID-ARTIC-V3	98.1	98	97	310457	BA.4	4.3.1	Omicron (BA.4-like)	0.3.19	22A	NA	True	PRJEB70597	Severe acute respiratory syndrome coronavirus 2	ftp.sra.ebi.ac.uk/vol1/run/ERR125/ERR12534148/ea30ca24-e1e9-9dae-fcee-38a78624622e.reads_1.fastq.gz;ftp.sra.ebi.ac.uk/vol1/run/ERR125/ERR12534148/ea30ca24-e1e9-9dae-fcee-38a78624622e.reads_2.fastq.gz
5148	ERR12535214	2	Chile	07/07/2022	18/07/2022	B-364640b7	1	sp3env-v0.2.47	18/07/2022 20:28	18/07/2022 21:29	NA	ILLUMINA	COVID-ARTIC-V3	98.5	98	97	490343	BA.4.1	4.3.1	Omicron (BA.4-like)	0.3.19	22A	NA	True	PRJEB70597	Severe acute respiratory syndrome coronavirus 2	ftp.sra.ebi.ac.uk/vol1/run/ERR125/ERR12535214/9004abc2-fd92-927f-7c7e-3a542d308218.reads_1.fastq.gz;ftp.sra.ebi.ac.uk/vol1/run/ERR125/ERR12535214/9004abc2-fd92-927f-7c7e-3a542d308218.reads_2.fastq.gz
5149	ERR12535663	2	Chile	12/07/2022	26/07/2022	A-e8e5fe5a	1	sp3env-v0.2.47	26/07/2022 17:01	26/07/2022 17:17	NA	ILLUMINA	COVID-ARTIC-V3	97.3	98	98	268612	BA.4.1	4.3.1	Omicron (BA.4-like)	0.3.19	22A	NA	True	PRJEB70597	Severe acute respiratory syndrome coronavirus 2	ftp.sra.ebi.ac.uk/vol1/run/ERR125/ERR12535663/98924548-cd94-4866-9fe4-41e636a6f4c5.reads_1.fastq.gz;ftp.sra.ebi.ac.uk/vol1/run/ERR125/ERR12535663/98924548-cd94-4866-9fe4-41e636a6f4c5.reads_2.fastq.gz
5150	ERR12535851	3	South Africa	17/05/2022	26/07/2022	F-f979ac54	1	sp3env-v0.2.47	26/07/2022 16:11	26/07/2022 16:50	NA	ILLUMINA	COVID-ARTIC-V4.1	94.3	99	94	2232044	BA.1.1	4.3.1	Omicron (Unassigned)	0.3.19	21K	NA	False	PRJEB70597	Severe acute respiratory syndrome coronavirus 2	ftp.sra.ebi.ac.uk/vol1/run/ERR125/ERR12535851/f1ce3863-3a45-833f-4c03-b1b98353923f.reads_1.fastq.gz;ftp.sra.ebi.ac.uk/vol1/run/ERR125/ERR12535851/f1ce3863-3a45-833f-4c03-b1b98353923f.reads_2.fastq.gz
5151	ERR12539437	6	United Kingdom	13/07/2022	13/07/2022	F-20e2abfc	1	sp3env-v0.2.47	13/07/2022 07:39	13/07/2022 07:49	NA	OXFORD_NANOPORE	COVID-MIDNIGHT-1200	99.3	29	29	25791	BA.5.2.1	4.3.1	Omicron (BA.5-like)	0.3.19	22B	NA	True	PRJEB70597	Severe acute respiratory syndrome coronavirus 2	ftp.sra.ebi.ac.uk/vol1/run/ERR125/ERR12539437/3e2a3022-64a7-ff6f-bac2-bc10efce2b8c.reads.fastq.gz
5152	ERR12534723	2	Chile	11/07/2022	18/07/2022	B-364640b7	1	sp3env-v0.2.47	18/07/2022 20:36	18/07/2022 21:33	NA	ILLUMINA	COVID-ARTIC-V3	99.5	98	98	886778	BA.4.1	4.3.1	Omicron (BA.4-like)	0.3.19	22A	NA	True	PRJEB70597	Severe acute respiratory syndrome coronavirus 2	ftp.sra.ebi.ac.uk/vol1/run/ERR125/ERR12534723/7460370f-c16f-f46e-309a-cb56821c93a9.reads_1.fastq.gz;ftp.sra.ebi.ac.uk/vol1/run/ERR125/ERR12534723/7460370f-c16f-f46e-309a-cb56821c93a9.reads_2.fastq.gz
5153	ERR12539080	6	United Kingdom	15/07/2022	15/07/2022	F-d4bc6631	1	sp3env-v0.2.47	15/07/2022 06:45	18/07/2022 14:38	NA	OXFORD_NANOPORE	COVID-MIDNIGHT-1200	99.3	29	29	16702	BA.5.1.3	4.3.1	Omicron (BA.5-like)	0.3.19	22B	NA	True	PRJEB70597	Severe acute respiratory syndrome coronavirus 2	ftp.sra.ebi.ac.uk/vol1/run/ERR125/ERR12539080/f3518a57-2e65-c655-0ea4-838f0e29d476.reads.fastq.gz
5154	ERR12534164	2	Chile	21/07/2022	28/07/2022	F-08d2ed49	1	sp3env-v0.2.47	28/07/2022 14:01	28/07/2022 14:58	NA	ILLUMINA	COVID-ARTIC-V3	92.7	98	95	344577	BA.5.1.22	4.3.1	Omicron (BA.5-like)	0.3.19	22B	NA	True	PRJEB70597	Severe acute respiratory syndrome coronavirus 2	ftp.sra.ebi.ac.uk/vol1/run/ERR125/ERR12534164/29eebc48-238f-87ac-e1c1-2a9b9f42d586.reads_1.fastq.gz;ftp.sra.ebi.ac.uk/vol1/run/ERR125/ERR12534164/29eebc48-238f-87ac-e1c1-2a9b9f42d586.reads_2.fastq.gz
5155	ERR12539048	6	United Kingdom	15/07/2022	15/07/2022	F-d4bc6631	1	sp3env-v0.2.47	15/07/2022 06:45	18/07/2022 14:40	NA	OXFORD_NANOPORE	COVID-MIDNIGHT-1200	96.9	29	29	12364	BA.4.1	4.3.1	Omicron (BA.4-like)	0.3.19	22A	NA	True	PRJEB70597	Severe acute respiratory syndrome coronavirus 2	ftp.sra.ebi.ac.uk/vol1/run/ERR125/ERR12539048/bfc26500-a03d-495b-059f-cd8bc3b7877c.reads.fastq.gz
5156	ERR12540205	6	United Kingdom	20/07/2022	20/07/2022	C-67230f3a	1	sp3env-v0.2.47	20/07/2022 06:56	20/07/2022 07:10	NA	OXFORD_NANOPORE	COVID-MIDNIGHT-1200	99.3	29	29	24085	BA.5.2	4.3.1	Omicron (BA.5-like)	0.3.19	22B	NA	True	PRJEB70597	Severe acute respiratory syndrome coronavirus 2	ftp.sra.ebi.ac.uk/vol1/run/ERR125/ERR12540205/ad6df8fa-94e4-a348-c67c-1abbe4162452.reads.fastq.gz
5157	ERR12535588	2	Chile	07/07/2022	26/07/2022	B-281828b3	1	sp3env-v0.2.47	26/07/2022 16:05	26/07/2022 16:18	NA	ILLUMINA	COVID-ARTIC-V3	99.4	98	98	411358	BA.5.1	4.3.1	Omicron (BA.5-like)	0.3.19	22B	NA	True	PRJEB70597	Severe acute respiratory syndrome coronavirus 2	ftp.sra.ebi.ac.uk/vol1/run/ERR125/ERR12535588/5e4bdaf3-0e7f-6bc5-ab4b-07c636b22b4d.reads_1.fastq.gz;ftp.sra.ebi.ac.uk/vol1/run/ERR125/ERR12535588/5e4bdaf3-0e7f-6bc5-ab4b-07c636b22b4d.reads_2.fastq.gz
5158	ERR12539148	6	United Kingdom	19/07/2022	19/07/2022	F-4c4ad812	1	NA	19/07/2022 06:28	19/07/2022 06:37	NEGATIVE	OXFORD_NANOPORE	NA	NA	NA	NA	NA	NA	NA	NA	NA	NA	NA	NA	PRJEB70597	Severe acute respiratory syndrome coronavirus 2	ftp.sra.ebi.ac.uk/vol1/run/ERR125/ERR12539148/9b5d3de9-3ac4-c5d9-b431-a7b64b3b2c2c.reads.fastq.gz
5159	ERR12538027	5	Vietnam	02/05/2022	28/07/2022	E-ac157447	52	sp3env-v0.2.47	28/07/2022 08:16	28/07/2022 08:34	NA	ILLUMINA	COVID-ARTIC-V4.1	98.9	99	99	742600	BA.2.3	4.3.1	Omicron (BA.2-like)	0.3.19	21L	NA	True	PRJEB70597	Severe acute respiratory syndrome coronavirus 2	ftp.sra.ebi.ac.uk/vol1/run/ERR125/ERR12538027/35ff03e2-e327-29a9-ea33-e3728f6fa8aa.reads_1.fastq.gz;ftp.sra.ebi.ac.uk/vol1/run/ERR125/ERR12538027/35ff03e2-e327-29a9-ea33-e3728f6fa8aa.reads_2.fastq.gz
5160	ERR12535806	2	Chile	01/07/2022	25/07/2022	A-c78b996f	1	sp3env-v0.2.47	25/07/2022 14:00	25/07/2022 15:43	NA	ILLUMINA	COVID-ARTIC-V3	94.4	98	93	327661	BA.5.1	4.3.1	Omicron (BA.5-like)	0.3.19	22B	NA	True	PRJEB70597	Severe acute respiratory syndrome coronavirus 2	ftp.sra.ebi.ac.uk/vol1/run/ERR125/ERR12535806/f5ddffef-58ae-bd2e-008e-c9a2e68085f4.reads_1.fastq.gz;ftp.sra.ebi.ac.uk/vol1/run/ERR125/ERR12535806/f5ddffef-58ae-bd2e-008e-c9a2e68085f4.reads_2.fastq.gz
5161	ERR12540065	6	United Kingdom	20/07/2022	20/07/2022	D-749b228e	1	sp3env-v0.2.47	20/07/2022 06:50	20/07/2022 07:03	NA	OXFORD_NANOPORE	COVID-MIDNIGHT-1200	54.7	29	15	24760	Unassigned	4.3.1	Probable Omicron (Unassigned)	0.3.19	22B	NA	False	PRJEB70597	Severe acute respiratory syndrome coronavirus 2	ftp.sra.ebi.ac.uk/vol1/run/ERR125/ERR12540065/325b2749-71b7-6f8d-2cf0-d464a59fe435.reads.fastq.gz
5162	ERR12534082	2	Chile	02/07/2022	25/07/2022	F-50063e92	1	sp3env-v0.2.47	25/07/2022 16:36	25/07/2022 17:11	NA	ILLUMINA	COVID-ARTIC-V3	95.6	98	94	307538	BA.2.12.1	4.3.1	Omicron (BA.2-like)	0.3.19	22C	NA	True	PRJEB70597	Severe acute respiratory syndrome coronavirus 2	ftp.sra.ebi.ac.uk/vol1/run/ERR125/ERR12534082/4a38d824-c6b7-c16d-d231-cfc33ed2ea56.reads_1.fastq.gz;ftp.sra.ebi.ac.uk/vol1/run/ERR125/ERR12534082/4a38d824-c6b7-c16d-d231-cfc33ed2ea56.reads_2.fastq.gz
5163	ERR12535188	2	Chile	27/06/2022	18/07/2022	B-364640b7	1	sp3env-v0.2.47	18/07/2022 20:28	18/07/2022 21:40	NA	ILLUMINA	COVID-ARTIC-V3	99.6	98	98	1186545	BA.4.1.1	4.3.1	Omicron (BA.4-like)	0.3.19	22A	NA	True	PRJEB70597	Severe acute respiratory syndrome coronavirus 2	ftp.sra.ebi.ac.uk/vol1/run/ERR125/ERR12535188/f2c03c2a-050a-f873-e3e2-d129275b03f6.reads_1.fastq.gz;ftp.sra.ebi.ac.uk/vol1/run/ERR125/ERR12535188/f2c03c2a-050a-f873-e3e2-d129275b03f6.reads_2.fastq.gz
5164	ERR12537618	4	NSW, Australia	11/07/2022	25/07/2022	B-f25dc576	1	NA	25/07/2022 10:22	25/07/2022 10:59	NEGATIVE	ILLUMINA	NA	NA	NA	NA	NA	NA	NA	NA	NA	NA	NA	NA	PRJEB70597	Severe acute respiratory syndrome coronavirus 2	ftp.sra.ebi.ac.uk/vol1/run/ERR125/ERR12537618/4e42811e-1c2e-8a88-e039-e39249b037ed.reads_1.fastq.gz;ftp.sra.ebi.ac.uk/vol1/run/ERR125/ERR12537618/4e42811e-1c2e-8a88-e039-e39249b037ed.reads_2.fastq.gz
5165	ERR12538839	7	Virginia, USA	08/06/2022	18/07/2022	B-b3848a5b	1	sp3env-v0.2.47	18/07/2022 02:18	19/07/2022 10:03	NA	OXFORD_NANOPORE	COVID-ARTIC-V4.1	96.7	99	99	43259	BA.4.2	4.3.1	Omicron (BA.4-like)	0.3.19	22A	NA	True	PRJEB70597	Severe acute respiratory syndrome coronavirus 2	ftp.sra.ebi.ac.uk/vol1/run/ERR125/ERR12538839/2822bee4-b1b2-dcdb-cab6-beb82098612d.reads.fastq.gz
5166	ERR12538492	7	Virginia, USA	14/06/2022	25/07/2022	D-e4945a43	1	sp3env-v0.2.47	25/07/2022 18:23	25/07/2022 19:04	NA	ILLUMINA	COVID-ARTIC-V4.1	97.6	99	98	295800	BA.5.2.31	4.3.1	Omicron (BA.5-like)	0.3.19	22B	NA	True	PRJEB70597	Severe acute respiratory syndrome coronavirus 2	ftp.sra.ebi.ac.uk/vol1/run/ERR125/ERR12538492/ee16d86e-0c39-e192-03ad-1a3052147075.reads_1.fastq.gz;ftp.sra.ebi.ac.uk/vol1/run/ERR125/ERR12538492/ee16d86e-0c39-e192-03ad-1a3052147075.reads_2.fastq.gz
5167	ERR12540328	6	United Kingdom	13/07/2022	13/07/2022	C-045fea91	1	sp3env-v0.2.47	13/07/2022 07:04	13/07/2022 07:14	NA	OXFORD_NANOPORE	COVID-MIDNIGHT-1200	99.3	29	29	13026	BA.5.1	4.3.1	Omicron (BA.5-like)	0.3.19	22B	NA	True	PRJEB70597	Severe acute respiratory syndrome coronavirus 2	ftp.sra.ebi.ac.uk/vol1/run/ERR125/ERR12540328/4844546c-c2b9-cc4d-0f3b-c20296fd5209.reads.fastq.gz
5168	ERR12538055	5	Vietnam	25/04/2022	28/07/2022	E-ac157447	54	sp3env-v0.2.47	28/07/2022 08:14	28/07/2022 08:32	NA	ILLUMINA	COVID-ARTIC-V4.1	93.8	99	95	838185	BA.2.17	4.3.1	Omicron (BA.2-like)	0.3.19	21L	NA	True	PRJEB70597	Severe acute respiratory syndrome coronavirus 2	ftp.sra.ebi.ac.uk/vol1/run/ERR125/ERR12538055/298e97e6-d6f4-029e-ad1a-e74cd1d63d9f.reads_1.fastq.gz;ftp.sra.ebi.ac.uk/vol1/run/ERR125/ERR12538055/298e97e6-d6f4-029e-ad1a-e74cd1d63d9f.reads_2.fastq.gz
5169	ERR12535668	2	Chile	17/07/2022	26/07/2022	A-e8e5fe5a	1	sp3env-v0.2.47	26/07/2022 17:01	26/07/2022 17:17	NA	ILLUMINA	COVID-ARTIC-V3	99.2	98	98	363265	BE.1	4.3.1	Omicron (BA.5-like)	0.3.19	22B	NA	True	PRJEB70597	Severe acute respiratory syndrome coronavirus 2	ftp.sra.ebi.ac.uk/vol1/run/ERR125/ERR12535668/6d2a5ee3-9209-30c0-6cca-7de3903b3898.reads_1.fastq.gz;ftp.sra.ebi.ac.uk/vol1/run/ERR125/ERR12535668/6d2a5ee3-9209-30c0-6cca-7de3903b3898.reads_2.fastq.gz
5170	ERR12533953	1	Senegal	18/07/2022	23/07/2022	C-ac0874ba	2	NA	23/07/2022 20:32	23/07/2022 20:58	NA	OXFORD_NANOPORE	NA	NA	NA	NA	NA	NA	NA	NA	NA	NA	NA	NA	PRJEB70597	Severe acute respiratory syndrome coronavirus 2	ftp.sra.ebi.ac.uk/vol1/run/ERR125/ERR12533953/4c1bbf10-9b02-05c3-0d36-571e8ee5886e.reads.fastq.gz
5171	ERR12539882	6	United Kingdom	26/07/2022	26/07/2022	D-8cb3e642	1	sp3env-v0.2.47	26/07/2022 07:09	26/07/2022 07:18	NA	OXFORD_NANOPORE	COVID-MIDNIGHT-1200	96.4	29	29	30835	BA.5.1	4.3.1	Omicron (BA.5-like)	0.3.19	22B	NA	True	PRJEB70597	Severe acute respiratory syndrome coronavirus 2	ftp.sra.ebi.ac.uk/vol1/run/ERR125/ERR12539882/a19e8d9a-53f0-447f-a1c4-8b763d63b1d1.reads.fastq.gz
5172	ERR12534379	2	Chile	05/07/2022	26/07/2022	E-5a67f475	1	sp3env-v0.2.47	26/07/2022 14:42	26/07/2022 15:03	NA	ILLUMINA	COVID-ARTIC-V3	94.6	98	96	279427	BA.4.1	4.3.1	Omicron (BA.4-like)	0.3.19	22A	NA	True	PRJEB70597	Severe acute respiratory syndrome coronavirus 2	ftp.sra.ebi.ac.uk/vol1/run/ERR125/ERR12534379/ec25017a-bfae-903e-9069-932c19c54619.reads_1.fastq.gz;ftp.sra.ebi.ac.uk/vol1/run/ERR125/ERR12534379/ec25017a-bfae-903e-9069-932c19c54619.reads_2.fastq.gz
5173	ERR12539624	6	United Kingdom	21/07/2022	22/07/2022	D-b1422aab	1	NA	22/07/2022 11:37	22/07/2022 11:44	NA	OXFORD_NANOPORE	NA	NA	NA	NA	NA	NA	NA	NA	NA	NA	NA	NA	PRJEB70597	Severe acute respiratory syndrome coronavirus 2	ftp.sra.ebi.ac.uk/vol1/run/ERR125/ERR12539624/cdbaa864-7629-29bb-9710-01562572dae0.reads.fastq.gz
5174	ERR12540717	6	United Kingdom	13/07/2022	13/07/2022	A-b78c4d59	1	sp3env-v0.2.47	13/07/2022 11:06	13/07/2022 11:17	NA	OXFORD_NANOPORE	COVID-MIDNIGHT-1200	96.2	29	29	8471	BA.2.18	4.3.1	Omicron (BA.2-like)	0.3.19	21L	NA	True	PRJEB70597	Severe acute respiratory syndrome coronavirus 2	ftp.sra.ebi.ac.uk/vol1/run/ERR125/ERR12540717/b3f9e0e3-7c74-347d-96c2-c6b083309e25.reads.fastq.gz
5175	ERR12537780	4	NSW, Australia	10/07/2022	25/07/2022	B-cbc7b4d5	1	sp3env-v0.2.47	25/07/2022 12:05	25/07/2022 12:51	NA	ILLUMINA	COVID-MIDNIGHT-1200	94	29	29	1857247	BA.2.12.1	4.3.1	Omicron (BA.2-like)	0.3.19	22C	NA	True	PRJEB70597	Severe acute respiratory syndrome coronavirus 2	ftp.sra.ebi.ac.uk/vol1/run/ERR125/ERR12537780/dd330f04-0ef5-8099-1974-2e376bc47f41.reads_1.fastq.gz;ftp.sra.ebi.ac.uk/vol1/run/ERR125/ERR12537780/dd330f04-0ef5-8099-1974-2e376bc47f41.reads_2.fastq.gz
5176	ERR12539019	6	United Kingdom	15/07/2022	15/07/2022	F-b0b90926	1	sp3env-v0.2.47	15/07/2022 07:03	18/07/2022 14:32	NA	OXFORD_NANOPORE	COVID-MIDNIGHT-1200	99.3	29	29	67554	BA.5.1	4.3.1	Omicron (BA.5-like)	0.3.19	22B	NA	True	PRJEB70597	Severe acute respiratory syndrome coronavirus 2	ftp.sra.ebi.ac.uk/vol1/run/ERR125/ERR12539019/7e644289-907a-3da2-605f-0718e91de3d8.reads.fastq.gz
5177	ERR12537029	4	NSW, Australia	14/07/2022	25/07/2022	E-b2d36233	1	sp3env-v0.2.47	25/07/2022 13:01	25/07/2022 13:34	NA	ILLUMINA	COVID-MIDNIGHT-1200	90.4	29	28	1037288	BA.5.2.1	4.3.1	Omicron (BA.5-like)	0.3.19	22B	NA	True	PRJEB70597	Severe acute respiratory syndrome coronavirus 2	ftp.sra.ebi.ac.uk/vol1/run/ERR125/ERR12537029/94547063-92f7-bcbe-8d07-9892305c0c55.reads_1.fastq.gz;ftp.sra.ebi.ac.uk/vol1/run/ERR125/ERR12537029/94547063-92f7-bcbe-8d07-9892305c0c55.reads_2.fastq.gz
5178	ERR12534301	2	Chile	13/07/2022	26/07/2022	F-320d567a	1	sp3env-v0.2.47	26/07/2022 16:26	26/07/2022 16:40	NA	ILLUMINA	COVID-ARTIC-V3	99.6	98	98	351846	BF.27	4.3.1	Omicron (BA.5-like)	0.3.19	22B	NA	False	PRJEB70597	Severe acute respiratory syndrome coronavirus 2	ftp.sra.ebi.ac.uk/vol1/run/ERR125/ERR12534301/b07a4dd3-df1a-bfde-e10f-2e259de33afc.reads_1.fastq.gz;ftp.sra.ebi.ac.uk/vol1/run/ERR125/ERR12534301/b07a4dd3-df1a-bfde-e10f-2e259de33afc.reads_2.fastq.gz
5179	ERR12535926	3	South Africa	20/06/2022	25/07/2022	E-2bf20932	1	sp3env-v0.2.47	25/07/2022 10:24	25/07/2022 13:01	NA	ILLUMINA	COVID-ARTIC-V4.1	98.6	99	98	6385616	BA.5.3.1	4.3.1	Omicron (BA.5-like)	0.3.19	22B	NA	True	PRJEB70597	Severe acute respiratory syndrome coronavirus 2	ftp.sra.ebi.ac.uk/vol1/run/ERR125/ERR12535926/a0c38990-d807-c163-30e0-6ac568c7d945.reads_1.fastq.gz;ftp.sra.ebi.ac.uk/vol1/run/ERR125/ERR12535926/a0c38990-d807-c163-30e0-6ac568c7d945.reads_2.fastq.gz
5180	ERR12538286	5	Vietnam	08/05/2022	28/07/2022	B-07850ba9	12	sp3env-v0.2.47	28/07/2022 08:27	28/07/2022 08:43	NA	ILLUMINA	COVID-ARTIC-V4.1	85.5	99	89	831622	BA.2.3	4.3.1	Omicron (BA.2-like)	0.3.19	21L	NA	True	PRJEB70597	Severe acute respiratory syndrome coronavirus 2	ftp.sra.ebi.ac.uk/vol1/run/ERR125/ERR12538286/acac0dbb-0291-bb67-bbab-c405594087f0.reads_1.fastq.gz;ftp.sra.ebi.ac.uk/vol1/run/ERR125/ERR12538286/acac0dbb-0291-bb67-bbab-c405594087f0.reads_2.fastq.gz
5181	ERR12539509	6	United Kingdom	21/07/2022	21/07/2022	D-bf17b1ff	1	sp3env-v0.2.47	21/07/2022 06:45	21/07/2022 06:54	NA	OXFORD_NANOPORE	COVID-MIDNIGHT-1200	97.5	29	29	9431	BE.1	4.3.1	Omicron (BA.5-like)	0.3.19	22B	NA	True	PRJEB70597	Severe acute respiratory syndrome coronavirus 2	ftp.sra.ebi.ac.uk/vol1/run/ERR125/ERR12539509/4dd2ec9f-6572-dbba-167d-c3d1ff5152a1.reads.fastq.gz
5182	ERR12539476	6	United Kingdom	21/07/2022	21/07/2022	D-bf17b1ff	1	sp3env-v0.2.47	21/07/2022 06:45	21/07/2022 06:56	NA	OXFORD_NANOPORE	COVID-MIDNIGHT-1200	99.3	29	29	11101	BA.5	4.3.1	Omicron (BA.5-like)	0.3.19	22B	NA	True	PRJEB70597	Severe acute respiratory syndrome coronavirus 2	ftp.sra.ebi.ac.uk/vol1/run/ERR125/ERR12539476/d19bef56-e104-24f6-986f-9b9eacdc5aa6.reads.fastq.gz
5183	ERR12537490	4	NSW, Australia	11/07/2022	25/07/2022	C-8ae49230	1	sp3env-v0.2.47	25/07/2022 12:44	26/07/2022 14:28	NA	ILLUMINA	COVID-MIDNIGHT-1200	NA	29	24	504065	NA	NA	NA	NA	NA	NA	False	PRJEB70597	Severe acute respiratory syndrome coronavirus 2	ftp.sra.ebi.ac.uk/vol1/run/ERR125/ERR12537490/5419ee0c-262e-c423-8a88-7bf2657818fa.reads_1.fastq.gz;ftp.sra.ebi.ac.uk/vol1/run/ERR125/ERR12537490/5419ee0c-262e-c423-8a88-7bf2657818fa.reads_2.fastq.gz
5184	ERR12535591	2	Chile	07/07/2022	26/07/2022	B-281828b3	1	sp3env-v0.2.47	26/07/2022 16:05	26/07/2022 16:18	NA	ILLUMINA	COVID-ARTIC-V3	99.6	98	98	288127	BA.4	4.3.1	Omicron (BA.4-like)	0.3.19	22A	NA	True	PRJEB70597	Severe acute respiratory syndrome coronavirus 2	ftp.sra.ebi.ac.uk/vol1/run/ERR125/ERR12535591/0e8cbe53-a81e-b4bf-67b3-c75e5d9057e5.reads_1.fastq.gz;ftp.sra.ebi.ac.uk/vol1/run/ERR125/ERR12535591/0e8cbe53-a81e-b4bf-67b3-c75e5d9057e5.reads_2.fastq.gz
5185	ERR12540610	6	United Kingdom	21/07/2022	22/07/2022	C-03a9d99a	1	sp3env-v0.2.47	22/07/2022 12:58	22/07/2022 13:07	NA	OXFORD_NANOPORE	COVID-MIDNIGHT-1200	93.7	29	29	5357	BA.5.1.30	4.3.1	Omicron (BA.5-like)	0.3.19	22B	NA	True	PRJEB70597	Severe acute respiratory syndrome coronavirus 2	ftp.sra.ebi.ac.uk/vol1/run/ERR125/ERR12540610/725d39d9-3a7d-3f8c-9df5-6ea8feec5a5a.reads.fastq.gz
5186	ERR12539625	6	United Kingdom	21/07/2022	22/07/2022	D-b1422aab	1	NA	22/07/2022 11:37	22/07/2022 11:44	NA	OXFORD_NANOPORE	NA	NA	NA	NA	NA	NA	NA	NA	NA	NA	NA	NA	PRJEB70597	Severe acute respiratory syndrome coronavirus 2	ftp.sra.ebi.ac.uk/vol1/run/ERR125/ERR12539625/22db29fa-2c7c-a62e-83fe-0066284f7f4d.reads.fastq.gz
5187	ERR12537068	4	NSW, Australia	08/07/2022	25/07/2022	D-fe80d973	1	sp3env-v0.2.47	25/07/2022 11:56	25/07/2022 12:35	NA	ILLUMINA	COVID-MIDNIGHT-1200	84.3	29	25	1047150	BA.2.12.1	4.3.1	Omicron (BA.2-like)	0.3.19	22C	NA	True	PRJEB70597	Severe acute respiratory syndrome coronavirus 2	ftp.sra.ebi.ac.uk/vol1/run/ERR125/ERR12537068/d4bd82f5-30f8-d399-fd9c-de43b6270445.reads_1.fastq.gz;ftp.sra.ebi.ac.uk/vol1/run/ERR125/ERR12537068/d4bd82f5-30f8-d399-fd9c-de43b6270445.reads_2.fastq.gz
5188	ERR12536979	4	NSW, Australia	11/07/2022	25/07/2022	E-8df29832	1	sp3env-v0.2.47	25/07/2022 12:22	26/07/2022 11:45	NA	ILLUMINA	COVID-MIDNIGHT-1200	85	29	26	1855751	BA.5.2.1	4.3.1	Omicron (BA.5-like)	0.3.19	22B	NA	True	PRJEB70597	Severe acute respiratory syndrome coronavirus 2	ftp.sra.ebi.ac.uk/vol1/run/ERR125/ERR12536979/d15f9761-4e4a-9f0b-b196-7b6cf487fc62.reads_1.fastq.gz;ftp.sra.ebi.ac.uk/vol1/run/ERR125/ERR12536979/d15f9761-4e4a-9f0b-b196-7b6cf487fc62.reads_2.fastq.gz
5189	ERR12538225	7	Virginia, USA	21/06/2022	25/07/2022	D-e4945a43	1	sp3env-v0.2.47	25/07/2022 18:23	25/07/2022 19:19	NA	ILLUMINA	COVID-ARTIC-V4.1	97.8	99	98	442430	BA.5.5	4.3.1	Omicron (BA.5-like)	0.3.19	22B	NA	True	PRJEB70597	Severe acute respiratory syndrome coronavirus 2	ftp.sra.ebi.ac.uk/vol1/run/ERR125/ERR12538225/f334241c-f3fe-3bd1-4e87-febae7075482.reads_1.fastq.gz;ftp.sra.ebi.ac.uk/vol1/run/ERR125/ERR12538225/f334241c-f3fe-3bd1-4e87-febae7075482.reads_2.fastq.gz
5190	ERR12540379	6	United Kingdom	13/07/2022	13/07/2022	C-045fea91	1	sp3env-v0.2.47	13/07/2022 07:04	13/07/2022 07:17	NA	OXFORD_NANOPORE	COVID-MIDNIGHT-1200	99.2	29	29	15098	BA.5.1	4.3.1	Omicron (BA.5-like)	0.3.19	22B	NA	True	PRJEB70597	Severe acute respiratory syndrome coronavirus 2	ftp.sra.ebi.ac.uk/vol1/run/ERR125/ERR12540379/c411ed0f-65c8-a932-9756-0193ba55ce67.reads.fastq.gz
5191	ERR12538109	5	Vietnam	12/07/2022	03/08/2022	B-1ba96a1e	2	sp3env-v0.2.47	NA	NA	NA	ILLUMINA	COVID-ARTIC-V3	99.6	98	98	1794071	BA.5.2.20	4.3.1	Omicron (BA.5-like)	0.3.19	22B	NA	True	PRJEB70597	Severe acute respiratory syndrome coronavirus 2	ftp.sra.ebi.ac.uk/vol1/run/ERR125/ERR12538109/0ff43bd0-5bd0-11f7-0ff5-3eebd896de7d.reads_1.fastq.gz;ftp.sra.ebi.ac.uk/vol1/run/ERR125/ERR12538109/0ff43bd0-5bd0-11f7-0ff5-3eebd896de7d.reads_2.fastq.gz
5192	ERR12535442	2	Chile	03/07/2022	18/07/2022	B-364640b7	1	sp3env-v0.2.47	18/07/2022 20:21	18/07/2022 21:38	NA	ILLUMINA	COVID-ARTIC-V3	99.6	98	98	1374608	BA.2.12.1	4.3.1	Omicron (BA.2-like)	0.3.19	22C	NA	True	PRJEB70597	Severe acute respiratory syndrome coronavirus 2	ftp.sra.ebi.ac.uk/vol1/run/ERR125/ERR12535442/6e3fba1d-32bd-435b-2880-5a9bb0640ac0.reads_1.fastq.gz;ftp.sra.ebi.ac.uk/vol1/run/ERR125/ERR12535442/6e3fba1d-32bd-435b-2880-5a9bb0640ac0.reads_2.fastq.gz
5193	ERR12540714	6	United Kingdom	13/07/2022	13/07/2022	A-b78c4d59	1	sp3env-v0.2.47	13/07/2022 11:06	13/07/2022 11:17	NA	OXFORD_NANOPORE	COVID-MIDNIGHT-1200	99.3	29	29	9929	BA.5.6	4.3.1	Omicron (BA.5-like)	0.3.19	22B	NA	True	PRJEB70597	Severe acute respiratory syndrome coronavirus 2	ftp.sra.ebi.ac.uk/vol1/run/ERR125/ERR12540714/a17b9e75-45da-4395-787e-e29dfae1b8f9.reads.fastq.gz
5194	ERR12540685	6	United Kingdom	12/07/2022	12/07/2022	A-98d02242	1	sp3env-v0.2.45	12/07/2022 06:49	12/07/2022 07:00	NA	OXFORD_NANOPORE	COVID-MIDNIGHT-1200	89.6	29	28	2527	BA.5.2.1	4.3.1	Omicron (BA.5-like)	0.3.19	22B	NA	True	PRJEB70597	Severe acute respiratory syndrome coronavirus 2	ftp.sra.ebi.ac.uk/vol1/run/ERR125/ERR12540685/f47d9b67-0d46-b0bd-c355-8b25aa0b138b.reads.fastq.gz
5195	ERR12540299	6	United Kingdom	22/07/2022	22/07/2022	C-4ea7232b	1	sp3env-v0.2.47	22/07/2022 13:14	22/07/2022 13:29	NA	OXFORD_NANOPORE	COVID-MIDNIGHT-1200	99.3	29	29	27183	BA.5.1.35	4.3.1	Omicron (BA.5-like)	0.3.19	22B	NA	True	PRJEB70597	Severe acute respiratory syndrome coronavirus 2	ftp.sra.ebi.ac.uk/vol1/run/ERR125/ERR12540299/0bef8318-b770-60d0-bc73-29a79509a4eb.reads.fastq.gz
5196	ERR12540563	6	United Kingdom	13/07/2022	13/07/2022	A-b78c4d59	1	sp3env-v0.2.47	13/07/2022 11:06	13/07/2022 11:19	NA	OXFORD_NANOPORE	COVID-MIDNIGHT-1200	99.3	29	29	12856	BA.4	4.3.1	Omicron (BA.4-like)	0.3.19	22A	NA	True	PRJEB70597	Severe acute respiratory syndrome coronavirus 2	ftp.sra.ebi.ac.uk/vol1/run/ERR125/ERR12540563/6537081b-37c5-164e-ebf5-21e0e5189041.reads.fastq.gz
5197	ERR12533925	1	Senegal	18/07/2022	23/07/2022	C-ac0874ba	3	sp3env-v0.2.47	23/07/2022 20:37	23/07/2022 21:07	NA	OXFORD_NANOPORE	COVID-MIDNIGHT-1200	86.4	29	26	33454	BA.4.1	4.3.1	Omicron (BA.2-like)	0.3.19	22A	NA	False	PRJEB70597	Severe acute respiratory syndrome coronavirus 2	ftp.sra.ebi.ac.uk/vol1/run/ERR125/ERR12533925/5b25f621-690e-1100-1650-981a8d9d5031.reads.fastq.gz
5198	ERR12537533	4	NSW, Australia	04/07/2022	25/07/2022	B-f25dc576	1	sp3env-v0.2.47	25/07/2022 10:07	25/07/2022 11:01	NA	ILLUMINA	COVID-MIDNIGHT-1200	90.8	29	27	1670392	BA.5.1	4.3.1	Omicron (BA.5-like)	0.3.19	22B	NA	True	PRJEB70597	Severe acute respiratory syndrome coronavirus 2	ftp.sra.ebi.ac.uk/vol1/run/ERR125/ERR12537533/ffb38dd0-7666-3348-5394-86c1f3ad7d19.reads_1.fastq.gz;ftp.sra.ebi.ac.uk/vol1/run/ERR125/ERR12537533/ffb38dd0-7666-3348-5394-86c1f3ad7d19.reads_2.fastq.gz
5199	ERR12535749	2	Chile	16/07/2022	26/07/2022	A-e8e5fe5a	1	sp3env-v0.2.47	26/07/2022 17:01	26/07/2022 17:14	NA	ILLUMINA	COVID-ARTIC-V3	97	98	98	326396	XAZ	4.3.1	Omicron (BA.5-like)	0.3.19	recombinant	NA	True	PRJEB70597	Severe acute respiratory syndrome coronavirus 2	ftp.sra.ebi.ac.uk/vol1/run/ERR125/ERR12535749/bbc6ab1b-4cbc-1664-dc40-276f2a494f85.reads_1.fastq.gz;ftp.sra.ebi.ac.uk/vol1/run/ERR125/ERR12535749/bbc6ab1b-4cbc-1664-dc40-276f2a494f85.reads_2.fastq.gz
5200	ERR12538032	5	Vietnam	29/04/2022	28/07/2022	E-ac157447	53	sp3env-v0.2.47	28/07/2022 08:16	28/07/2022 08:32	NA	ILLUMINA	COVID-ARTIC-V4.1	98.9	99	98	1110717	BA.2.3	4.3.1	Omicron (BA.2-like)	0.3.19	21L	NA	False	PRJEB70597	Severe acute respiratory syndrome coronavirus 2	ftp.sra.ebi.ac.uk/vol1/run/ERR125/ERR12538032/168627e8-8143-38d5-d245-8f4f56440e94.reads_1.fastq.gz;ftp.sra.ebi.ac.uk/vol1/run/ERR125/ERR12538032/168627e8-8143-38d5-d245-8f4f56440e94.reads_2.fastq.gz
5201	ERR12537346	4	NSW, Australia	19/03/2020	25/07/2022	C-8ae49230	1	sp3env-v0.2.47	25/07/2022 12:48	26/07/2022 14:33	POSITIVE	ILLUMINA	COVID-MIDNIGHT-1200	99.4	29	29	2242902	A.2.2	4.3.1	NA	0.3.19	19B	NA	True	PRJEB70597	Severe acute respiratory syndrome coronavirus 2	ftp.sra.ebi.ac.uk/vol1/run/ERR125/ERR12537346/571c8e69-9dd2-8127-5193-127a108e02ec.reads_1.fastq.gz;ftp.sra.ebi.ac.uk/vol1/run/ERR125/ERR12537346/571c8e69-9dd2-8127-5193-127a108e02ec.reads_2.fastq.gz
5202	ERR12538180	5	Vietnam	04/05/2022	27/07/2022	C-de44c64e	27	sp3env-v0.2.47	27/07/2022 05:07	27/07/2022 05:28	POSITIVE	ILLUMINA	COVID-ARTIC-V4.1	98.8	99	99	874079	BA.1.1	4.3.1	Omicron (BA.1-like)	0.3.19	21K	NA	True	PRJEB70597	Severe acute respiratory syndrome coronavirus 2	ftp.sra.ebi.ac.uk/vol1/run/ERR125/ERR12538180/f5aebe4e-3f68-4646-edcd-d19bf9e43645.reads_1.fastq.gz;ftp.sra.ebi.ac.uk/vol1/run/ERR125/ERR12538180/f5aebe4e-3f68-4646-edcd-d19bf9e43645.reads_2.fastq.gz
5203	ERR12540614	6	United Kingdom	21/07/2022	22/07/2022	C-03a9d99a	1	sp3env-v0.2.47	22/07/2022 12:58	22/07/2022 13:07	NA	OXFORD_NANOPORE	COVID-MIDNIGHT-1200	85.5	29	28	4622	BA.5.2	4.3.1	Omicron (Unassigned)	0.3.19	22B	NA	True	PRJEB70597	Severe acute respiratory syndrome coronavirus 2	ftp.sra.ebi.ac.uk/vol1/run/ERR125/ERR12540614/c50903bb-ccda-2219-31fe-dbe704819c1a.reads.fastq.gz
5204	ERR12539959	6	United Kingdom	25/07/2022	25/07/2022	D-62015c57	1	sp3env-v0.2.47	25/07/2022 10:24	25/07/2022 10:37	NA	OXFORD_NANOPORE	COVID-MIDNIGHT-1200	98.6	29	29	16879	BA.5	4.3.1	Omicron (BA.5-like)	0.3.19	22B	NA	True	PRJEB70597	Severe acute respiratory syndrome coronavirus 2	ftp.sra.ebi.ac.uk/vol1/run/ERR125/ERR12539959/140d1cee-b304-0342-34eb-aeecee20f21c.reads.fastq.gz
5205	ERR12537342	4	NSW, Australia	06/07/2022	25/07/2022	D-fe80d973	1	sp3env-v0.2.47	25/07/2022 11:52	25/07/2022 12:37	NA	ILLUMINA	COVID-MIDNIGHT-1200	84	29	25	804550	BA.2.12.1	4.3.1	Omicron (BA.2-like)	0.3.19	22C	NA	True	PRJEB70597	Severe acute respiratory syndrome coronavirus 2	ftp.sra.ebi.ac.uk/vol1/run/ERR125/ERR12537342/fee78af8-f3cf-d345-2a48-78db7af1424d.reads_1.fastq.gz;ftp.sra.ebi.ac.uk/vol1/run/ERR125/ERR12537342/fee78af8-f3cf-d345-2a48-78db7af1424d.reads_2.fastq.gz
5206	ERR12534181	2	Chile	04/07/2022	25/07/2022	F-50063e92	1	sp3env-v0.2.47	25/07/2022 16:49	25/07/2022 17:13	NA	ILLUMINA	COVID-ARTIC-V3	95.7	98	94	251908	BA.4.1	4.3.1	Omicron (BA.4-like)	0.3.19	22A	NA	True	PRJEB70597	Severe acute respiratory syndrome coronavirus 2	ftp.sra.ebi.ac.uk/vol1/run/ERR125/ERR12534181/aabf14d0-91ce-27ba-da48-54cea806e055.reads_1.fastq.gz;ftp.sra.ebi.ac.uk/vol1/run/ERR125/ERR12534181/aabf14d0-91ce-27ba-da48-54cea806e055.reads_2.fastq.gz
5207	ERR12537572	4	NSW, Australia	01/07/2022	25/07/2022	B-f25dc576	1	sp3env-v0.2.47	25/07/2022 09:54	25/07/2022 11:04	NA	ILLUMINA	COVID-MIDNIGHT-1200	90.3	29	26	2014000	BA.2	4.3.1	Omicron (BA.2-like)	0.3.19	21L	NA	True	PRJEB70597	Severe acute respiratory syndrome coronavirus 2	ftp.sra.ebi.ac.uk/vol1/run/ERR125/ERR12537572/7adc69cb-f6a0-ba1b-6eb4-cf7c064a2f88.reads_1.fastq.gz;ftp.sra.ebi.ac.uk/vol1/run/ERR125/ERR12537572/7adc69cb-f6a0-ba1b-6eb4-cf7c064a2f88.reads_2.fastq.gz
5208	ERR12539947	6	United Kingdom	25/07/2022	25/07/2022	D-62015c57	1	sp3env-v0.2.47	25/07/2022 10:24	25/07/2022 10:39	NA	OXFORD_NANOPORE	COVID-MIDNIGHT-1200	99.3	29	29	16225	BA.5.2	4.3.1	Omicron (BA.5-like)	0.3.19	22B	NA	True	PRJEB70597	Severe acute respiratory syndrome coronavirus 2	ftp.sra.ebi.ac.uk/vol1/run/ERR125/ERR12539947/2a7af533-611f-733e-8874-b085c3196e4e.reads.fastq.gz
5209	ERR12534627	2	Chile	14/07/2022	26/07/2022	B-431bc231	1	sp3env-v0.2.47	26/07/2022 16:42	26/07/2022 16:59	NA	ILLUMINA	COVID-ARTIC-V3	98.1	98	96	473554	BA.5.1.1	4.3.1	Omicron (BA.5-like)	0.3.19	22B	NA	True	PRJEB70597	Severe acute respiratory syndrome coronavirus 2	ftp.sra.ebi.ac.uk/vol1/run/ERR125/ERR12534627/caa0a3ba-cadf-5a6e-9585-f2682606cdc4.reads_1.fastq.gz;ftp.sra.ebi.ac.uk/vol1/run/ERR125/ERR12534627/caa0a3ba-cadf-5a6e-9585-f2682606cdc4.reads_2.fastq.gz
5210	ERR12534503	2	Chile	14/07/2022	26/07/2022	B-431bc231	1	sp3env-v0.2.47	26/07/2022 16:40	26/07/2022 16:57	NA	ILLUMINA	COVID-ARTIC-V3	97.9	98	97	385468	BE.1	4.3.1	Omicron (BA.5-like)	0.3.19	22B	NA	True	PRJEB70597	Severe acute respiratory syndrome coronavirus 2	ftp.sra.ebi.ac.uk/vol1/run/ERR125/ERR12534503/c261272e-a2ef-150b-d486-a946c1635864.reads_1.fastq.gz;ftp.sra.ebi.ac.uk/vol1/run/ERR125/ERR12534503/c261272e-a2ef-150b-d486-a946c1635864.reads_2.fastq.gz
5211	ERR12537445	4	NSW, Australia	12/07/2022	25/07/2022	C-8ae49230	1	sp3env-v0.2.47	25/07/2022 12:46	26/07/2022 14:31	NA	ILLUMINA	COVID-MIDNIGHT-1200	92.6	29	28	2061232	BA.5.1	4.3.1	Omicron (BA.5-like)	0.3.19	22B	NA	True	PRJEB70597	Severe acute respiratory syndrome coronavirus 2	ftp.sra.ebi.ac.uk/vol1/run/ERR125/ERR12537445/1580bb0e-ca9e-099d-b9ff-f6dc8e3a9d92.reads_1.fastq.gz;ftp.sra.ebi.ac.uk/vol1/run/ERR125/ERR12537445/1580bb0e-ca9e-099d-b9ff-f6dc8e3a9d92.reads_2.fastq.gz
5212	ERR12537734	4	NSW, Australia	21/06/2022	25/07/2022	B-cbc7b4d5	1	sp3env-v0.2.47	25/07/2022 12:05	25/07/2022 12:53	NA	ILLUMINA	COVID-MIDNIGHT-1200	84.8	29	27	1428635	BA.2	4.3.1	Omicron (BA.2-like)	0.3.19	21L	NA	True	PRJEB70597	Severe acute respiratory syndrome coronavirus 2	ftp.sra.ebi.ac.uk/vol1/run/ERR125/ERR12537734/6b3e1ea2-1304-094a-b473-cc6988a49788.reads_1.fastq.gz;ftp.sra.ebi.ac.uk/vol1/run/ERR125/ERR12537734/6b3e1ea2-1304-094a-b473-cc6988a49788.reads_2.fastq.gz
5213	ERR12538049	5	Vietnam	24/04/2022	28/07/2022	E-ac157447	18	sp3env-v0.2.47	28/07/2022 08:14	28/07/2022 08:32	NA	ILLUMINA	COVID-ARTIC-V4.1	98.9	99	98	1426071	BA.2.3.2	4.3.1	Omicron (BA.2-like)	0.3.19	21L	NA	True	PRJEB70597	Severe acute respiratory syndrome coronavirus 2	ftp.sra.ebi.ac.uk/vol1/run/ERR125/ERR12538049/64ef000d-ac64-a1dd-37bd-e0492fd036f5.reads_1.fastq.gz;ftp.sra.ebi.ac.uk/vol1/run/ERR125/ERR12538049/64ef000d-ac64-a1dd-37bd-e0492fd036f5.reads_2.fastq.gz
5214	ERR12537354	4	NSW, Australia	14/07/2022	25/07/2022	C-8ae49230	1	sp3env-v0.2.47	25/07/2022 12:48	26/07/2022 14:33	NA	ILLUMINA	COVID-MIDNIGHT-1200	NA	29	25	851851	NA	NA	NA	NA	NA	NA	False	PRJEB70597	Severe acute respiratory syndrome coronavirus 2	ftp.sra.ebi.ac.uk/vol1/run/ERR125/ERR12537354/9713e64c-a0ed-5fcc-32c1-5c6119096328.reads_1.fastq.gz;ftp.sra.ebi.ac.uk/vol1/run/ERR125/ERR12537354/9713e64c-a0ed-5fcc-32c1-5c6119096328.reads_2.fastq.gz
5215	ERR12537595	4	NSW, Australia	02/07/2022	25/07/2022	B-f25dc576	1	sp3env-v0.2.47	25/07/2022 09:45	25/07/2022 11:01	NA	ILLUMINA	COVID-MIDNIGHT-1200	91.4	29	27	1827470	BF.1	4.3.1	Omicron (BA.5-like)	0.3.19	22B	NA	True	PRJEB70597	Severe acute respiratory syndrome coronavirus 2	ftp.sra.ebi.ac.uk/vol1/run/ERR125/ERR12537595/8ebfba8c-1d7c-054e-3fb3-b2e91c675052.reads_1.fastq.gz;ftp.sra.ebi.ac.uk/vol1/run/ERR125/ERR12537595/8ebfba8c-1d7c-054e-3fb3-b2e91c675052.reads_2.fastq.gz
5216	ERR12540749	6	United Kingdom	12/07/2022	12/07/2022	A-98d02242	1	sp3env-v0.2.45	12/07/2022 06:49	12/07/2022 07:00	NA	OXFORD_NANOPORE	COVID-MIDNIGHT-1200	99.3	29	29	13137	BA.5.5	4.3.1	Omicron (BA.5-like)	0.3.19	22B	NA	True	PRJEB70597	Severe acute respiratory syndrome coronavirus 2	ftp.sra.ebi.ac.uk/vol1/run/ERR125/ERR12540749/43eb0395-e786-459d-5131-1b15e706f233.reads.fastq.gz
5217	ERR12539979	6	United Kingdom	25/07/2022	25/07/2022	D-62015c57	1	NA	25/07/2022 10:24	25/07/2022 10:37	NA	OXFORD_NANOPORE	NA	NA	NA	NA	NA	NA	NA	NA	NA	NA	NA	NA	PRJEB70597	Severe acute respiratory syndrome coronavirus 2	ftp.sra.ebi.ac.uk/vol1/run/ERR125/ERR12539979/b0490e62-d4e6-4334-03f2-aae5c45caec5.reads.fastq.gz
5218	ERR12537815	4	NSW, Australia	09/07/2022	25/07/2022	B-cbc7b4d5	1	sp3env-v0.2.47	25/07/2022 12:02	25/07/2022 12:46	NA	ILLUMINA	COVID-MIDNIGHT-1200	86.9	29	26	1832317	BA.4.5	4.3.1	Omicron (BA.4-like)	0.3.19	22A	NA	True	PRJEB70597	Severe acute respiratory syndrome coronavirus 2	ftp.sra.ebi.ac.uk/vol1/run/ERR125/ERR12537815/99c7602a-8e38-e560-c5e5-b3b81368b1b9.reads_1.fastq.gz;ftp.sra.ebi.ac.uk/vol1/run/ERR125/ERR12537815/99c7602a-8e38-e560-c5e5-b3b81368b1b9.reads_2.fastq.gz
5219	ERR12539189	6	United Kingdom	15/07/2022	15/07/2022	F-b0b90926	1	sp3env-v0.2.47	15/07/2022 07:03	18/07/2022 14:32	NA	OXFORD_NANOPORE	COVID-MIDNIGHT-1200	99.3	29	29	46246	BA.5.2.1	4.3.1	Omicron (BA.5-like)	0.3.19	22B	NA	True	PRJEB70597	Severe acute respiratory syndrome coronavirus 2	ftp.sra.ebi.ac.uk/vol1/run/ERR125/ERR12539189/ca0806e4-c147-dc75-bf07-a2c76f13e845.reads.fastq.gz
5220	ERR12537372	4	NSW, Australia	13/07/2022	25/07/2022	C-8ae49230	1	sp3env-v0.2.47	25/07/2022 12:48	26/07/2022 14:31	NA	ILLUMINA	COVID-MIDNIGHT-1200	90	29	27	1314935	BA.5.2	4.3.1	Omicron (BA.5-like)	0.3.19	22B	NA	True	PRJEB70597	Severe acute respiratory syndrome coronavirus 2	ftp.sra.ebi.ac.uk/vol1/run/ERR125/ERR12537372/1a1a3b5c-bf97-eb85-9aef-d22812ba58aa.reads_1.fastq.gz;ftp.sra.ebi.ac.uk/vol1/run/ERR125/ERR12537372/1a1a3b5c-bf97-eb85-9aef-d22812ba58aa.reads_2.fastq.gz
5221	ERR12538402	7	Virginia, USA	21/06/2022	25/07/2022	D-e4945a43	1	sp3env-v0.2.47	25/07/2022 18:23	25/07/2022 19:11	NA	ILLUMINA	COVID-ARTIC-V4.1	99	99	99	381980	BA.2.12.1	4.3.1	Omicron (BA.2-like)	0.3.19	22C	NA	True	PRJEB70597	Severe acute respiratory syndrome coronavirus 2	ftp.sra.ebi.ac.uk/vol1/run/ERR125/ERR12538402/6851c82a-3126-7cc2-a19a-debfb002950c.reads_1.fastq.gz;ftp.sra.ebi.ac.uk/vol1/run/ERR125/ERR12538402/6851c82a-3126-7cc2-a19a-debfb002950c.reads_2.fastq.gz
5222	ERR12535244	2	Chile	05/07/2022	18/07/2022	B-364640b7	1	sp3env-v0.2.47	18/07/2022 20:26	18/07/2022 21:27	NA	ILLUMINA	COVID-ARTIC-V3	99.5	98	98	663153	XAM	4.3.1	Omicron (BA.2-like)	0.3.19	recombinant	NA	True	PRJEB70597	Severe acute respiratory syndrome coronavirus 2	ftp.sra.ebi.ac.uk/vol1/run/ERR125/ERR12535244/ef7aaee2-dc7f-79dc-2908-b6277e517aab.reads_1.fastq.gz;ftp.sra.ebi.ac.uk/vol1/run/ERR125/ERR12535244/ef7aaee2-dc7f-79dc-2908-b6277e517aab.reads_2.fastq.gz
5223	ERR12534536	2	Chile	18/07/2022	26/07/2022	B-36e03fc2	1	sp3env-v0.2.47	26/07/2022 17:39	26/07/2022 17:52	NA	ILLUMINA	COVID-ARTIC-V3	97.8	98	98	367521	BA.4.1	4.3.1	Omicron (BA.4-like)	0.3.19	22A	NA	True	PRJEB70597	Severe acute respiratory syndrome coronavirus 2	ftp.sra.ebi.ac.uk/vol1/run/ERR125/ERR12534536/23b93cea-c2cd-3896-cce3-b8a47534b66f.reads_1.fastq.gz;ftp.sra.ebi.ac.uk/vol1/run/ERR125/ERR12534536/23b93cea-c2cd-3896-cce3-b8a47534b66f.reads_2.fastq.gz
5224	ERR12538877	7	Virginia, USA	10/06/2022	18/07/2022	B-b3848a5b	1	sp3env-v0.2.47	18/07/2022 02:18	19/07/2022 09:58	NA	OXFORD_NANOPORE	COVID-ARTIC-V4.1	90	99	96	21323	BA.2.12.1	4.3.1	Omicron (BA.2-like)	0.3.19	22C	NA	True	PRJEB70597	Severe acute respiratory syndrome coronavirus 2	ftp.sra.ebi.ac.uk/vol1/run/ERR125/ERR12538877/f4330997-5b10-17c0-8533-cdc05977087c.reads.fastq.gz
5225	ERR12534155	2	Chile	21/07/2022	28/07/2022	F-08d2ed49	1	sp3env-v0.2.47	28/07/2022 14:04	28/07/2022 14:58	NA	ILLUMINA	COVID-ARTIC-V3	98.8	98	98	295958	BA.4.6	4.3.1	Omicron (BA.4-like)	0.3.19	22A	NA	True	PRJEB70597	Severe acute respiratory syndrome coronavirus 2	ftp.sra.ebi.ac.uk/vol1/run/ERR125/ERR12534155/96f2824c-775b-4c31-243c-5e54e3b26bb6.reads_1.fastq.gz;ftp.sra.ebi.ac.uk/vol1/run/ERR125/ERR12534155/96f2824c-775b-4c31-243c-5e54e3b26bb6.reads_2.fastq.gz
5226	ERR12538369	7	Virginia, USA	12/06/2022	25/07/2022	D-e4945a43	1	sp3env-v0.2.47	25/07/2022 18:23	25/07/2022 19:02	NA	ILLUMINA	COVID-ARTIC-V4.1	98.1	99	98	304111	BA.2.12.1	4.3.1	Omicron (BA.2-like)	0.3.19	22C	NA	True	PRJEB70597	Severe acute respiratory syndrome coronavirus 2	ftp.sra.ebi.ac.uk/vol1/run/ERR125/ERR12538369/fe291531-6bc8-a198-95ad-3bce911d9803.reads_1.fastq.gz;ftp.sra.ebi.ac.uk/vol1/run/ERR125/ERR12538369/fe291531-6bc8-a198-95ad-3bce911d9803.reads_2.fastq.gz
5227	ERR12540361	6	United Kingdom	13/07/2022	13/07/2022	C-045fea91	1	sp3env-v0.2.47	13/07/2022 07:04	13/07/2022 07:17	NA	OXFORD_NANOPORE	COVID-MIDNIGHT-1200	93.6	29	28	14640	BA.5.1.22	4.3.1	Omicron (BA.5-like)	0.3.19	22B	NA	True	PRJEB70597	Severe acute respiratory syndrome coronavirus 2	ftp.sra.ebi.ac.uk/vol1/run/ERR125/ERR12540361/819097cc-4a73-f994-4ab2-e0efd8e91543.reads.fastq.gz
5228	ERR12539937	6	United Kingdom	25/07/2022	25/07/2022	D-62015c57	1	sp3env-v0.2.47	25/07/2022 10:24	25/07/2022 10:39	NA	OXFORD_NANOPORE	COVID-MIDNIGHT-1200	99.3	29	29	14446	BA.5.2.19	4.3.1	Omicron (BA.5-like)	0.3.19	22B	NA	True	PRJEB70597	Severe acute respiratory syndrome coronavirus 2	ftp.sra.ebi.ac.uk/vol1/run/ERR125/ERR12539937/2b658f93-1cc7-f641-6ff0-47083a52ee4a.reads.fastq.gz
5229	ERR12534712	2	Chile	11/07/2022	18/07/2022	B-364640b7	1	sp3env-v0.2.47	18/07/2022 20:36	18/07/2022 21:33	NA	ILLUMINA	COVID-ARTIC-V3	94.6	98	95	993761	BA.4.1	4.3.1	Omicron (BA.4-like)	0.3.19	22A	NA	True	PRJEB70597	Severe acute respiratory syndrome coronavirus 2	ftp.sra.ebi.ac.uk/vol1/run/ERR125/ERR12534712/937beea7-e8a0-86b5-50c1-97570aa2d55f.reads_1.fastq.gz;ftp.sra.ebi.ac.uk/vol1/run/ERR125/ERR12534712/937beea7-e8a0-86b5-50c1-97570aa2d55f.reads_2.fastq.gz
5230	ERR12537205	4	NSW, Australia	07/07/2022	25/07/2022	D-fe80d973	1	sp3env-v0.2.47	25/07/2022 11:54	25/07/2022 12:33	NA	ILLUMINA	COVID-MIDNIGHT-1200	92	29	28	2297363	BA.5.2	4.3.1	Omicron (BA.5-like)	0.3.19	22B	NA	True	PRJEB70597	Severe acute respiratory syndrome coronavirus 2	ftp.sra.ebi.ac.uk/vol1/run/ERR125/ERR12537205/0823961b-ecd7-6b4e-7878-49c267c5d3d9.reads_1.fastq.gz;ftp.sra.ebi.ac.uk/vol1/run/ERR125/ERR12537205/0823961b-ecd7-6b4e-7878-49c267c5d3d9.reads_2.fastq.gz
5231	ERR12538158	5	Vietnam	17/05/2022	28/07/2022	B-07850ba9	42	sp3env-v0.2.47	28/07/2022 08:29	28/07/2022 08:47	NA	ILLUMINA	COVID-ARTIC-V4.1	86.4	99	92	868684	BA.2.3.2	4.3.1	Omicron (BA.2-like)	0.3.19	21L	NA	True	PRJEB70597	Severe acute respiratory syndrome coronavirus 2	ftp.sra.ebi.ac.uk/vol1/run/ERR125/ERR12538158/4651fd42-3492-55cf-df68-6a269e2368f6.reads_1.fastq.gz;ftp.sra.ebi.ac.uk/vol1/run/ERR125/ERR12538158/4651fd42-3492-55cf-df68-6a269e2368f6.reads_2.fastq.gz
5232	ERR12540168	6	United Kingdom	22/07/2022	22/07/2022	C-4ea7232b	1	sp3env-v0.2.47	22/07/2022 13:14	22/07/2022 13:27	NA	OXFORD_NANOPORE	COVID-MIDNIGHT-1200	99.3	29	29	13664	BE.1	4.3.1	Omicron (BA.5-like)	0.3.19	22B	NA	True	PRJEB70597	Severe acute respiratory syndrome coronavirus 2	ftp.sra.ebi.ac.uk/vol1/run/ERR125/ERR12540168/335b8dd5-c7bc-2b9d-8ca3-2edec26195ee.reads.fastq.gz
5233	ERR12539337	6	United Kingdom	13/07/2022	13/07/2022	F-20e2abfc	1	sp3env-v0.2.47	13/07/2022 07:39	13/07/2022 07:52	NA	OXFORD_NANOPORE	COVID-MIDNIGHT-1200	99.2	29	29	20935	BA.5	4.3.1	Omicron (BA.5-like)	0.3.19	22B	NA	False	PRJEB70597	Severe acute respiratory syndrome coronavirus 2	ftp.sra.ebi.ac.uk/vol1/run/ERR125/ERR12539337/7bad57f1-68f8-9b5b-3e20-7ea91432c4f8.reads.fastq.gz
5234	ERR12535475	2	Chile	25/06/2022	18/07/2022	B-364640b7	1	sp3env-v0.2.47	18/07/2022 20:19	18/07/2022 21:38	NA	ILLUMINA	COVID-ARTIC-V3	99.6	98	98	1361770	BA.4.1	4.3.1	Omicron (BA.4-like)	0.3.19	22A	NA	True	PRJEB70597	Severe acute respiratory syndrome coronavirus 2	ftp.sra.ebi.ac.uk/vol1/run/ERR125/ERR12535475/14fe9076-093f-e86a-5957-9a62a45c6127.reads_1.fastq.gz;ftp.sra.ebi.ac.uk/vol1/run/ERR125/ERR12535475/14fe9076-093f-e86a-5957-9a62a45c6127.reads_2.fastq.gz
5235	ERR12537549	4	NSW, Australia	06/07/2022	25/07/2022	B-f25dc576	1	sp3env-v0.2.47	25/07/2022 10:02	25/07/2022 11:06	NA	ILLUMINA	COVID-MIDNIGHT-1200	89.4	29	28	1727305	BA.2.12.1	4.3.1	Omicron (BA.2-like)	0.3.19	22C	NA	True	PRJEB70597	Severe acute respiratory syndrome coronavirus 2	ftp.sra.ebi.ac.uk/vol1/run/ERR125/ERR12537549/680fff4a-5f1c-5147-fbca-5037c6eb8b8a.reads_1.fastq.gz;ftp.sra.ebi.ac.uk/vol1/run/ERR125/ERR12537549/680fff4a-5f1c-5147-fbca-5037c6eb8b8a.reads_2.fastq.gz
5236	ERR12539365	6	United Kingdom	12/07/2022	12/07/2022	F-040af7c7	1	sp3env-v0.2.45	12/07/2022 07:00	12/07/2022 07:08	NA	OXFORD_NANOPORE	COVID-MIDNIGHT-1200	97.9	29	29	24099	BE.1.1	4.3.1	Omicron (BA.5-like)	0.3.19	22B	NA	True	PRJEB70597	Severe acute respiratory syndrome coronavirus 2	ftp.sra.ebi.ac.uk/vol1/run/ERR125/ERR12539365/10d0c6eb-ec28-8cf5-081c-97358bf5065f.reads.fastq.gz
5237	ERR12535609	2	Chile	05/07/2022	26/07/2022	B-18b7161d	1	sp3env-v0.2.47	26/07/2022 12:31	26/07/2022 12:48	NA	ILLUMINA	COVID-ARTIC-V3	98.6	98	98	158395	BA.5.2.1	4.3.1	Omicron (BA.5-like)	0.3.19	22B	NA	True	PRJEB70597	Severe acute respiratory syndrome coronavirus 2	ftp.sra.ebi.ac.uk/vol1/run/ERR125/ERR12535609/8c4e7ecd-9b95-7be0-3b1f-af35202a39ce.reads_1.fastq.gz;ftp.sra.ebi.ac.uk/vol1/run/ERR125/ERR12535609/8c4e7ecd-9b95-7be0-3b1f-af35202a39ce.reads_2.fastq.gz
5238	ERR12536680	4	NSW, Australia	05/07/2022	25/07/2022	E-e2117144	1	sp3env-v0.2.47	25/07/2022 11:36	25/07/2022 12:16	NA	ILLUMINA	COVID-MIDNIGHT-1200	88.3	29	27	1520937	BA.4.1	4.3.1	Omicron (BA.4-like)	0.3.19	22A	NA	True	PRJEB70597	Severe acute respiratory syndrome coronavirus 2	ftp.sra.ebi.ac.uk/vol1/run/ERR125/ERR12536680/dd093294-8a0d-f2d8-efc2-fe66045fe834.reads_1.fastq.gz;ftp.sra.ebi.ac.uk/vol1/run/ERR125/ERR12536680/dd093294-8a0d-f2d8-efc2-fe66045fe834.reads_2.fastq.gz
5239	ERR12537428	4	NSW, Australia	13/07/2022	25/07/2022	C-8ae49230	1	sp3env-v0.2.47	25/07/2022 12:46	26/07/2022 14:28	NA	ILLUMINA	COVID-MIDNIGHT-1200	86.3	29	27	1546019	BF.17	4.3.1	Omicron (BA.5-like)	0.3.19	22B	NA	True	PRJEB70597	Severe acute respiratory syndrome coronavirus 2	ftp.sra.ebi.ac.uk/vol1/run/ERR125/ERR12537428/ad525aa3-7c91-aa2c-2233-f9d2e27ec946.reads_1.fastq.gz;ftp.sra.ebi.ac.uk/vol1/run/ERR125/ERR12537428/ad525aa3-7c91-aa2c-2233-f9d2e27ec946.reads_2.fastq.gz
5240	ERR12538365	7	Virginia, USA	10/06/2022	25/07/2022	D-e4945a43	1	sp3env-v0.2.47	25/07/2022 18:23	25/07/2022 19:04	NA	ILLUMINA	COVID-ARTIC-V4.1	98.5	99	99	362826	BA.4.6	4.3.1	Omicron (BA.4-like)	0.3.19	22A	NA	True	PRJEB70597	Severe acute respiratory syndrome coronavirus 2	ftp.sra.ebi.ac.uk/vol1/run/ERR125/ERR12538365/62d69f0c-640e-9a6b-4ed2-c55157d1df36.reads_1.fastq.gz;ftp.sra.ebi.ac.uk/vol1/run/ERR125/ERR12538365/62d69f0c-640e-9a6b-4ed2-c55157d1df36.reads_2.fastq.gz
5241	ERR12538386	7	Virginia, USA	16/06/2022	25/07/2022	D-e4945a43	1	sp3env-v0.2.47	25/07/2022 18:23	25/07/2022 19:13	NA	ILLUMINA	COVID-ARTIC-V4.1	99.3	99	99	369284	BA.2.12.1	4.3.1	Omicron (BA.2-like)	0.3.19	22C	NA	True	PRJEB70597	Severe acute respiratory syndrome coronavirus 2	ftp.sra.ebi.ac.uk/vol1/run/ERR125/ERR12538386/f90ef505-1e3b-70bc-665e-d4e5340ce3ed.reads_1.fastq.gz;ftp.sra.ebi.ac.uk/vol1/run/ERR125/ERR12538386/f90ef505-1e3b-70bc-665e-d4e5340ce3ed.reads_2.fastq.gz
5242	ERR12539699	6	United Kingdom	21/07/2022	22/07/2022	D-b1422aab	1	sp3env-v0.2.47	22/07/2022 11:37	22/07/2022 11:46	NA	OXFORD_NANOPORE	COVID-MIDNIGHT-1200	99.3	29	29	45921	BA.5.2.1	4.3.1	Omicron (BA.5-like)	0.3.19	22B	NA	True	PRJEB70597	Severe acute respiratory syndrome coronavirus 2	ftp.sra.ebi.ac.uk/vol1/run/ERR125/ERR12539699/e7559a52-2196-74be-1e9f-6a49568daaa6.reads.fastq.gz
5243	ERR12539835	6	United Kingdom	20/07/2022	20/07/2022	D-749b228e	1	sp3env-v0.2.47	20/07/2022 06:52	20/07/2022 07:01	NA	OXFORD_NANOPORE	COVID-MIDNIGHT-1200	61.4	29	23	16663	Unassigned	4.3.1	Probable Omicron (Unassigned)	0.3.19	22B	NA	False	PRJEB70597	Severe acute respiratory syndrome coronavirus 2	ftp.sra.ebi.ac.uk/vol1/run/ERR125/ERR12539835/904d4c69-2a20-cf2f-452b-27dd7c2341b2.reads.fastq.gz
5244	ERR12536968	4	NSW, Australia	11/07/2022	25/07/2022	E-8df29832	1	sp3env-v0.2.47	25/07/2022 12:22	26/07/2022 11:45	NA	ILLUMINA	COVID-MIDNIGHT-1200	86.5	29	26	1579425	BF.5	4.3.1	Omicron (BA.5-like)	0.3.19	22B	NA	True	PRJEB70597	Severe acute respiratory syndrome coronavirus 2	ftp.sra.ebi.ac.uk/vol1/run/ERR125/ERR12536968/a49c24a3-4954-af13-4069-72e527f208e7.reads_1.fastq.gz;ftp.sra.ebi.ac.uk/vol1/run/ERR125/ERR12536968/a49c24a3-4954-af13-4069-72e527f208e7.reads_2.fastq.gz
5245	ERR12539483	6	United Kingdom	21/07/2022	21/07/2022	D-bf17b1ff	1	sp3env-v0.2.47	21/07/2022 06:45	21/07/2022 06:56	NA	OXFORD_NANOPORE	COVID-MIDNIGHT-1200	99.3	29	29	16619	BA.4	4.3.1	Omicron (BA.4-like)	0.3.19	22A	NA	True	PRJEB70597	Severe acute respiratory syndrome coronavirus 2	ftp.sra.ebi.ac.uk/vol1/run/ERR125/ERR12539483/79a22745-5c5a-95cc-d6cd-1fe97db0ccb0.reads.fastq.gz
5246	ERR12536648	3	South Africa	11/06/2022	25/07/2022	E-2bf20932	1	sp3env-v0.2.47	25/07/2022 09:21	25/07/2022 12:55	NA	ILLUMINA	COVID-ARTIC-V4.1	98.5	99	98	3658866	BA.5	4.3.1	Omicron (BA.5-like)	0.3.19	22B	NA	True	PRJEB70597	Severe acute respiratory syndrome coronavirus 2	ftp.sra.ebi.ac.uk/vol1/run/ERR125/ERR12536648/43963557-d2c6-2266-6ee9-f9dfa4bd7876.reads_1.fastq.gz;ftp.sra.ebi.ac.uk/vol1/run/ERR125/ERR12536648/43963557-d2c6-2266-6ee9-f9dfa4bd7876.reads_2.fastq.gz
5247	ERR12536699	4	NSW, Australia	07/07/2022	25/07/2022	E-e2117144	1	sp3env-v0.2.47	25/07/2022 11:38	25/07/2022 12:20	NA	ILLUMINA	COVID-MIDNIGHT-1200	83.8	29	25	991394	BA.5.2.44	4.3.1	Omicron (BA.5-like)	0.3.19	22B	NA	True	PRJEB70597	Severe acute respiratory syndrome coronavirus 2	ftp.sra.ebi.ac.uk/vol1/run/ERR125/ERR12536699/9b15e783-9c51-73f4-4e84-c5d5c865757c.reads_1.fastq.gz;ftp.sra.ebi.ac.uk/vol1/run/ERR125/ERR12536699/9b15e783-9c51-73f4-4e84-c5d5c865757c.reads_2.fastq.gz
5248	ERR12539975	6	United Kingdom	25/07/2022	25/07/2022	D-62015c57	1	sp3env-v0.2.47	25/07/2022 10:24	25/07/2022 10:37	NA	OXFORD_NANOPORE	COVID-MIDNIGHT-1200	99.3	29	29	13814	BA.5.2.20	4.3.1	Omicron (BA.5-like)	0.3.19	22B	NA	True	PRJEB70597	Severe acute respiratory syndrome coronavirus 2	ftp.sra.ebi.ac.uk/vol1/run/ERR125/ERR12539975/0d261365-5a70-0a71-c8ab-a55feea3f347.reads.fastq.gz
5249	ERR12539355	6	United Kingdom	12/07/2022	12/07/2022	F-040af7c7	1	sp3env-v0.2.45	12/07/2022 07:00	12/07/2022 07:11	NA	OXFORD_NANOPORE	COVID-MIDNIGHT-1200	99.3	29	29	18870	BE.1	4.3.1	Omicron (BA.5-like)	0.3.19	22B	NA	True	PRJEB70597	Severe acute respiratory syndrome coronavirus 2	ftp.sra.ebi.ac.uk/vol1/run/ERR125/ERR12539355/a60df34e-47ec-925f-a459-d0d6283a73dc.reads.fastq.gz
5250	ERR12534375	2	Chile	04/07/2022	26/07/2022	E-5a67f475	1	sp3env-v0.2.47	26/07/2022 14:42	26/07/2022 15:03	NA	ILLUMINA	COVID-ARTIC-V3	87.4	98	93	157508	BA.4.1	4.3.1	Omicron (BA.2-like)	0.3.19	22A	NA	True	PRJEB70597	Severe acute respiratory syndrome coronavirus 2	ftp.sra.ebi.ac.uk/vol1/run/ERR125/ERR12534375/16bf88a7-0f24-2011-0979-763d3e860e7d.reads_1.fastq.gz;ftp.sra.ebi.ac.uk/vol1/run/ERR125/ERR12534375/16bf88a7-0f24-2011-0979-763d3e860e7d.reads_2.fastq.gz
5251	ERR12536997	4	NSW, Australia	12/07/2022	25/07/2022	E-8df29832	1	NA	25/07/2022 12:20	26/07/2022 11:45	NA	ILLUMINA	COVID-MIDNIGHT-1200	88.9	29	29	2253482	BE.1	4.3.1	Omicron (BA.5-like)	0.3.19	22B	NA	True	PRJEB70597	Severe acute respiratory syndrome coronavirus 2	ftp.sra.ebi.ac.uk/vol1/run/ERR125/ERR12536997/538aed39-04bf-e9a5-86f2-14328bd98b83.reads_1.fastq.gz;ftp.sra.ebi.ac.uk/vol1/run/ERR125/ERR12536997/538aed39-04bf-e9a5-86f2-14328bd98b83.reads_2.fastq.gz
5252	ERR12535190	2	Chile	05/07/2022	18/07/2022	B-364640b7	1	sp3env-v0.2.47	18/07/2022 20:28	18/07/2022 21:40	NA	ILLUMINA	COVID-ARTIC-V3	99.1	98	98	791921	BA.4.1	4.3.1	Omicron (BA.4-like)	0.3.19	22A	NA	True	PRJEB70597	Severe acute respiratory syndrome coronavirus 2	ftp.sra.ebi.ac.uk/vol1/run/ERR125/ERR12535190/1bd887b5-cf0d-84ef-c212-3cdbf466d924.reads_1.fastq.gz;ftp.sra.ebi.ac.uk/vol1/run/ERR125/ERR12535190/1bd887b5-cf0d-84ef-c212-3cdbf466d924.reads_2.fastq.gz
5253	ERR12540528	6	United Kingdom	13/07/2022	13/07/2022	A-b78c4d59	1	sp3env-v0.2.47	13/07/2022 11:06	13/07/2022 11:21	NA	OXFORD_NANOPORE	COVID-MIDNIGHT-1200	99.4	29	29	9356	BA.5.2	4.3.1	Omicron (BA.5-like)	0.3.19	22B	NA	True	PRJEB70597	Severe acute respiratory syndrome coronavirus 2	ftp.sra.ebi.ac.uk/vol1/run/ERR125/ERR12540528/bce32ad6-9a1d-9464-24b4-8737ed732474.reads.fastq.gz
5254	ERR12535770	2	Chile	25/06/2022	25/07/2022	A-c78b996f	1	sp3env-v0.2.47	25/07/2022 14:49	25/07/2022 15:48	NA	ILLUMINA	COVID-ARTIC-V3	92.7	98	92	322362	BA.4.1	4.3.1	Omicron (BA.2-like)	0.3.19	22A	NA	True	PRJEB70597	Severe acute respiratory syndrome coronavirus 2	ftp.sra.ebi.ac.uk/vol1/run/ERR125/ERR12535770/b20ee7af-a647-e527-40f1-5fc22ec658f0.reads_1.fastq.gz;ftp.sra.ebi.ac.uk/vol1/run/ERR125/ERR12535770/b20ee7af-a647-e527-40f1-5fc22ec658f0.reads_2.fastq.gz
5255	ERR12540185	6	United Kingdom	22/07/2022	22/07/2022	C-4ea7232b	1	sp3env-v0.2.47	22/07/2022 13:14	22/07/2022 13:27	NA	OXFORD_NANOPORE	COVID-MIDNIGHT-1200	90.9	29	28	11876	BA.5.1.30	4.3.1	Omicron (BA.5-like)	0.3.19	22B	NA	True	PRJEB70597	Severe acute respiratory syndrome coronavirus 2	ftp.sra.ebi.ac.uk/vol1/run/ERR125/ERR12540185/46b132e3-dee9-3a77-fa3e-de7ddfa7d2ff.reads.fastq.gz
5256	ERR12538296	5	Vietnam	12/04/2022	28/07/2022	A-afcb295b	7	sp3env-v0.2.47	28/07/2022 08:49	28/07/2022 09:00	NA	ILLUMINA	COVID-ARTIC-V4.1	98.9	99	98	1177830	BA.2.3.2	4.3.1	Omicron (BA.2-like)	0.3.19	21L	NA	True	PRJEB70597	Severe acute respiratory syndrome coronavirus 2	ftp.sra.ebi.ac.uk/vol1/run/ERR125/ERR12538296/0829c6ac-282e-cd82-8e59-000e8c5c5805.reads_1.fastq.gz;ftp.sra.ebi.ac.uk/vol1/run/ERR125/ERR12538296/0829c6ac-282e-cd82-8e59-000e8c5c5805.reads_2.fastq.gz
5257	ERR12534040	1	Senegal	20/07/2022	23/07/2022	C-ac0874ba	4	sp3env-v0.2.47	23/07/2022 20:34	23/07/2022 20:58	NA	OXFORD_NANOPORE	COVID-MIDNIGHT-1200	93.5	29	27	31669	BA.2	4.3.1	Omicron (BA.2-like)	0.3.19	21L	NA	False	PRJEB70597	Severe acute respiratory syndrome coronavirus 2	ftp.sra.ebi.ac.uk/vol1/run/ERR125/ERR12534040/677819e4-156d-bc4d-e9d2-d26056eb6aa8.reads.fastq.gz
5258	ERR12535204	2	Chile	21/06/2022	18/07/2022	B-364640b7	1	sp3env-v0.2.47	18/07/2022 20:28	18/07/2022 21:40	NA	ILLUMINA	COVID-ARTIC-V3	99.6	98	98	1004971	BF.31	4.3.1	Omicron (BA.5-like)	0.3.19	22B	NA	True	PRJEB70597	Severe acute respiratory syndrome coronavirus 2	ftp.sra.ebi.ac.uk/vol1/run/ERR125/ERR12535204/ca75b785-d0af-201e-3baf-c0b76c97c992.reads_1.fastq.gz;ftp.sra.ebi.ac.uk/vol1/run/ERR125/ERR12535204/ca75b785-d0af-201e-3baf-c0b76c97c992.reads_2.fastq.gz
5259	ERR12537304	4	NSW, Australia	06/07/2022	25/07/2022	D-fe80d973	1	sp3env-v0.2.47	25/07/2022 11:52	25/07/2022 12:40	NA	ILLUMINA	COVID-MIDNIGHT-1200	92.5	29	28	2649348	BF.21	4.3.1	Omicron (BA.5-like)	0.3.19	22B	NA	True	PRJEB70597	Severe acute respiratory syndrome coronavirus 2	ftp.sra.ebi.ac.uk/vol1/run/ERR125/ERR12537304/d825ce54-23f8-e6dc-d5df-fff15c8e6387.reads_1.fastq.gz;ftp.sra.ebi.ac.uk/vol1/run/ERR125/ERR12537304/d825ce54-23f8-e6dc-d5df-fff15c8e6387.reads_2.fastq.gz
5260	ERR12533973	1	Senegal	18/07/2022	23/07/2022	C-ac0874ba	2	sp3env-v0.2.47	23/07/2022 20:32	23/07/2022 20:58	NA	OXFORD_NANOPORE	COVID-MIDNIGHT-1200	93.5	29	28	20666	BA.2	4.3.1	Omicron (BA.2-like)	0.3.19	21L	NA	True	PRJEB70597	Severe acute respiratory syndrome coronavirus 2	ftp.sra.ebi.ac.uk/vol1/run/ERR125/ERR12533973/884279c0-6b5e-bbba-7b0a-5f0ed2634572.reads.fastq.gz
5261	ERR12537320	4	NSW, Australia	10/07/2022	25/07/2022	D-fe80d973	1	sp3env-v0.2.47	25/07/2022 11:52	25/07/2022 12:37	NA	ILLUMINA	COVID-MIDNIGHT-1200	83	29	26	902275	BA.5.2.1	4.3.1	Omicron (BA.5-like)	0.3.19	22B	NA	True	PRJEB70597	Severe acute respiratory syndrome coronavirus 2	ftp.sra.ebi.ac.uk/vol1/run/ERR125/ERR12537320/76d8de55-ede4-c20c-6ab3-f82de4ab3e2e.reads_1.fastq.gz;ftp.sra.ebi.ac.uk/vol1/run/ERR125/ERR12537320/76d8de55-ede4-c20c-6ab3-f82de4ab3e2e.reads_2.fastq.gz
5262	ERR12538264	7	Virginia, USA	17/06/2022	25/07/2022	D-e4945a43	1	sp3env-v0.2.47	25/07/2022 18:23	25/07/2022 19:15	NA	ILLUMINA	COVID-ARTIC-V4.1	98.8	99	99	366733	BA.5.5.2	4.3.1	Omicron (BA.5-like)	0.3.19	22B	NA	True	PRJEB70597	Severe acute respiratory syndrome coronavirus 2	ftp.sra.ebi.ac.uk/vol1/run/ERR125/ERR12538264/5f5c11ec-7bb5-a350-7094-4191c599b83e.reads_1.fastq.gz;ftp.sra.ebi.ac.uk/vol1/run/ERR125/ERR12538264/5f5c11ec-7bb5-a350-7094-4191c599b83e.reads_2.fastq.gz
5263	ERR12539453	6	United Kingdom	21/07/2022	21/07/2022	D-bf17b1ff	1	sp3env-v0.2.47	21/07/2022 06:45	21/07/2022 06:58	NA	OXFORD_NANOPORE	COVID-MIDNIGHT-1200	99.3	29	29	20155	BE.1.1	4.3.1	Omicron (BA.5-like)	0.3.19	22B	NA	True	PRJEB70597	Severe acute respiratory syndrome coronavirus 2	ftp.sra.ebi.ac.uk/vol1/run/ERR125/ERR12539453/58ffc244-5257-d2ec-6ac6-c1758f11595c.reads.fastq.gz
5264	ERR12538333	7	Virginia, USA	17/06/2022	25/07/2022	D-e4945a43	1	sp3env-v0.2.47	25/07/2022 18:23	25/07/2022 18:58	NA	ILLUMINA	COVID-ARTIC-V4.1	97.9	99	98	282161	BA.4.6	4.3.1	Omicron (BA.4-like)	0.3.19	22A	NA	True	PRJEB70597	Severe acute respiratory syndrome coronavirus 2	ftp.sra.ebi.ac.uk/vol1/run/ERR125/ERR12538333/e6450190-46fc-0c51-628c-46cc9d6691cd.reads_1.fastq.gz;ftp.sra.ebi.ac.uk/vol1/run/ERR125/ERR12538333/e6450190-46fc-0c51-628c-46cc9d6691cd.reads_2.fastq.gz
5265	ERR12535488	2	Chile	05/07/2022	26/07/2022	B-281828b3	1	sp3env-v0.2.47	26/07/2022 16:05	26/07/2022 16:22	NA	ILLUMINA	COVID-ARTIC-V3	98.6	98	98	300056	BA.4.1	4.3.1	Omicron (BA.4-like)	0.3.19	22A	NA	True	PRJEB70597	Severe acute respiratory syndrome coronavirus 2	ftp.sra.ebi.ac.uk/vol1/run/ERR125/ERR12535488/3043f1a1-db51-67f8-2f3a-b776f0b498af.reads_1.fastq.gz;ftp.sra.ebi.ac.uk/vol1/run/ERR125/ERR12535488/3043f1a1-db51-67f8-2f3a-b776f0b498af.reads_2.fastq.gz
5266	ERR12539884	6	United Kingdom	26/07/2022	26/07/2022	D-8cb3e642	1	sp3env-v0.2.47	26/07/2022 07:09	26/07/2022 07:18	NA	OXFORD_NANOPORE	COVID-MIDNIGHT-1200	99.2	29	29	40176	BF.5	4.3.1	Omicron (BA.5-like)	0.3.19	22B	NA	True	PRJEB70597	Severe acute respiratory syndrome coronavirus 2	ftp.sra.ebi.ac.uk/vol1/run/ERR125/ERR12539884/04097d5c-fad9-23fd-f77b-d0825a4f339e.reads.fastq.gz
5267	ERR12537814	4	NSW, Australia	09/07/2022	25/07/2022	B-cbc7b4d5	1	sp3env-v0.2.47	25/07/2022 12:02	25/07/2022 12:48	NA	ILLUMINA	COVID-MIDNIGHT-1200	87.4	29	26	1090090	BA.4.5	4.3.1	Omicron (BA.4-like)	0.3.19	22A	NA	True	PRJEB70597	Severe acute respiratory syndrome coronavirus 2	ftp.sra.ebi.ac.uk/vol1/run/ERR125/ERR12537814/aa04bd06-5b57-3a15-0a77-a0a9ba7c1524.reads_1.fastq.gz;ftp.sra.ebi.ac.uk/vol1/run/ERR125/ERR12537814/aa04bd06-5b57-3a15-0a77-a0a9ba7c1524.reads_2.fastq.gz
5268	ERR12537628	4	NSW, Australia	05/07/2022	25/07/2022	B-f25dc576	1	sp3env-v0.2.47	25/07/2022 10:18	25/07/2022 10:59	NA	ILLUMINA	COVID-MIDNIGHT-1200	86.9	29	26	1223003	BA.5.2.1	4.3.1	Omicron (BA.5-like)	0.3.19	22B	NA	True	PRJEB70597	Severe acute respiratory syndrome coronavirus 2	ftp.sra.ebi.ac.uk/vol1/run/ERR125/ERR12537628/cdc603be-6186-4c01-5165-e2a83eb2efe0.reads_1.fastq.gz;ftp.sra.ebi.ac.uk/vol1/run/ERR125/ERR12537628/cdc603be-6186-4c01-5165-e2a83eb2efe0.reads_2.fastq.gz
5269	ERR12540179	6	United Kingdom	22/07/2022	22/07/2022	C-4ea7232b	1	sp3env-v0.2.47	22/07/2022 13:14	22/07/2022 13:27	NA	OXFORD_NANOPORE	COVID-MIDNIGHT-1200	96.8	29	29	9646	BA.4	4.3.1	Omicron (BA.4-like)	0.3.19	22A	NA	True	PRJEB70597	Severe acute respiratory syndrome coronavirus 2	ftp.sra.ebi.ac.uk/vol1/run/ERR125/ERR12540179/2f3bb622-d706-4b87-dcec-bc765d083a0b.reads.fastq.gz
5270	ERR12539858	6	United Kingdom	26/07/2022	26/07/2022	D-8cb3e642	1	sp3env-v0.2.47	26/07/2022 07:09	26/07/2022 07:20	NA	OXFORD_NANOPORE	COVID-MIDNIGHT-1200	99.1	29	29	33306	BF.6	4.3.1	Omicron (BA.5-like)	0.3.19	22B	NA	True	PRJEB70597	Severe acute respiratory syndrome coronavirus 2	ftp.sra.ebi.ac.uk/vol1/run/ERR125/ERR12539858/823fa22d-cc38-195e-fe3d-b1d6e3ab4a64.reads.fastq.gz
5271	ERR12538391	7	Virginia, USA	12/06/2022	25/07/2022	D-e4945a43	1	sp3env-v0.2.47	25/07/2022 18:23	25/07/2022 19:13	NA	ILLUMINA	COVID-ARTIC-V4.1	99	99	99	385771	BA.2.12.1	4.3.1	Omicron (BA.2-like)	0.3.19	22C	NA	True	PRJEB70597	Severe acute respiratory syndrome coronavirus 2	ftp.sra.ebi.ac.uk/vol1/run/ERR125/ERR12538391/386e3954-63fb-6896-e3b7-6bb0b81517b1.reads_1.fastq.gz;ftp.sra.ebi.ac.uk/vol1/run/ERR125/ERR12538391/386e3954-63fb-6896-e3b7-6bb0b81517b1.reads_2.fastq.gz
5272	ERR12540638	6	United Kingdom	21/07/2022	22/07/2022	C-03a9d99a	1	sp3env-v0.2.47	22/07/2022 12:58	22/07/2022 13:07	NA	OXFORD_NANOPORE	COVID-MIDNIGHT-1200	95.1	29	29	7534	BA.5.1.30	4.3.1	Omicron (BA.5-like)	0.3.19	22B	NA	True	PRJEB70597	Severe acute respiratory syndrome coronavirus 2	ftp.sra.ebi.ac.uk/vol1/run/ERR125/ERR12540638/1d773fc1-ff02-5cb9-34ac-7bb12ac101b5.reads.fastq.gz
5273	ERR12534751	2	Chile	07/07/2022	18/07/2022	B-364640b7	1	sp3env-v0.2.47	18/07/2022 20:32	18/07/2022 21:51	NA	ILLUMINA	COVID-ARTIC-V3	99.6	98	98	1134481	BA.4.1	4.3.1	Omicron (BA.4-like)	0.3.19	22A	NA	True	PRJEB70597	Severe acute respiratory syndrome coronavirus 2	ftp.sra.ebi.ac.uk/vol1/run/ERR125/ERR12534751/0a9ed582-a06e-e5f8-758a-2e149ef76cf9.reads_1.fastq.gz;ftp.sra.ebi.ac.uk/vol1/run/ERR125/ERR12534751/0a9ed582-a06e-e5f8-758a-2e149ef76cf9.reads_2.fastq.gz
5274	ERR12538455	7	Virginia, USA	18/06/2022	25/07/2022	D-e4945a43	1	sp3env-v0.2.47	25/07/2022 18:23	25/07/2022 19:08	NA	ILLUMINA	COVID-ARTIC-V4.1	98.3	99	99	514018	BA.2	4.3.1	Omicron (BA.2-like)	0.3.19	21L	NA	True	PRJEB70597	Severe acute respiratory syndrome coronavirus 2	ftp.sra.ebi.ac.uk/vol1/run/ERR125/ERR12538455/c183f414-7370-e6a0-2f06-aa51945d1763.reads_1.fastq.gz;ftp.sra.ebi.ac.uk/vol1/run/ERR125/ERR12538455/c183f414-7370-e6a0-2f06-aa51945d1763.reads_2.fastq.gz
5275	ERR12536656	3	South Africa	14/06/2022	25/07/2022	E-2bf20932	1	sp3env-v0.2.47	25/07/2022 09:14	25/07/2022 12:55	NA	ILLUMINA	COVID-ARTIC-V4.1	83.2	99	80	3655669	BA.4.1.8	4.3.1	Omicron (BA.2-like)	0.3.19	22A	NA	True	PRJEB70597	Severe acute respiratory syndrome coronavirus 2	ftp.sra.ebi.ac.uk/vol1/run/ERR125/ERR12536656/993ace75-275f-f27e-4e4f-0f98bd4e301b.reads_1.fastq.gz;ftp.sra.ebi.ac.uk/vol1/run/ERR125/ERR12536656/993ace75-275f-f27e-4e4f-0f98bd4e301b.reads_2.fastq.gz
5276	ERR12540641	6	United Kingdom	21/07/2022	22/07/2022	C-03a9d99a	1	NA	22/07/2022 12:58	22/07/2022 13:07	NA	OXFORD_NANOPORE	NA	NA	NA	NA	NA	NA	NA	NA	NA	NA	NA	NA	PRJEB70597	Severe acute respiratory syndrome coronavirus 2	ftp.sra.ebi.ac.uk/vol1/run/ERR125/ERR12540641/cca3187b-489a-6ddb-a684-be4ecd84507b.reads.fastq.gz
5277	ERR12533904	1	Senegal	13/07/2022	23/07/2022	C-ac0874ba	5	sp3env-v0.2.47	23/07/2022 20:37	23/07/2022 21:09	NA	OXFORD_NANOPORE	COVID-MIDNIGHT-1200	75.9	29	24	9095	BA.5.1	4.3.1	Omicron (Unassigned)	0.3.19	22B	NA	False	PRJEB70597	Severe acute respiratory syndrome coronavirus 2	ftp.sra.ebi.ac.uk/vol1/run/ERR125/ERR12533904/f72fa511-cec7-b600-8af6-7a3e23b34d06.reads.fastq.gz
5278	ERR12536586	3	South Africa	07/06/2022	25/07/2022	E-2bf20932	1	NA	25/07/2022 08:33	25/07/2022 13:04	NA	ILLUMINA	NA	NA	NA	NA	NA	NA	NA	NA	NA	NA	NA	NA	PRJEB70597	Severe acute respiratory syndrome coronavirus 2	ftp.sra.ebi.ac.uk/vol1/run/ERR125/ERR12536586/f1b4ea4b-82a2-436a-e03f-10f8211c9d0e.reads_1.fastq.gz;ftp.sra.ebi.ac.uk/vol1/run/ERR125/ERR12536586/f1b4ea4b-82a2-436a-e03f-10f8211c9d0e.reads_2.fastq.gz
5279	ERR12536714	4	NSW, Australia	07/07/2022	25/07/2022	E-e2117144	1	sp3env-v0.2.47	25/07/2022 11:38	25/07/2022 12:20	NA	ILLUMINA	COVID-MIDNIGHT-1200	86.3	29	26	1342171	BA.5.2	4.3.1	Omicron (BA.5-like)	0.3.19	22B	NA	True	PRJEB70597	Severe acute respiratory syndrome coronavirus 2	ftp.sra.ebi.ac.uk/vol1/run/ERR125/ERR12536714/1b783178-fb34-5c6f-2264-b7eece457886.reads_1.fastq.gz;ftp.sra.ebi.ac.uk/vol1/run/ERR125/ERR12536714/1b783178-fb34-5c6f-2264-b7eece457886.reads_2.fastq.gz
5280	ERR12538262	7	Virginia, USA	14/06/2022	25/07/2022	D-e4945a43	1	sp3env-v0.2.47	25/07/2022 18:23	25/07/2022 19:15	NA	ILLUMINA	COVID-ARTIC-V4.1	99.6	99	99	436289	BE.1.4	4.3.1	Omicron (BA.5-like)	0.3.19	22B	NA	True	PRJEB70597	Severe acute respiratory syndrome coronavirus 2	ftp.sra.ebi.ac.uk/vol1/run/ERR125/ERR12538262/9de4918a-8e18-5a79-684c-0d2da9ff9778.reads_1.fastq.gz;ftp.sra.ebi.ac.uk/vol1/run/ERR125/ERR12538262/9de4918a-8e18-5a79-684c-0d2da9ff9778.reads_2.fastq.gz
5281	ERR12535704	2	Chile	05/07/2022	26/07/2022	B-18b7161d	1	sp3env-v0.2.47	26/07/2022 12:33	26/07/2022 12:52	NA	ILLUMINA	COVID-ARTIC-V3	98.4	98	98	212991	BA.4.1	4.3.1	Omicron (BA.4-like)	0.3.19	22A	NA	True	PRJEB70597	Severe acute respiratory syndrome coronavirus 2	ftp.sra.ebi.ac.uk/vol1/run/ERR125/ERR12535704/828713c9-9d45-b66f-0a50-2f1399733f82.reads_1.fastq.gz;ftp.sra.ebi.ac.uk/vol1/run/ERR125/ERR12535704/828713c9-9d45-b66f-0a50-2f1399733f82.reads_2.fastq.gz
5282	ERR12540621	6	United Kingdom	21/07/2022	22/07/2022	C-03a9d99a	1	sp3env-v0.2.47	22/07/2022 12:58	22/07/2022 13:07	NA	OXFORD_NANOPORE	COVID-MIDNIGHT-1200	97.2	29	29	11882	BA.5	4.3.1	Omicron (BA.5-like)	0.3.19	22B	NA	True	PRJEB70597	Severe acute respiratory syndrome coronavirus 2	ftp.sra.ebi.ac.uk/vol1/run/ERR125/ERR12540621/c0d7ba41-c2d1-5c62-406d-a6f197e0fc25.reads.fastq.gz
5283	ERR12540133	6	United Kingdom	22/07/2022	22/07/2022	C-4ea7232b	1	sp3env-v0.2.47	22/07/2022 13:14	22/07/2022 13:29	NA	OXFORD_NANOPORE	COVID-MIDNIGHT-1200	99.2	29	29	17882	BA.5.1	4.3.1	Omicron (BA.5-like)	0.3.19	22B	NA	True	PRJEB70597	Severe acute respiratory syndrome coronavirus 2	ftp.sra.ebi.ac.uk/vol1/run/ERR125/ERR12540133/9e715ea6-cdbe-35ce-f5b4-4b72ca87e5e2.reads.fastq.gz
5284	ERR12538294	5	Vietnam	08/05/2022	28/07/2022	B-07850ba9	28	sp3env-v0.2.47	28/07/2022 08:27	28/07/2022 08:43	NA	ILLUMINA	COVID-ARTIC-V4.1	83.1	99	87	404620	BA.2.3.2	4.3.1	Omicron (BA.2-like)	0.3.19	21L	NA	True	PRJEB70597	Severe acute respiratory syndrome coronavirus 2	ftp.sra.ebi.ac.uk/vol1/run/ERR125/ERR12538294/3647e199-0c0f-8e05-29d8-d11afba8d566.reads_1.fastq.gz;ftp.sra.ebi.ac.uk/vol1/run/ERR125/ERR12538294/3647e199-0c0f-8e05-29d8-d11afba8d566.reads_2.fastq.gz
5285	ERR12540021	6	United Kingdom	20/07/2022	20/07/2022	C-67230f3a	1	sp3env-v0.2.47	20/07/2022 06:56	20/07/2022 07:10	NA	OXFORD_NANOPORE	COVID-MIDNIGHT-1200	99.3	29	29	27511	BF.5	4.3.1	Omicron (BA.5-like)	0.3.19	22B	NA	True	PRJEB70597	Severe acute respiratory syndrome coronavirus 2	ftp.sra.ebi.ac.uk/vol1/run/ERR125/ERR12540021/ef81aafc-fefa-d1f1-2b4c-3d88be015641.reads.fastq.gz
5286	ERR12537129	4	NSW, Australia	10/07/2022	25/07/2022	E-8df29832	1	sp3env-v0.2.47	25/07/2022 12:20	26/07/2022 11:42	NA	ILLUMINA	COVID-MIDNIGHT-1200	92.7	29	28	1978897	BA.5.2.1	4.3.1	Omicron (BA.5-like)	0.3.19	22B	NA	True	PRJEB70597	Severe acute respiratory syndrome coronavirus 2	ftp.sra.ebi.ac.uk/vol1/run/ERR125/ERR12537129/ce0666dd-203b-a7e3-724f-61521b85066c.reads_1.fastq.gz;ftp.sra.ebi.ac.uk/vol1/run/ERR125/ERR12537129/ce0666dd-203b-a7e3-724f-61521b85066c.reads_2.fastq.gz
5287	ERR12538104	5	Vietnam	25/04/2022	03/08/2022	B-4e811695	1	sp3env-v0.2.47	NA	NA	NA	ILLUMINA	COVID-ARTIC-V4.1	59.9	99	68	55018	Unassigned	4.3.1	Omicron (Unassigned)	0.3.19	21L	NA	False	PRJEB70597	Severe acute respiratory syndrome coronavirus 2	ftp.sra.ebi.ac.uk/vol1/run/ERR125/ERR12538104/9a3a1e85-1fde-7336-ae9d-8f81dca902bb.reads_1.fastq.gz;ftp.sra.ebi.ac.uk/vol1/run/ERR125/ERR12538104/9a3a1e85-1fde-7336-ae9d-8f81dca902bb.reads_2.fastq.gz
5288	ERR12537862	4	NSW, Australia	19/03/2020	25/07/2022	B-a0e40800	1	sp3env-v0.2.47	NA	NA	POSITIVE	ILLUMINA	COVID-MIDNIGHT-1200	99.4	29	29	7456531	A.2.2	4.3.1	NA	0.3.19	19B	NA	True	PRJEB70597	Severe acute respiratory syndrome coronavirus 2	ftp.sra.ebi.ac.uk/vol1/run/ERR125/ERR12537862/0f5b1f4e-b671-85c9-dd22-e31bb7cc7807.reads_1.fastq.gz;ftp.sra.ebi.ac.uk/vol1/run/ERR125/ERR12537862/0f5b1f4e-b671-85c9-dd22-e31bb7cc7807.reads_2.fastq.gz
5289	ERR12535684	2	Chile	06/07/2022	26/07/2022	B-18b7161d	1	sp3env-v0.2.47	26/07/2022 12:35	26/07/2022 12:46	NA	ILLUMINA	COVID-ARTIC-V3	99.6	98	98	387171	BA.2	4.3.1	Omicron (BA.2-like)	0.3.19	21L	NA	True	PRJEB70597	Severe acute respiratory syndrome coronavirus 2	ftp.sra.ebi.ac.uk/vol1/run/ERR125/ERR12535684/a37ec860-806a-8fa3-0ecf-a3a9e98f744c.reads_1.fastq.gz;ftp.sra.ebi.ac.uk/vol1/run/ERR125/ERR12535684/a37ec860-806a-8fa3-0ecf-a3a9e98f744c.reads_2.fastq.gz
5290	ERR12537177	4	NSW, Australia	19/03/2020	25/07/2022	D-fe80d973	1	sp3env-v0.2.47	25/07/2022 11:56	25/07/2022 12:37	POSITIVE	ILLUMINA	COVID-MIDNIGHT-1200	99.4	29	29	1793364	A.2.2	4.3.1	NA	0.3.19	19B	NA	True	PRJEB70597	Severe acute respiratory syndrome coronavirus 2	ftp.sra.ebi.ac.uk/vol1/run/ERR125/ERR12537177/0bbf59dc-84e8-c315-deb4-cb4aaad88570.reads_1.fastq.gz;ftp.sra.ebi.ac.uk/vol1/run/ERR125/ERR12537177/0bbf59dc-84e8-c315-deb4-cb4aaad88570.reads_2.fastq.gz
5291	ERR12537856	4	NSW, Australia	08/07/2022	25/07/2022	B-cbc7b4d5	1	sp3env-v0.2.47	25/07/2022 12:00	25/07/2022 12:46	NA	ILLUMINA	COVID-MIDNIGHT-1200	91.5	29	28	1709072	BA.5.1	4.3.1	Omicron (BA.5-like)	0.3.19	22B	NA	True	PRJEB70597	Severe acute respiratory syndrome coronavirus 2	ftp.sra.ebi.ac.uk/vol1/run/ERR125/ERR12537856/b2516b73-9c2f-0e77-ca36-42713c4ef5e3.reads_1.fastq.gz;ftp.sra.ebi.ac.uk/vol1/run/ERR125/ERR12537856/b2516b73-9c2f-0e77-ca36-42713c4ef5e3.reads_2.fastq.gz
5292	ERR12540475	6	United Kingdom	21/07/2022	22/07/2022	C-03a9d99a	1	NA	22/07/2022 12:58	22/07/2022 13:05	NA	OXFORD_NANOPORE	NA	NA	NA	NA	NA	NA	NA	NA	NA	NA	NA	NA	PRJEB70597	Severe acute respiratory syndrome coronavirus 2	ftp.sra.ebi.ac.uk/vol1/run/ERR125/ERR12540475/14e92b01-9b85-2b61-6c66-1932898f8a4a.reads.fastq.gz
5293	ERR12534070	1	Senegal	20/07/2022	23/07/2022	C-ac0874ba	4	sp3env-v0.2.47	23/07/2022 20:34	23/07/2022 21:01	NA	OXFORD_NANOPORE	COVID-MIDNIGHT-1200	91.4	29	28	20402	BA.4	4.3.1	Omicron (BA.5-like)	0.3.19	22A	NA	False	PRJEB70597	Severe acute respiratory syndrome coronavirus 2	ftp.sra.ebi.ac.uk/vol1/run/ERR125/ERR12534070/23b3bac8-4b21-fb5f-453c-0dd0af5fb738.reads.fastq.gz
5294	ERR12536633	3	South Africa	15/06/2022	25/07/2022	E-2bf20932	1	sp3env-v0.2.47	25/07/2022 09:30	25/07/2022 12:57	NA	ILLUMINA	COVID-ARTIC-V4.1	96.6	99	96	2407051	BA.4	4.3.1	Omicron (BA.4-like)	0.3.19	22A	NA	True	PRJEB70597	Severe acute respiratory syndrome coronavirus 2	ftp.sra.ebi.ac.uk/vol1/run/ERR125/ERR12536633/e4aed2b1-e79d-02ec-81c1-bfe105e10abb.reads_1.fastq.gz;ftp.sra.ebi.ac.uk/vol1/run/ERR125/ERR12536633/e4aed2b1-e79d-02ec-81c1-bfe105e10abb.reads_2.fastq.gz
5295	ERR12538936	6	United Kingdom	15/07/2022	15/07/2022	F-d4bc6631	1	sp3env-v0.2.47	15/07/2022 06:45	18/07/2022 14:36	NA	OXFORD_NANOPORE	COVID-MIDNIGHT-1200	99.3	29	29	20392	BA.5	4.3.1	Omicron (BA.5-like)	0.3.19	22B	NA	True	PRJEB70597	Severe acute respiratory syndrome coronavirus 2	ftp.sra.ebi.ac.uk/vol1/run/ERR125/ERR12538936/c84a4d1a-d9a0-8c49-6313-71800e509c90.reads.fastq.gz
5296	ERR12534204	2	Chile	02/07/2022	25/07/2022	F-50063e92	1	sp3env-v0.2.47	25/07/2022 16:38	25/07/2022 17:11	NA	ILLUMINA	COVID-ARTIC-V3	97.4	98	98	347503	BA.4.1	4.3.1	Omicron (BA.4-like)	0.3.19	22A	NA	True	PRJEB70597	Severe acute respiratory syndrome coronavirus 2	ftp.sra.ebi.ac.uk/vol1/run/ERR125/ERR12534204/0bf13bb2-720d-214c-323f-9f2227210bc6.reads_1.fastq.gz;ftp.sra.ebi.ac.uk/vol1/run/ERR125/ERR12534204/0bf13bb2-720d-214c-323f-9f2227210bc6.reads_2.fastq.gz
5297	ERR12538231	7	Virginia, USA	18/06/2022	25/07/2022	D-e4945a43	1	sp3env-v0.2.47	25/07/2022 18:23	25/07/2022 19:19	NA	ILLUMINA	COVID-ARTIC-V4.1	98.2	99	99	366240	BA.4.1	4.3.1	Omicron (BA.4-like)	0.3.19	22A	NA	True	PRJEB70597	Severe acute respiratory syndrome coronavirus 2	ftp.sra.ebi.ac.uk/vol1/run/ERR125/ERR12538231/17331d44-843b-dad8-2224-86a342c6fa75.reads_1.fastq.gz;ftp.sra.ebi.ac.uk/vol1/run/ERR125/ERR12538231/17331d44-843b-dad8-2224-86a342c6fa75.reads_2.fastq.gz
5298	ERR12535951	3	South Africa	13/06/2022	25/07/2022	E-2bf20932	1	sp3env-v0.2.47	25/07/2022 09:58	25/07/2022 12:59	NA	ILLUMINA	COVID-ARTIC-V4.1	96	99	96	3486733	BA.5	4.3.1	Omicron (BA.5-like)	0.3.19	22B	NA	True	PRJEB70597	Severe acute respiratory syndrome coronavirus 2	ftp.sra.ebi.ac.uk/vol1/run/ERR125/ERR12535951/7bac2005-9b77-ddd1-6a45-be9954ebea72.reads_1.fastq.gz;ftp.sra.ebi.ac.uk/vol1/run/ERR125/ERR12535951/7bac2005-9b77-ddd1-6a45-be9954ebea72.reads_2.fastq.gz
5299	ERR12539581	6	United Kingdom	12/07/2022	12/07/2022	F-040af7c7	1	sp3env-v0.2.45	12/07/2022 07:00	12/07/2022 07:11	NA	OXFORD_NANOPORE	COVID-MIDNIGHT-1200	99.3	29	29	16625	BA.5.2	4.3.1	Omicron (BA.5-like)	0.3.19	22B	NA	True	PRJEB70597	Severe acute respiratory syndrome coronavirus 2	ftp.sra.ebi.ac.uk/vol1/run/ERR125/ERR12539581/3e1216f1-cf73-4c32-dfbe-031ea7dcc052.reads.fastq.gz
5300	ERR12539602	6	United Kingdom	12/07/2022	12/07/2022	F-040af7c7	1	NA	12/07/2022 07:00	12/07/2022 07:08	NA	OXFORD_NANOPORE	NA	NA	NA	NA	NA	NA	NA	NA	NA	NA	NA	NA	PRJEB70597	Severe acute respiratory syndrome coronavirus 2	ftp.sra.ebi.ac.uk/vol1/run/ERR125/ERR12539602/97a3b03c-e569-e781-2ebc-9ca79fe4ce79.reads.fastq.gz
5301	ERR12537317	4	NSW, Australia	10/07/2022	25/07/2022	D-fe80d973	1	sp3env-v0.2.47	25/07/2022 11:52	25/07/2022 12:37	NA	ILLUMINA	COVID-MIDNIGHT-1200	86.9	29	26	1465446	BA.5.2.1	4.3.1	Omicron (BA.5-like)	0.3.19	22B	NA	True	PRJEB70597	Severe acute respiratory syndrome coronavirus 2	ftp.sra.ebi.ac.uk/vol1/run/ERR125/ERR12537317/e859ff40-eaeb-fbc9-1390-2468884fd876.reads_1.fastq.gz;ftp.sra.ebi.ac.uk/vol1/run/ERR125/ERR12537317/e859ff40-eaeb-fbc9-1390-2468884fd876.reads_2.fastq.gz
5302	ERR12540490	6	United Kingdom	21/07/2022	22/07/2022	C-03a9d99a	1	NA	22/07/2022 12:58	22/07/2022 13:05	NA	OXFORD_NANOPORE	NA	NA	NA	NA	NA	NA	NA	NA	NA	NA	NA	NA	PRJEB70597	Severe acute respiratory syndrome coronavirus 2	ftp.sra.ebi.ac.uk/vol1/run/ERR125/ERR12540490/dfaff7a6-c820-e63f-f721-43e2a7796bf9.reads.fastq.gz
5303	ERR12534276	2	Chile	11/07/2022	26/07/2022	F-320d567a	1	sp3env-v0.2.47	26/07/2022 16:26	26/07/2022 16:42	NA	ILLUMINA	COVID-ARTIC-V3	96.7	98	97	231326	BA.4.1	4.3.1	Omicron (BA.4-like)	0.3.19	22A	NA	True	PRJEB70597	Severe acute respiratory syndrome coronavirus 2	ftp.sra.ebi.ac.uk/vol1/run/ERR125/ERR12534276/ce501134-b9ed-12ec-0b6a-29f5b7615d18.reads_1.fastq.gz;ftp.sra.ebi.ac.uk/vol1/run/ERR125/ERR12534276/ce501134-b9ed-12ec-0b6a-29f5b7615d18.reads_2.fastq.gz
5304	ERR12538974	6	United Kingdom	15/07/2022	15/07/2022	F-d4bc6631	1	NA	15/07/2022 06:45	18/07/2022 14:40	NA	OXFORD_NANOPORE	NA	NA	NA	NA	NA	NA	NA	NA	NA	NA	NA	NA	PRJEB70597	Severe acute respiratory syndrome coronavirus 2	ftp.sra.ebi.ac.uk/vol1/run/ERR125/ERR12538974/e009d7e2-6f51-75db-728a-b9c75dbf37ff.reads.fastq.gz
5305	ERR12539932	6	United Kingdom	25/07/2022	25/07/2022	D-62015c57	1	sp3env-v0.2.47	25/07/2022 10:24	25/07/2022 10:39	NA	OXFORD_NANOPORE	COVID-MIDNIGHT-1200	99	29	29	16032	BA.5.1.30	4.3.1	Omicron (BA.5-like)	0.3.19	22B	NA	True	PRJEB70597	Severe acute respiratory syndrome coronavirus 2	ftp.sra.ebi.ac.uk/vol1/run/ERR125/ERR12539932/333d825d-d823-cdda-db62-ba4b4c5ec6b7.reads.fastq.gz
5306	ERR12534034	1	Senegal	13/07/2022	23/07/2022	C-ac0874ba	1	sp3env-v0.2.47	23/07/2022 20:34	23/07/2022 21:03	NA	OXFORD_NANOPORE	COVID-MIDNIGHT-1200	85.6	29	27	12766	BA.5.2	4.3.1	Omicron (BA.5-like)	0.3.19	22B	NA	True	PRJEB70597	Severe acute respiratory syndrome coronavirus 2	ftp.sra.ebi.ac.uk/vol1/run/ERR125/ERR12534034/84cc2d3e-3726-389b-0557-421c5963790f.reads.fastq.gz
5307	ERR12538048	5	Vietnam	25/04/2022	28/07/2022	E-ac157447	44	sp3env-v0.2.47	28/07/2022 08:14	28/07/2022 08:32	NA	ILLUMINA	COVID-ARTIC-V4.1	98.9	99	99	967487	BA.2	4.3.1	Omicron (BA.2-like)	0.3.19	21L	NA	True	PRJEB70597	Severe acute respiratory syndrome coronavirus 2	ftp.sra.ebi.ac.uk/vol1/run/ERR125/ERR12538048/3cbfd599-f22b-e168-28a6-aa7a3e59ca32.reads_1.fastq.gz;ftp.sra.ebi.ac.uk/vol1/run/ERR125/ERR12538048/3cbfd599-f22b-e168-28a6-aa7a3e59ca32.reads_2.fastq.gz
5308	ERR12535900	3	South Africa	09/06/2022	25/07/2022	E-2bf20932	1	sp3env-v0.2.47	25/07/2022 10:44	25/07/2022 13:04	NA	ILLUMINA	COVID-ARTIC-V4.1	97.2	99	96	3617816	BA.4	4.3.1	Omicron (BA.4-like)	0.3.19	22A	NA	True	PRJEB70597	Severe acute respiratory syndrome coronavirus 2	ftp.sra.ebi.ac.uk/vol1/run/ERR125/ERR12535900/96b4d217-4f19-d60e-610f-01e44453f460.reads_1.fastq.gz;ftp.sra.ebi.ac.uk/vol1/run/ERR125/ERR12535900/96b4d217-4f19-d60e-610f-01e44453f460.reads_2.fastq.gz
5309	ERR12539316	6	United Kingdom	13/07/2022	13/07/2022	F-20e2abfc	1	sp3env-v0.2.47	13/07/2022 07:39	13/07/2022 07:52	NA	OXFORD_NANOPORE	COVID-MIDNIGHT-1200	96	29	28	31130	BF.26	4.3.1	Omicron (BA.5-like)	0.3.19	22B	NA	True	PRJEB70597	Severe acute respiratory syndrome coronavirus 2	ftp.sra.ebi.ac.uk/vol1/run/ERR125/ERR12539316/2712e265-30cc-6f9d-5dce-001fb7487878.reads.fastq.gz
5310	ERR12534417	2	Chile	04/07/2022	26/07/2022	E-5a67f475	1	sp3env-v0.2.47	26/07/2022 14:28	26/07/2022 14:59	NA	ILLUMINA	COVID-ARTIC-V3	97.4	98	96	305649	BA.4.1	4.3.1	Omicron (BA.4-like)	0.3.19	22A	NA	True	PRJEB70597	Severe acute respiratory syndrome coronavirus 2	ftp.sra.ebi.ac.uk/vol1/run/ERR125/ERR12534417/80d3325c-1de8-34d9-e99a-14ae9d0fd39b.reads_1.fastq.gz;ftp.sra.ebi.ac.uk/vol1/run/ERR125/ERR12534417/80d3325c-1de8-34d9-e99a-14ae9d0fd39b.reads_2.fastq.gz
5311	ERR12537036	4	NSW, Australia	07/07/2022	25/07/2022	D-fe80d973	1	sp3env-v0.2.47	25/07/2022 11:56	25/07/2022 12:37	NA	ILLUMINA	COVID-MIDNIGHT-1200	NA	29	23	243082	NA	NA	NA	NA	NA	NA	False	PRJEB70597	Severe acute respiratory syndrome coronavirus 2	ftp.sra.ebi.ac.uk/vol1/run/ERR125/ERR12537036/564b050d-7382-0b2d-e845-65b5298aa410.reads_1.fastq.gz;ftp.sra.ebi.ac.uk/vol1/run/ERR125/ERR12537036/564b050d-7382-0b2d-e845-65b5298aa410.reads_2.fastq.gz
5312	ERR12534315	2	Chile	13/07/2022	26/07/2022	F-320d567a	1	sp3env-v0.2.47	26/07/2022 16:26	26/07/2022 16:40	NA	ILLUMINA	COVID-ARTIC-V3	96	98	97	257577	BA.4	4.3.1	Omicron (BA.4-like)	0.3.19	22A	NA	True	PRJEB70597	Severe acute respiratory syndrome coronavirus 2	ftp.sra.ebi.ac.uk/vol1/run/ERR125/ERR12534315/669995ec-97a9-bda0-3cc2-3ba7c4ec9a14.reads_1.fastq.gz;ftp.sra.ebi.ac.uk/vol1/run/ERR125/ERR12534315/669995ec-97a9-bda0-3cc2-3ba7c4ec9a14.reads_2.fastq.gz
5313	ERR12534191	2	Chile	04/07/2022	25/07/2022	F-50063e92	1	sp3env-v0.2.47	25/07/2022 16:44	25/07/2022 17:11	NA	ILLUMINA	COVID-ARTIC-V3	97.9	98	98	290730	BA.4.1	4.3.1	Omicron (BA.4-like)	0.3.19	22A	NA	True	PRJEB70597	Severe acute respiratory syndrome coronavirus 2	ftp.sra.ebi.ac.uk/vol1/run/ERR125/ERR12534191/32516fae-49fb-cb41-c24f-4873e97d86b1.reads_1.fastq.gz;ftp.sra.ebi.ac.uk/vol1/run/ERR125/ERR12534191/32516fae-49fb-cb41-c24f-4873e97d86b1.reads_2.fastq.gz
5314	ERR12537498	4	NSW, Australia	16/07/2022	25/07/2022	C-8ae49230	1	sp3env-v0.2.47	25/07/2022 12:44	26/07/2022 14:26	NA	ILLUMINA	COVID-MIDNIGHT-1200	91.7	29	28	2484375	BA.5.2	4.3.1	Omicron (BA.5-like)	0.3.19	22B	NA	True	PRJEB70597	Severe acute respiratory syndrome coronavirus 2	ftp.sra.ebi.ac.uk/vol1/run/ERR125/ERR12537498/0a1e72b8-c77d-569e-d85b-963e37414820.reads_1.fastq.gz;ftp.sra.ebi.ac.uk/vol1/run/ERR125/ERR12537498/0a1e72b8-c77d-569e-d85b-963e37414820.reads_2.fastq.gz
5315	ERR12536759	4	NSW, Australia	06/07/2022	25/07/2022	E-e2117144	1	sp3env-v0.2.47	25/07/2022 11:36	25/07/2022 12:18	NA	ILLUMINA	COVID-MIDNIGHT-1200	91.6	29	28	1622566	BA.5.2	4.3.1	Omicron (BA.5-like)	0.3.19	22B	NA	True	PRJEB70597	Severe acute respiratory syndrome coronavirus 2	ftp.sra.ebi.ac.uk/vol1/run/ERR125/ERR12536759/ab0c4eb8-78b8-22f3-9609-af4d251be080.reads_1.fastq.gz;ftp.sra.ebi.ac.uk/vol1/run/ERR125/ERR12536759/ab0c4eb8-78b8-22f3-9609-af4d251be080.reads_2.fastq.gz
5316	ERR12540181	6	United Kingdom	22/07/2022	22/07/2022	C-4ea7232b	1	sp3env-v0.2.47	22/07/2022 13:14	22/07/2022 13:27	NA	OXFORD_NANOPORE	COVID-MIDNIGHT-1200	96.2	29	29	8736	BA.4.1	4.3.1	Omicron (BA.4-like)	0.3.19	22A	NA	True	PRJEB70597	Severe acute respiratory syndrome coronavirus 2	ftp.sra.ebi.ac.uk/vol1/run/ERR125/ERR12540181/f61927e7-87e1-b291-5e34-2801a47a249c.reads.fastq.gz
5317	ERR12537890	4	NSW, Australia	12/07/2022	25/07/2022	B-a0e40800	1	sp3env-v0.2.47	NA	NA	NA	ILLUMINA	COVID-MIDNIGHT-1200	92.9	29	28	4250021	BE.3	4.3.1	Omicron (BA.5-like)	0.3.19	22B	NA	True	PRJEB70597	Severe acute respiratory syndrome coronavirus 2	ftp.sra.ebi.ac.uk/vol1/run/ERR125/ERR12537890/ae502239-1bbe-e8a4-3013-cdbc675b20d0.reads_1.fastq.gz;ftp.sra.ebi.ac.uk/vol1/run/ERR125/ERR12537890/ae502239-1bbe-e8a4-3013-cdbc675b20d0.reads_2.fastq.gz
5318	ERR12540460	6	United Kingdom	15/07/2022	15/07/2022	C-3642acc4	1	sp3env-v0.2.47	15/07/2022 06:54	18/07/2022 14:45	NA	OXFORD_NANOPORE	COVID-MIDNIGHT-1200	99.3	29	29	43567	BA.5.2.1	4.3.1	Omicron (BA.5-like)	0.3.19	22B	NA	True	PRJEB70597	Severe acute respiratory syndrome coronavirus 2	ftp.sra.ebi.ac.uk/vol1/run/ERR125/ERR12540460/adb3a429-fe20-607d-301b-90e0ce7ebf95.reads.fastq.gz
5319	ERR12537707	4	NSW, Australia	05/07/2022	25/07/2022	B-f25dc576	1	sp3env-v0.2.47	25/07/2022 09:41	25/07/2022 10:59	NA	ILLUMINA	COVID-MIDNIGHT-1200	92.9	29	27	1704691	BA.5.2.8	4.3.1	Omicron (BA.5-like)	0.3.19	22B	NA	True	PRJEB70597	Severe acute respiratory syndrome coronavirus 2	ftp.sra.ebi.ac.uk/vol1/run/ERR125/ERR12537707/3c450ff2-db5c-65f9-bebb-a35e73cd2dcd.reads_1.fastq.gz;ftp.sra.ebi.ac.uk/vol1/run/ERR125/ERR12537707/3c450ff2-db5c-65f9-bebb-a35e73cd2dcd.reads_2.fastq.gz
5320	ERR12539678	6	United Kingdom	21/07/2022	21/07/2022	D-bf17b1ff	1	sp3env-v0.2.47	21/07/2022 06:45	21/07/2022 06:54	NA	OXFORD_NANOPORE	COVID-MIDNIGHT-1200	99.2	29	29	11688	BF.1	4.3.1	Omicron (BA.5-like)	0.3.19	22B	NA	True	PRJEB70597	Severe acute respiratory syndrome coronavirus 2	ftp.sra.ebi.ac.uk/vol1/run/ERR125/ERR12539678/49f71b65-1084-3fbc-31cd-a7874cfaa0b6.reads.fastq.gz
5321	ERR12534565	2	Chile	06/07/2022	26/07/2022	E-5a67f475	1	sp3env-v0.2.47	26/07/2022 14:18	26/07/2022 14:57	NA	ILLUMINA	COVID-ARTIC-V3	99.6	98	98	279953	BA.5.2.1	4.3.1	Omicron (BA.5-like)	0.3.19	22B	NA	True	PRJEB70597	Severe acute respiratory syndrome coronavirus 2	ftp.sra.ebi.ac.uk/vol1/run/ERR125/ERR12534565/dc747a7b-7145-1a2e-c752-beab7ce3d293.reads_1.fastq.gz;ftp.sra.ebi.ac.uk/vol1/run/ERR125/ERR12534565/dc747a7b-7145-1a2e-c752-beab7ce3d293.reads_2.fastq.gz
5322	ERR12536795	4	NSW, Australia	05/07/2022	25/07/2022	E-e2117144	1	sp3env-v0.2.47	25/07/2022 11:34	25/07/2022 12:16	NA	ILLUMINA	COVID-MIDNIGHT-1200	87.8	29	27	1141410	BA.5.2.1	4.3.1	Omicron (BA.5-like)	0.3.19	22B	NA	True	PRJEB70597	Severe acute respiratory syndrome coronavirus 2	ftp.sra.ebi.ac.uk/vol1/run/ERR125/ERR12536795/78cbd5f5-7cfb-1cf4-d65b-fd0fbae10ddb.reads_1.fastq.gz;ftp.sra.ebi.ac.uk/vol1/run/ERR125/ERR12536795/78cbd5f5-7cfb-1cf4-d65b-fd0fbae10ddb.reads_2.fastq.gz
5323	ERR12534158	2	Chile	20/07/2022	28/07/2022	F-08d2ed49	1	sp3env-v0.2.47	28/07/2022 14:01	28/07/2022 14:58	NA	ILLUMINA	COVID-ARTIC-V3	98.8	98	98	304289	BA.5.1.22	4.3.1	Omicron (BA.5-like)	0.3.19	22B	NA	True	PRJEB70597	Severe acute respiratory syndrome coronavirus 2	ftp.sra.ebi.ac.uk/vol1/run/ERR125/ERR12534158/56152733-f611-1dd2-7c10-16819109cf13.reads_1.fastq.gz;ftp.sra.ebi.ac.uk/vol1/run/ERR125/ERR12534158/56152733-f611-1dd2-7c10-16819109cf13.reads_2.fastq.gz
5324	ERR12538785	7	Virginia, USA	23/06/2022	18/07/2022	C-2cc6d3c3	1	sp3env-v0.2.47	18/07/2022 02:29	19/07/2022 10:18	NA	ILLUMINA	COVID-ARTIC-V4.1	99.6	99	99	546121	BA.5.5	4.3.1	Omicron (BA.5-like)	0.3.19	22B	NA	True	PRJEB70597	Severe acute respiratory syndrome coronavirus 2	ftp.sra.ebi.ac.uk/vol1/run/ERR125/ERR12538785/8631d330-cbcf-8d26-9a46-90e4a86c9196.reads_1.fastq.gz;ftp.sra.ebi.ac.uk/vol1/run/ERR125/ERR12538785/8631d330-cbcf-8d26-9a46-90e4a86c9196.reads_2.fastq.gz
5325	ERR12540105	6	United Kingdom	25/07/2022	25/07/2022	D-62015c57	1	sp3env-v0.2.47	25/07/2022 10:24	25/07/2022 10:39	NA	OXFORD_NANOPORE	COVID-MIDNIGHT-1200	94.4	29	28	8952	BA.4.4	4.3.1	Omicron (BA.4-like)	0.3.19	22A	NA	True	PRJEB70597	Severe acute respiratory syndrome coronavirus 2	ftp.sra.ebi.ac.uk/vol1/run/ERR125/ERR12540105/18e2448e-9ea0-e884-59aa-25630c06667c.reads.fastq.gz
5326	ERR12538988	6	United Kingdom	15/07/2022	15/07/2022	F-b0b90926	1	sp3env-v0.2.47	15/07/2022 07:05	18/07/2022 14:34	NA	OXFORD_NANOPORE	COVID-MIDNIGHT-1200	99.3	29	29	49335	BA.5.2.1	4.3.1	Omicron (BA.5-like)	0.3.19	22B	NA	True	PRJEB70597	Severe acute respiratory syndrome coronavirus 2	ftp.sra.ebi.ac.uk/vol1/run/ERR125/ERR12538988/8bdfec10-40c6-3434-59a5-aaf909e4d264.reads.fastq.gz
5327	ERR12540028	6	United Kingdom	20/07/2022	20/07/2022	D-749b228e	1	sp3env-v0.2.47	20/07/2022 06:52	20/07/2022 07:01	NA	OXFORD_NANOPORE	COVID-MIDNIGHT-1200	54.8	29	18	28179	Unassigned	4.3.1	Probable Omicron (Unassigned)	0.3.19	22C	NA	False	PRJEB70597	Severe acute respiratory syndrome coronavirus 2	ftp.sra.ebi.ac.uk/vol1/run/ERR125/ERR12540028/7912ed6e-7e83-cd8e-35e4-e69ef2fad125.reads.fastq.gz
5328	ERR12537018	4	NSW, Australia	12/07/2022	25/07/2022	E-b2d36233	1	sp3env-v0.2.47	25/07/2022 13:01	25/07/2022 13:34	NA	ILLUMINA	COVID-MIDNIGHT-1200	NA	29	26	1194041	NA	NA	NA	NA	NA	NA	False	PRJEB70597	Severe acute respiratory syndrome coronavirus 2	ftp.sra.ebi.ac.uk/vol1/run/ERR125/ERR12537018/38554950-07c4-043b-21ad-bc6712c4dbb9.reads_1.fastq.gz;ftp.sra.ebi.ac.uk/vol1/run/ERR125/ERR12537018/38554950-07c4-043b-21ad-bc6712c4dbb9.reads_2.fastq.gz
5329	ERR12533897	1	Senegal	13/07/2022	23/07/2022	C-ac0874ba	5	sp3env-v0.2.47	23/07/2022 20:37	23/07/2022 21:09	NA	OXFORD_NANOPORE	COVID-MIDNIGHT-1200	80.7	29	26	10274	BF.7	4.3.1	Omicron (Unassigned)	0.3.19	22B	NA	False	PRJEB70597	Severe acute respiratory syndrome coronavirus 2	ftp.sra.ebi.ac.uk/vol1/run/ERR125/ERR12533897/61bcded9-7306-b300-c091-203fffba0dd2.reads.fastq.gz
5330	ERR12539565	6	United Kingdom	12/07/2022	12/07/2022	F-040af7c7	1	sp3env-v0.2.45	12/07/2022 07:00	12/07/2022 07:11	NA	OXFORD_NANOPORE	COVID-MIDNIGHT-1200	99.3	29	29	23035	BA.5.1.35	4.3.1	Omicron (BA.5-like)	0.3.19	22B	NA	True	PRJEB70597	Severe acute respiratory syndrome coronavirus 2	ftp.sra.ebi.ac.uk/vol1/run/ERR125/ERR12539565/40b7193e-ddc9-f25d-5bee-1af0a34d0e07.reads.fastq.gz
5331	ERR12540311	6	United Kingdom	15/07/2022	15/07/2022	C-3642acc4	1	sp3env-v0.2.47	15/07/2022 06:54	18/07/2022 14:43	NA	OXFORD_NANOPORE	COVID-MIDNIGHT-1200	99.3	29	29	28367	BA.5.2	4.3.1	Omicron (BA.5-like)	0.3.19	22B	NA	True	PRJEB70597	Severe acute respiratory syndrome coronavirus 2	ftp.sra.ebi.ac.uk/vol1/run/ERR125/ERR12540311/febae509-89f4-6d0d-bd8a-c61b2b8f9c29.reads.fastq.gz
5332	ERR12534202	2	Chile	04/07/2022	25/07/2022	F-50063e92	1	sp3env-v0.2.47	25/07/2022 16:40	25/07/2022 17:11	NA	ILLUMINA	COVID-ARTIC-V3	97.6	98	97	286186	BA.4.1	4.3.1	Omicron (BA.4-like)	0.3.19	22A	NA	True	PRJEB70597	Severe acute respiratory syndrome coronavirus 2	ftp.sra.ebi.ac.uk/vol1/run/ERR125/ERR12534202/9be8e351-89cb-eb36-6a70-6c99f260801b.reads_1.fastq.gz;ftp.sra.ebi.ac.uk/vol1/run/ERR125/ERR12534202/9be8e351-89cb-eb36-6a70-6c99f260801b.reads_2.fastq.gz
5333	ERR12540163	6	United Kingdom	22/07/2022	22/07/2022	C-4ea7232b	1	sp3env-v0.2.47	22/07/2022 13:14	22/07/2022 13:27	NA	OXFORD_NANOPORE	COVID-MIDNIGHT-1200	99.2	29	29	15388	BA.5.2.1	4.3.1	Omicron (BA.5-like)	0.3.19	22B	NA	True	PRJEB70597	Severe acute respiratory syndrome coronavirus 2	ftp.sra.ebi.ac.uk/vol1/run/ERR125/ERR12540163/3c02ff46-6417-09e3-9dba-d2e92a8e9dd9.reads.fastq.gz
5334	ERR12539686	6	United Kingdom	21/07/2022	22/07/2022	D-b1422aab	1	sp3env-v0.2.47	22/07/2022 11:37	22/07/2022 11:48	NA	OXFORD_NANOPORE	COVID-MIDNIGHT-1200	99.4	29	29	27873	BE.1	4.3.1	Omicron (BA.5-like)	0.3.19	22B	NA	True	PRJEB70597	Severe acute respiratory syndrome coronavirus 2	ftp.sra.ebi.ac.uk/vol1/run/ERR125/ERR12539686/d982fabf-dfbe-60f5-875e-788dfe4ae931.reads.fastq.gz
5335	ERR12537392	4	NSW, Australia	13/07/2022	25/07/2022	C-8ae49230	1	sp3env-v0.2.47	25/07/2022 12:48	26/07/2022 14:31	NA	ILLUMINA	COVID-MIDNIGHT-1200	84.8	29	26	1599415	BA.5.2	4.3.1	Omicron (BA.5-like)	0.3.19	22B	NA	True	PRJEB70597	Severe acute respiratory syndrome coronavirus 2	ftp.sra.ebi.ac.uk/vol1/run/ERR125/ERR12537392/64e3598b-a04a-3aeb-3e6a-a6b78cd11245.reads_1.fastq.gz;ftp.sra.ebi.ac.uk/vol1/run/ERR125/ERR12537392/64e3598b-a04a-3aeb-3e6a-a6b78cd11245.reads_2.fastq.gz
5336	ERR12539229	6	United Kingdom	15/07/2022	15/07/2022	F-b0b90926	1	sp3env-v0.2.47	15/07/2022 07:03	18/07/2022 14:32	NA	OXFORD_NANOPORE	COVID-MIDNIGHT-1200	99.3	29	29	47042	BA.5.2	4.3.1	Omicron (BA.5-like)	0.3.19	22B	NA	True	PRJEB70597	Severe acute respiratory syndrome coronavirus 2	ftp.sra.ebi.ac.uk/vol1/run/ERR125/ERR12539229/1df1dedd-2487-36e9-28cc-43222f511ba7.reads.fastq.gz
5337	ERR12538299	5	Vietnam	12/04/2022	28/07/2022	A-afcb295b	4	sp3env-v0.2.47	28/07/2022 08:49	28/07/2022 09:00	NA	ILLUMINA	COVID-ARTIC-V4.1	99.6	99	99	1110789	BA.2	4.3.1	Omicron (BA.2-like)	0.3.19	21L	NA	True	PRJEB70597	Severe acute respiratory syndrome coronavirus 2	ftp.sra.ebi.ac.uk/vol1/run/ERR125/ERR12538299/b7f1de3b-69f0-644d-d1b9-ffebe43cd84c.reads_1.fastq.gz;ftp.sra.ebi.ac.uk/vol1/run/ERR125/ERR12538299/b7f1de3b-69f0-644d-d1b9-ffebe43cd84c.reads_2.fastq.gz
5338	ERR12536637	3	South Africa	15/06/2022	25/07/2022	E-2bf20932	1	sp3env-v0.2.47	25/07/2022 09:30	25/07/2022 12:57	NA	ILLUMINA	COVID-ARTIC-V4.1	91.1	99	91	1898227	BA.4.1.5	4.3.1	Omicron (BA.4-like)	0.3.19	22A	NA	True	PRJEB70597	Severe acute respiratory syndrome coronavirus 2	ftp.sra.ebi.ac.uk/vol1/run/ERR125/ERR12536637/abb9d826-e31d-c65d-f1a7-0a800192d67e.reads_1.fastq.gz;ftp.sra.ebi.ac.uk/vol1/run/ERR125/ERR12536637/abb9d826-e31d-c65d-f1a7-0a800192d67e.reads_2.fastq.gz
5339	ERR12534686	2	Chile	11/07/2022	18/07/2022	B-364640b7	1	sp3env-v0.2.47	18/07/2022 20:39	18/07/2022 21:35	NA	ILLUMINA	COVID-ARTIC-V3	98.6	98	98	829596	BA.4.1	4.3.1	Omicron (BA.4-like)	0.3.19	22A	NA	True	PRJEB70597	Severe acute respiratory syndrome coronavirus 2	ftp.sra.ebi.ac.uk/vol1/run/ERR125/ERR12534686/c1e31df6-a1a7-b78f-1321-c51db9e205af.reads_1.fastq.gz;ftp.sra.ebi.ac.uk/vol1/run/ERR125/ERR12534686/c1e31df6-a1a7-b78f-1321-c51db9e205af.reads_2.fastq.gz
5340	ERR12539821	6	United Kingdom	16/07/2022	16/07/2022	D-7553295c	1	NA	16/07/2022 09:00	16/07/2022 09:09	NA	OXFORD_NANOPORE	COVID-MIDNIGHT-1200	61.4	29	23	2182	Unassigned	4.3.1	Omicron (Unassigned)	0.3.19	22B	NA	False	PRJEB70597	Severe acute respiratory syndrome coronavirus 2	ftp.sra.ebi.ac.uk/vol1/run/ERR125/ERR12539821/b6aa4466-91ff-cd53-18a9-c27518d1bdf7.reads.fastq.gz
5341	ERR12539117	6	United Kingdom	22/07/2022	22/07/2022	F-840491f4	1	sp3env-v0.2.47	22/07/2022 06:21	22/07/2022 06:32	NA	OXFORD_NANOPORE	COVID-MIDNIGHT-1200	96.9	29	29	9431	BA.5.2.1	4.3.1	Omicron (BA.5-like)	0.3.19	22B	NA	True	PRJEB70597	Severe acute respiratory syndrome coronavirus 2	ftp.sra.ebi.ac.uk/vol1/run/ERR125/ERR12539117/a0358926-a587-d720-da38-f97a3b399928.reads.fastq.gz
5342	ERR12540732	6	United Kingdom	12/07/2022	12/07/2022	A-98d02242	1	sp3env-v0.2.45	12/07/2022 06:49	12/07/2022 06:57	NA	OXFORD_NANOPORE	COVID-MIDNIGHT-1200	99.3	29	29	23413	BA.5.1.3	4.3.1	Omicron (BA.5-like)	0.3.19	22B	NA	True	PRJEB70597	Severe acute respiratory syndrome coronavirus 2	ftp.sra.ebi.ac.uk/vol1/run/ERR125/ERR12540732/d756f345-c974-fd30-6c0f-36a63880873f.reads.fastq.gz
5343	ERR12537640	4	NSW, Australia	11/07/2022	25/07/2022	B-cbc7b4d5	1	sp3env-v0.2.47	25/07/2022 12:02	25/07/2022 12:51	NA	ILLUMINA	COVID-MIDNIGHT-1200	91.6	29	28	1183890	BA.5.2.16	4.3.1	Omicron (BA.5-like)	0.3.19	22B	NA	True	PRJEB70597	Severe acute respiratory syndrome coronavirus 2	ftp.sra.ebi.ac.uk/vol1/run/ERR125/ERR12537640/28fc0af2-06b3-7643-0051-5fbc900a4fa9.reads_1.fastq.gz;ftp.sra.ebi.ac.uk/vol1/run/ERR125/ERR12537640/28fc0af2-06b3-7643-0051-5fbc900a4fa9.reads_2.fastq.gz
5344	ERR12535904	3	South Africa	10/06/2022	25/07/2022	E-2bf20932	1	sp3env-v0.2.47	25/07/2022 10:42	25/07/2022 13:04	NA	ILLUMINA	COVID-ARTIC-V4.1	95.4	99	96	3849094	BF.2	4.3.1	Omicron (BA.5-like)	0.3.19	22B	NA	True	PRJEB70597	Severe acute respiratory syndrome coronavirus 2	ftp.sra.ebi.ac.uk/vol1/run/ERR125/ERR12535904/5b51f0d6-4f1d-b450-5bd9-2e1c6ebdac2c.reads_1.fastq.gz;ftp.sra.ebi.ac.uk/vol1/run/ERR125/ERR12535904/5b51f0d6-4f1d-b450-5bd9-2e1c6ebdac2c.reads_2.fastq.gz
5345	ERR12540421	6	United Kingdom	15/07/2022	15/07/2022	C-3642acc4	1	sp3env-v0.2.47	15/07/2022 06:54	18/07/2022 14:45	NA	OXFORD_NANOPORE	COVID-MIDNIGHT-1200	99.3	29	29	35405	BA.5.1	4.3.1	Omicron (BA.5-like)	0.3.19	22B	NA	True	PRJEB70597	Severe acute respiratory syndrome coronavirus 2	ftp.sra.ebi.ac.uk/vol1/run/ERR125/ERR12540421/6067dad0-000d-4458-eaa5-81ee77136f6c.reads.fastq.gz
5346	ERR12537889	4	NSW, Australia	14/07/2022	25/07/2022	B-a0e40800	1	sp3env-v0.2.47	NA	NA	NA	ILLUMINA	COVID-MIDNIGHT-1200	93.2	29	28	5481501	BE.1	4.3.1	Omicron (BA.5-like)	0.3.19	22B	NA	True	PRJEB70597	Severe acute respiratory syndrome coronavirus 2	ftp.sra.ebi.ac.uk/vol1/run/ERR125/ERR12537889/51a0c55c-cfe3-7f82-dd58-118baf836c64.reads_1.fastq.gz;ftp.sra.ebi.ac.uk/vol1/run/ERR125/ERR12537889/51a0c55c-cfe3-7f82-dd58-118baf836c64.reads_2.fastq.gz
5347	ERR12535838	2	Chile	30/06/2022	25/07/2022	A-c78b996f	1	sp3env-v0.2.47	25/07/2022 13:04	25/07/2022 15:41	NA	ILLUMINA	COVID-ARTIC-V3	91.7	98	92	314174	BA.5.2.1	4.3.1	Omicron (BA.5-like)	0.3.19	22B	NA	True	PRJEB70597	Severe acute respiratory syndrome coronavirus 2	ftp.sra.ebi.ac.uk/vol1/run/ERR125/ERR12535838/f66a1e37-3516-7915-e062-f2bcaf454773.reads_1.fastq.gz;ftp.sra.ebi.ac.uk/vol1/run/ERR125/ERR12535838/f66a1e37-3516-7915-e062-f2bcaf454773.reads_2.fastq.gz
5348	ERR12539330	6	United Kingdom	13/07/2022	13/07/2022	F-20e2abfc	1	sp3env-v0.2.47	13/07/2022 07:39	13/07/2022 07:52	NA	OXFORD_NANOPORE	COVID-MIDNIGHT-1200	99.3	29	29	32875	BA.5.2.1	4.3.1	Omicron (BA.5-like)	0.3.19	22B	NA	True	PRJEB70597	Severe acute respiratory syndrome coronavirus 2	ftp.sra.ebi.ac.uk/vol1/run/ERR125/ERR12539330/08e2e989-90fd-0a95-75ae-e06df356eecb.reads.fastq.gz
5349	ERR12534528	2	Chile	18/07/2022	26/07/2022	B-36e03fc2	1	sp3env-v0.2.47	26/07/2022 17:39	26/07/2022 17:52	NA	ILLUMINA	COVID-ARTIC-V3	66	98	68	206927	Unassigned	4.3.1	Probable Omicron (Unassigned)	0.3.19	22B	NA	False	PRJEB70597	Severe acute respiratory syndrome coronavirus 2	ftp.sra.ebi.ac.uk/vol1/run/ERR125/ERR12534528/6443e55e-167a-5ce0-1131-eb7a548b9e53.reads_1.fastq.gz;ftp.sra.ebi.ac.uk/vol1/run/ERR125/ERR12534528/6443e55e-167a-5ce0-1131-eb7a548b9e53.reads_2.fastq.gz
5350	ERR12539973	6	United Kingdom	25/07/2022	25/07/2022	D-62015c57	1	sp3env-v0.2.47	25/07/2022 10:24	25/07/2022 10:37	NA	OXFORD_NANOPORE	COVID-MIDNIGHT-1200	99.2	29	29	9497	BA.4	4.3.1	Omicron (BA.4-like)	0.3.19	22A	NA	True	PRJEB70597	Severe acute respiratory syndrome coronavirus 2	ftp.sra.ebi.ac.uk/vol1/run/ERR125/ERR12539973/42af9c5a-ce24-beda-e753-1cf3c1f09d53.reads.fastq.gz
5351	ERR12537148	4	NSW, Australia	10/07/2022	25/07/2022	E-8df29832	1	sp3env-v0.2.47	25/07/2022 12:20	26/07/2022 11:47	NA	ILLUMINA	COVID-MIDNIGHT-1200	91.4	29	27	1450709	BE.4	4.3.1	Omicron (BA.5-like)	0.3.19	22B	NA	True	PRJEB70597	Severe acute respiratory syndrome coronavirus 2	ftp.sra.ebi.ac.uk/vol1/run/ERR125/ERR12537148/aed4a0ea-28aa-2d31-8bc8-b6d54f75965e.reads_1.fastq.gz;ftp.sra.ebi.ac.uk/vol1/run/ERR125/ERR12537148/aed4a0ea-28aa-2d31-8bc8-b6d54f75965e.reads_2.fastq.gz
5352	ERR12537531	4	NSW, Australia	05/07/2022	25/07/2022	B-f25dc576	1	sp3env-v0.2.47	25/07/2022 10:07	25/07/2022 11:01	NA	ILLUMINA	COVID-MIDNIGHT-1200	90.7	29	28	1810024	BA.5.2	4.3.1	Omicron (BA.5-like)	0.3.19	22B	NA	True	PRJEB70597	Severe acute respiratory syndrome coronavirus 2	ftp.sra.ebi.ac.uk/vol1/run/ERR125/ERR12537531/1b987adc-19b8-6a4c-d516-4d408d32cb5e.reads_1.fastq.gz;ftp.sra.ebi.ac.uk/vol1/run/ERR125/ERR12537531/1b987adc-19b8-6a4c-d516-4d408d32cb5e.reads_2.fastq.gz
5353	ERR12534623	2	Chile	15/07/2022	26/07/2022	B-431bc231	1	sp3env-v0.2.47	26/07/2022 16:42	26/07/2022 17:01	NA	ILLUMINA	COVID-ARTIC-V3	98.3	98	97	392207	BA.5.5	4.3.1	Omicron (BA.5-like)	0.3.19	22B	NA	True	PRJEB70597	Severe acute respiratory syndrome coronavirus 2	ftp.sra.ebi.ac.uk/vol1/run/ERR125/ERR12534623/754e0270-f754-a6b1-bda7-1cc4016eedb0.reads_1.fastq.gz;ftp.sra.ebi.ac.uk/vol1/run/ERR125/ERR12534623/754e0270-f754-a6b1-bda7-1cc4016eedb0.reads_2.fastq.gz
5354	ERR12534406	2	Chile	04/07/2022	26/07/2022	E-5a67f475	1	sp3env-v0.2.47	26/07/2022 14:31	26/07/2022 15:01	NA	ILLUMINA	COVID-ARTIC-V3	98.6	98	98	111495	BA.4.1	4.3.1	Omicron (BA.4-like)	0.3.19	22A	NA	True	PRJEB70597	Severe acute respiratory syndrome coronavirus 2	ftp.sra.ebi.ac.uk/vol1/run/ERR125/ERR12534406/5536b458-a18f-e34a-7ba9-095173997385.reads_1.fastq.gz;ftp.sra.ebi.ac.uk/vol1/run/ERR125/ERR12534406/5536b458-a18f-e34a-7ba9-095173997385.reads_2.fastq.gz
5355	ERR12538347	7	Virginia, USA	14/06/2022	25/07/2022	D-e4945a43	1	sp3env-v0.2.47	25/07/2022 18:23	25/07/2022 19:04	NA	ILLUMINA	COVID-ARTIC-V4.1	97.1	99	97	375502	BA.2.12.1	4.3.1	Omicron (BA.2-like)	0.3.19	22C	NA	True	PRJEB70597	Severe acute respiratory syndrome coronavirus 2	ftp.sra.ebi.ac.uk/vol1/run/ERR125/ERR12538347/ccf6dd71-f9da-0023-0334-2f99944ff6b0.reads_1.fastq.gz;ftp.sra.ebi.ac.uk/vol1/run/ERR125/ERR12538347/ccf6dd71-f9da-0023-0334-2f99944ff6b0.reads_2.fastq.gz
5356	ERR12533907	1	Senegal	13/07/2022	23/07/2022	C-ac0874ba	5	sp3env-v0.2.47	23/07/2022 20:37	23/07/2022 21:07	NA	OXFORD_NANOPORE	COVID-MIDNIGHT-1200	90.2	29	27	22754	BA.5.2	4.3.1	Omicron (BA.5-like)	0.3.19	22B	NA	True	PRJEB70597	Severe acute respiratory syndrome coronavirus 2	ftp.sra.ebi.ac.uk/vol1/run/ERR125/ERR12533907/fa785538-3aff-e369-8e4a-a984bcc81df4.reads.fastq.gz
5357	ERR12540540	6	United Kingdom	13/07/2022	13/07/2022	A-b78c4d59	1	sp3env-v0.2.47	13/07/2022 11:06	13/07/2022 11:21	NA	OXFORD_NANOPORE	COVID-MIDNIGHT-1200	99.3	29	29	11636	BA.5.2.1	4.3.1	Omicron (BA.5-like)	0.3.19	22B	NA	True	PRJEB70597	Severe acute respiratory syndrome coronavirus 2	ftp.sra.ebi.ac.uk/vol1/run/ERR125/ERR12540540/b3bd04a1-1de3-ae7d-a2cc-024a10fca947.reads.fastq.gz
5358	ERR12538192	5	Vietnam	04/04/2022	27/07/2022	C-de44c64e	25	sp3env-v0.2.47	27/07/2022 05:07	27/07/2022 05:26	NA	ILLUMINA	COVID-ARTIC-V4.1	99.6	99	99	1134102	BA.2.3.2	4.3.1	Omicron (BA.2-like)	0.3.19	21L	NA	True	PRJEB70597	Severe acute respiratory syndrome coronavirus 2	ftp.sra.ebi.ac.uk/vol1/run/ERR125/ERR12538192/3431839c-92b2-5e89-c682-2572b4684e7b.reads_1.fastq.gz;ftp.sra.ebi.ac.uk/vol1/run/ERR125/ERR12538192/3431839c-92b2-5e89-c682-2572b4684e7b.reads_2.fastq.gz
5359	ERR12540313	6	United Kingdom	15/07/2022	15/07/2022	C-3642acc4	1	NA	15/07/2022 06:54	18/07/2022 14:43	NA	OXFORD_NANOPORE	NA	NA	NA	NA	NA	NA	NA	NA	NA	NA	NA	NA	PRJEB70597	Severe acute respiratory syndrome coronavirus 2	ftp.sra.ebi.ac.uk/vol1/run/ERR125/ERR12540313/c09af6b3-3bb4-d0e0-0893-821bbe3d38fd.reads.fastq.gz
5360	ERR12538355	7	Virginia, USA	13/06/2022	25/07/2022	D-e4945a43	1	sp3env-v0.2.47	25/07/2022 18:23	25/07/2022 19:04	NA	ILLUMINA	COVID-ARTIC-V4.1	96.8	99	98	310141	BA.2.12.1	4.3.1	Omicron (BA.2-like)	0.3.19	22C	NA	True	PRJEB70597	Severe acute respiratory syndrome coronavirus 2	ftp.sra.ebi.ac.uk/vol1/run/ERR125/ERR12538355/58098ea8-082d-d2dd-0455-213558dd9d4f.reads_1.fastq.gz;ftp.sra.ebi.ac.uk/vol1/run/ERR125/ERR12538355/58098ea8-082d-d2dd-0455-213558dd9d4f.reads_2.fastq.gz
5361	ERR12540270	6	United Kingdom	20/07/2022	20/07/2022	C-67230f3a	1	sp3env-v0.2.47	20/07/2022 06:56	20/07/2022 07:07	NA	OXFORD_NANOPORE	COVID-MIDNIGHT-1200	99.3	29	29	27255	BA.5.2.1	4.3.1	Omicron (BA.5-like)	0.3.19	22B	NA	True	PRJEB70597	Severe acute respiratory syndrome coronavirus 2	ftp.sra.ebi.ac.uk/vol1/run/ERR125/ERR12540270/c1ad9c86-0de6-b2bd-c793-0095ba85f1d3.reads.fastq.gz
5362	ERR12540157	6	United Kingdom	22/07/2022	22/07/2022	C-4ea7232b	1	sp3env-v0.2.47	22/07/2022 13:14	22/07/2022 13:27	NA	OXFORD_NANOPORE	COVID-MIDNIGHT-1200	99.3	29	29	22509	BA.5.2.1	4.3.1	Omicron (BA.5-like)	0.3.19	22B	NA	True	PRJEB70597	Severe acute respiratory syndrome coronavirus 2	ftp.sra.ebi.ac.uk/vol1/run/ERR125/ERR12540157/26f99894-7dad-02df-f47c-c5ea101e9954.reads.fastq.gz
5363	ERR12539260	6	United Kingdom	22/07/2022	22/07/2022	F-840491f4	1	NA	22/07/2022 06:21	22/07/2022 06:32	NA	OXFORD_NANOPORE	NA	NA	NA	NA	NA	NA	NA	NA	NA	NA	NA	NA	PRJEB70597	Severe acute respiratory syndrome coronavirus 2	ftp.sra.ebi.ac.uk/vol1/run/ERR125/ERR12539260/b617717b-09ff-ef0f-0865-7cec3a091859.reads.fastq.gz
5364	ERR12538179	5	Vietnam	23/04/2022	28/07/2022	E-ac157447	51	sp3env-v0.2.47	28/07/2022 08:14	28/07/2022 08:32	NA	ILLUMINA	COVID-ARTIC-V4.1	81.9	99	88	347878	BA.2.3.2	4.3.1	Omicron (BA.2-like)	0.3.19	21L	NA	False	PRJEB70597	Severe acute respiratory syndrome coronavirus 2	ftp.sra.ebi.ac.uk/vol1/run/ERR125/ERR12538179/d410168b-7fc0-4e16-eb4b-ba01d52ca58c.reads_1.fastq.gz;ftp.sra.ebi.ac.uk/vol1/run/ERR125/ERR12538179/d410168b-7fc0-4e16-eb4b-ba01d52ca58c.reads_2.fastq.gz
5365	ERR12534752	2	Chile	05/07/2022	18/07/2022	B-364640b7	1	sp3env-v0.2.47	18/07/2022 20:26	18/07/2022 21:27	NA	ILLUMINA	COVID-ARTIC-V3	98.7	98	98	391693	BA.4.1	4.3.1	Omicron (BA.4-like)	0.3.19	22A	NA	True	PRJEB70597	Severe acute respiratory syndrome coronavirus 2	ftp.sra.ebi.ac.uk/vol1/run/ERR125/ERR12534752/9bcd2bac-bfbe-cd45-180a-93dab8abbebc.reads_1.fastq.gz;ftp.sra.ebi.ac.uk/vol1/run/ERR125/ERR12534752/9bcd2bac-bfbe-cd45-180a-93dab8abbebc.reads_2.fastq.gz
5366	ERR12534338	2	Chile	17/07/2022	26/07/2022	E-8e20bb2e	1	sp3env-v0.2.47	26/07/2022 17:25	26/07/2022 17:39	NA	ILLUMINA	COVID-ARTIC-V3	99.5	98	98	271402	BA.4	4.3.1	Omicron (BA.4-like)	0.3.19	22A	NA	True	PRJEB70597	Severe acute respiratory syndrome coronavirus 2	ftp.sra.ebi.ac.uk/vol1/run/ERR125/ERR12534338/d439cf28-79df-765d-d4af-b7fbea9c91e4.reads_1.fastq.gz;ftp.sra.ebi.ac.uk/vol1/run/ERR125/ERR12534338/d439cf28-79df-765d-d4af-b7fbea9c91e4.reads_2.fastq.gz
5367	ERR12535429	2	Chile	09/07/2022	18/07/2022	B-364640b7	1	sp3env-v0.2.47	18/07/2022 20:23	18/07/2022 21:44	NA	ILLUMINA	COVID-ARTIC-V3	98.8	98	97	771571	BA.5.2	4.3.1	Omicron (BA.5-like)	0.3.19	22B	NA	True	PRJEB70597	Severe acute respiratory syndrome coronavirus 2	ftp.sra.ebi.ac.uk/vol1/run/ERR125/ERR12535429/daa71009-cc51-5f63-56c0-ce8e9c85e415.reads_1.fastq.gz;ftp.sra.ebi.ac.uk/vol1/run/ERR125/ERR12535429/daa71009-cc51-5f63-56c0-ce8e9c85e415.reads_2.fastq.gz
5368	ERR12538129	5	Vietnam	21/06/2022	03/08/2022	B-1ba96a1e	1	sp3env-v0.2.47	NA	NA	NA	ILLUMINA	COVID-ARTIC-V3	99.6	98	98	1184412	BA.2.3	4.3.1	Omicron (BA.2-like)	0.3.19	21L	NA	True	PRJEB70597	Severe acute respiratory syndrome coronavirus 2	ftp.sra.ebi.ac.uk/vol1/run/ERR125/ERR12538129/e2e40881-e516-7304-f560-ffc5093f701c.reads_1.fastq.gz;ftp.sra.ebi.ac.uk/vol1/run/ERR125/ERR12538129/e2e40881-e516-7304-f560-ffc5093f701c.reads_2.fastq.gz
5369	ERR12538786	7	Virginia, USA	23/06/2022	18/07/2022	C-2cc6d3c3	1	sp3env-v0.2.47	18/07/2022 02:29	19/07/2022 10:18	NA	ILLUMINA	COVID-ARTIC-V4.1	94.3	99	95	172710	BA.2	4.3.1	Omicron (BA.2-like)	0.3.19	21L	NA	True	PRJEB70597	Severe acute respiratory syndrome coronavirus 2	ftp.sra.ebi.ac.uk/vol1/run/ERR125/ERR12538786/fea7dd98-9d92-27fa-4fbd-ec3a6fa97500.reads_1.fastq.gz;ftp.sra.ebi.ac.uk/vol1/run/ERR125/ERR12538786/fea7dd98-9d92-27fa-4fbd-ec3a6fa97500.reads_2.fastq.gz
5370	ERR12538819	7	Virginia, USA	28/06/2022	18/07/2022	C-2cc6d3c3	1	sp3env-v0.2.47	18/07/2022 02:29	19/07/2022 10:13	NA	ILLUMINA	COVID-ARTIC-V4.1	98	99	98	476553	BA.2.12.1	4.3.1	Omicron (BA.2-like)	0.3.19	22C	NA	True	PRJEB70597	Severe acute respiratory syndrome coronavirus 2	ftp.sra.ebi.ac.uk/vol1/run/ERR125/ERR12538819/2c4a71b6-a0a9-1f56-87bc-6ff7703e119b.reads_1.fastq.gz;ftp.sra.ebi.ac.uk/vol1/run/ERR125/ERR12538819/2c4a71b6-a0a9-1f56-87bc-6ff7703e119b.reads_2.fastq.gz
5371	ERR12540751	6	United Kingdom	12/07/2022	12/07/2022	A-98d02242	1	sp3env-v0.2.45	12/07/2022 06:49	12/07/2022 06:57	NA	OXFORD_NANOPORE	COVID-MIDNIGHT-1200	99.3	29	29	14910	BA.5.2	4.3.1	Omicron (BA.5-like)	0.3.19	22B	NA	True	PRJEB70597	Severe acute respiratory syndrome coronavirus 2	ftp.sra.ebi.ac.uk/vol1/run/ERR125/ERR12540751/0b0b0514-7263-d0f9-d534-acac2e974664.reads.fastq.gz
5372	ERR12536858	4	NSW, Australia	13/07/2022	25/07/2022	E-b2d36233	1	sp3env-v0.2.47	25/07/2022 13:04	25/07/2022 13:39	NA	ILLUMINA	COVID-MIDNIGHT-1200	92.4	29	27	1307103	BE.1.1	4.3.1	Omicron (BA.5-like)	0.3.19	22B	NA	True	PRJEB70597	Severe acute respiratory syndrome coronavirus 2	ftp.sra.ebi.ac.uk/vol1/run/ERR125/ERR12536858/94e6be20-a4f7-7eab-b75b-ef93216baacd.reads_1.fastq.gz;ftp.sra.ebi.ac.uk/vol1/run/ERR125/ERR12536858/94e6be20-a4f7-7eab-b75b-ef93216baacd.reads_2.fastq.gz
5373	ERR12538044	5	Vietnam	27/04/2022	28/07/2022	E-ac157447	24	sp3env-v0.2.47	28/07/2022 08:14	28/07/2022 08:32	NA	ILLUMINA	COVID-ARTIC-V4.1	94.5	99	95	643200	BA.2.3	4.3.1	Omicron (BA.2-like)	0.3.19	21L	NA	True	PRJEB70597	Severe acute respiratory syndrome coronavirus 2	ftp.sra.ebi.ac.uk/vol1/run/ERR125/ERR12538044/3c1de5fe-8a71-ed83-78b9-3019db3a19ea.reads_1.fastq.gz;ftp.sra.ebi.ac.uk/vol1/run/ERR125/ERR12538044/3c1de5fe-8a71-ed83-78b9-3019db3a19ea.reads_2.fastq.gz
5374	ERR12534300	2	Chile	14/07/2022	26/07/2022	F-320d567a	1	sp3env-v0.2.47	26/07/2022 16:26	26/07/2022 16:40	NA	ILLUMINA	COVID-ARTIC-V3	97.9	98	98	347884	BA.4	4.3.1	Omicron (BA.4-like)	0.3.19	22A	NA	True	PRJEB70597	Severe acute respiratory syndrome coronavirus 2	ftp.sra.ebi.ac.uk/vol1/run/ERR125/ERR12534300/2e8b7a38-afe6-87c9-9a08-85edf433823d.reads_1.fastq.gz;ftp.sra.ebi.ac.uk/vol1/run/ERR125/ERR12534300/2e8b7a38-afe6-87c9-9a08-85edf433823d.reads_2.fastq.gz
5375	ERR12534010	1	Senegal	18/07/2022	23/07/2022	C-ac0874ba	3	sp3env-v0.2.47	23/07/2022 20:34	23/07/2022 21:05	NA	OXFORD_NANOPORE	COVID-MIDNIGHT-1200	88.2	29	27	28237	BA.4.1	4.3.1	Omicron (BA.4-like)	0.3.19	22A	NA	True	PRJEB70597	Severe acute respiratory syndrome coronavirus 2	ftp.sra.ebi.ac.uk/vol1/run/ERR125/ERR12534010/7455544b-721b-51e7-74a2-a577e47f3960.reads.fastq.gz
5376	ERR12534496	2	Chile	14/07/2022	26/07/2022	B-431bc231	1	sp3env-v0.2.47	26/07/2022 16:40	26/07/2022 16:59	NA	ILLUMINA	COVID-ARTIC-V3	91.1	98	92	268862	BA.5.1.30	4.3.1	Omicron (BA.5-like)	0.3.19	22B	NA	True	PRJEB70597	Severe acute respiratory syndrome coronavirus 2	ftp.sra.ebi.ac.uk/vol1/run/ERR125/ERR12534496/68345858-91e6-ba4c-8a5a-68f11557d8ee.reads_1.fastq.gz;ftp.sra.ebi.ac.uk/vol1/run/ERR125/ERR12534496/68345858-91e6-ba4c-8a5a-68f11557d8ee.reads_2.fastq.gz
5377	ERR12537562	4	NSW, Australia	03/07/2022	25/07/2022	B-f25dc576	1	sp3env-v0.2.47	25/07/2022 09:58	25/07/2022 11:06	NA	ILLUMINA	COVID-MIDNIGHT-1200	91.8	29	27	1808054	BA.5.1.21	4.3.1	Omicron (BA.5-like)	0.3.19	22B	NA	True	PRJEB70597	Severe acute respiratory syndrome coronavirus 2	ftp.sra.ebi.ac.uk/vol1/run/ERR125/ERR12537562/e4f411c2-1d47-6120-6c21-2b6d0b2dcaad.reads_1.fastq.gz;ftp.sra.ebi.ac.uk/vol1/run/ERR125/ERR12537562/e4f411c2-1d47-6120-6c21-2b6d0b2dcaad.reads_2.fastq.gz
5378	ERR12538857	7	Virginia, USA	08/06/2022	18/07/2022	B-b3848a5b	1	sp3env-v0.2.47	18/07/2022 02:18	19/07/2022 10:00	NA	OXFORD_NANOPORE	COVID-ARTIC-V4.1	88.1	99	90	12936	BA.2.12.1	4.3.1	Omicron (BA.2-like)	0.3.19	22C	NA	True	PRJEB70597	Severe acute respiratory syndrome coronavirus 2	ftp.sra.ebi.ac.uk/vol1/run/ERR125/ERR12538857/e932b07f-6fb3-e59b-c31e-a36a75f8dd3e.reads.fastq.gz
5379	ERR12538242	7	Virginia, USA	16/06/2022	25/07/2022	D-e4945a43	1	sp3env-v0.2.47	25/07/2022 18:23	25/07/2022 19:17	NA	ILLUMINA	COVID-ARTIC-V4.1	95.2	99	98	265172	BE.1.4	4.3.1	Omicron (BA.5-like)	0.3.19	22B	NA	True	PRJEB70597	Severe acute respiratory syndrome coronavirus 2	ftp.sra.ebi.ac.uk/vol1/run/ERR125/ERR12538242/c0ebc5e0-8005-1145-81eb-837d6eccaf51.reads_1.fastq.gz;ftp.sra.ebi.ac.uk/vol1/run/ERR125/ERR12538242/c0ebc5e0-8005-1145-81eb-837d6eccaf51.reads_2.fastq.gz
5380	ERR12537704	4	NSW, Australia	05/07/2022	25/07/2022	B-f25dc576	1	sp3env-v0.2.47	25/07/2022 09:41	25/07/2022 10:59	NA	ILLUMINA	COVID-MIDNIGHT-1200	86.3	29	26	948500	BA.5.2.1	4.3.1	Omicron (BA.5-like)	0.3.19	22B	NA	True	PRJEB70597	Severe acute respiratory syndrome coronavirus 2	ftp.sra.ebi.ac.uk/vol1/run/ERR125/ERR12537704/ef879580-bf80-36aa-ae62-2679dee53eac.reads_1.fastq.gz;ftp.sra.ebi.ac.uk/vol1/run/ERR125/ERR12537704/ef879580-bf80-36aa-ae62-2679dee53eac.reads_2.fastq.gz
5381	ERR12538197	5	Vietnam	04/04/2022	27/07/2022	C-de44c64e	21	sp3env-v0.2.47	27/07/2022 05:07	27/07/2022 05:26	NA	ILLUMINA	COVID-ARTIC-V4.1	71	99	80	72604	BA.2.3	4.3.1	Probable Omicron (Unassigned)	0.3.19	21L	NA	False	PRJEB70597	Severe acute respiratory syndrome coronavirus 2	ftp.sra.ebi.ac.uk/vol1/run/ERR125/ERR12538197/01cf887e-e584-ac3c-25d4-f379f4f90acc.reads_1.fastq.gz;ftp.sra.ebi.ac.uk/vol1/run/ERR125/ERR12538197/01cf887e-e584-ac3c-25d4-f379f4f90acc.reads_2.fastq.gz
5382	ERR12540779	6	United Kingdom	12/07/2022	12/07/2022	A-98d02242	1	sp3env-v0.2.45	12/07/2022 06:49	12/07/2022 07:00	NA	OXFORD_NANOPORE	COVID-MIDNIGHT-1200	99.2	29	29	14228	BE.1	4.3.1	Omicron (BA.5-like)	0.3.19	22B	NA	True	PRJEB70597	Severe acute respiratory syndrome coronavirus 2	ftp.sra.ebi.ac.uk/vol1/run/ERR125/ERR12540779/cdc84711-1b66-c8c7-6c94-4ec53ea1b442.reads.fastq.gz
5383	ERR12534356	2	Chile	19/07/2022	26/07/2022	E-8e20bb2e	1	sp3env-v0.2.47	26/07/2022 17:25	26/07/2022 17:39	NA	ILLUMINA	COVID-ARTIC-V3	99.4	98	98	293128	BF.39	4.3.1	Omicron (BA.5-like)	0.3.19	22B	NA	True	PRJEB70597	Severe acute respiratory syndrome coronavirus 2	ftp.sra.ebi.ac.uk/vol1/run/ERR125/ERR12534356/37c9f1b5-f20c-18e3-f7b1-9e02c6e30bcd.reads_1.fastq.gz;ftp.sra.ebi.ac.uk/vol1/run/ERR125/ERR12534356/37c9f1b5-f20c-18e3-f7b1-9e02c6e30bcd.reads_2.fastq.gz
5384	ERR12540136	6	United Kingdom	22/07/2022	22/07/2022	C-4ea7232b	1	NA	22/07/2022 13:14	22/07/2022 13:29	NA	OXFORD_NANOPORE	NA	NA	NA	NA	NA	NA	NA	NA	NA	NA	NA	NA	PRJEB70597	Severe acute respiratory syndrome coronavirus 2	ftp.sra.ebi.ac.uk/vol1/run/ERR125/ERR12540136/0df9180f-197f-7c91-933d-9f3f6e0902f1.reads.fastq.gz
5385	ERR12540256	6	United Kingdom	20/07/2022	20/07/2022	C-67230f3a	1	NA	20/07/2022 06:56	20/07/2022 07:07	NA	OXFORD_NANOPORE	NA	NA	NA	NA	NA	NA	NA	NA	NA	NA	NA	NA	PRJEB70597	Severe acute respiratory syndrome coronavirus 2	ftp.sra.ebi.ac.uk/vol1/run/ERR125/ERR12540256/f3bc9132-1de8-dc4a-04d0-8d6cd7099932.reads.fastq.gz
5386	ERR12534062	1	Senegal	20/07/2022	23/07/2022	C-ac0874ba	4	sp3env-v0.2.47	23/07/2022 20:34	23/07/2022 21:01	NA	OXFORD_NANOPORE	COVID-MIDNIGHT-1200	91.4	29	28	16448	BF.1	4.3.1	Omicron (BA.5-like)	0.3.19	22B	NA	False	PRJEB70597	Severe acute respiratory syndrome coronavirus 2	ftp.sra.ebi.ac.uk/vol1/run/ERR125/ERR12534062/6fe5a1df-536f-e15a-f95d-4b9b8d7ba33c.reads.fastq.gz
5387	ERR12538671	7	Virginia, USA	09/06/2022	25/07/2022	D-e4945a43	1	sp3env-v0.2.47	25/07/2022 18:23	25/07/2022 19:00	NA	ILLUMINA	COVID-ARTIC-V4.1	98.8	99	99	442871	BA.2	4.3.1	Omicron (BA.2-like)	0.3.19	21L	NA	True	PRJEB70597	Severe acute respiratory syndrome coronavirus 2	ftp.sra.ebi.ac.uk/vol1/run/ERR125/ERR12538671/697581e0-b7a8-e677-74e9-5c527a6d2882.reads_1.fastq.gz;ftp.sra.ebi.ac.uk/vol1/run/ERR125/ERR12538671/697581e0-b7a8-e677-74e9-5c527a6d2882.reads_2.fastq.gz
5388	ERR12539983	6	United Kingdom	25/07/2022	25/07/2022	D-62015c57	1	sp3env-v0.2.47	25/07/2022 10:24	25/07/2022 10:37	NA	OXFORD_NANOPORE	COVID-MIDNIGHT-1200	99.3	29	29	18344	BA.5.1.35	4.3.1	Omicron (BA.5-like)	0.3.19	22B	NA	True	PRJEB70597	Severe acute respiratory syndrome coronavirus 2	ftp.sra.ebi.ac.uk/vol1/run/ERR125/ERR12539983/c5c81359-c4e5-9780-6933-a49f5f80e58c.reads.fastq.gz
5389	ERR12539368	6	United Kingdom	12/07/2022	12/07/2022	F-040af7c7	1	sp3env-v0.2.45	12/07/2022 07:00	12/07/2022 07:08	NA	OXFORD_NANOPORE	COVID-MIDNIGHT-1200	97.3	29	29	5690	BA.5.1.35	4.3.1	Omicron (BA.5-like)	0.3.19	22B	NA	False	PRJEB70597	Severe acute respiratory syndrome coronavirus 2	ftp.sra.ebi.ac.uk/vol1/run/ERR125/ERR12539368/7f5d2532-f74e-f45a-0a9d-69a810f3e130.reads.fastq.gz
5390	ERR12537312	4	NSW, Australia	05/07/2022	25/07/2022	D-fe80d973	1	sp3env-v0.2.47	25/07/2022 11:52	25/07/2022 12:37	NA	ILLUMINA	COVID-MIDNIGHT-1200	92.5	29	28	2638459	BA.2	4.3.1	Omicron (BA.2-like)	0.3.19	21L	NA	True	PRJEB70597	Severe acute respiratory syndrome coronavirus 2	ftp.sra.ebi.ac.uk/vol1/run/ERR125/ERR12537312/ce640a03-8c3e-28a5-44bd-6fc6c7137677.reads_1.fastq.gz;ftp.sra.ebi.ac.uk/vol1/run/ERR125/ERR12537312/ce640a03-8c3e-28a5-44bd-6fc6c7137677.reads_2.fastq.gz
5391	ERR12540661	6	United Kingdom	12/07/2022	12/07/2022	A-98d02242	1	sp3env-v0.2.45	12/07/2022 06:49	12/07/2022 07:00	NA	OXFORD_NANOPORE	COVID-MIDNIGHT-1200	98.4	29	29	7717	BF.28	4.3.1	Omicron (BA.5-like)	0.3.19	22B	NA	True	PRJEB70597	Severe acute respiratory syndrome coronavirus 2	ftp.sra.ebi.ac.uk/vol1/run/ERR125/ERR12540661/41b7b946-3f71-1311-75dd-1b63ca1328c1.reads.fastq.gz
5392	ERR12540086	6	United Kingdom	20/07/2022	20/07/2022	D-749b228e	1	NA	20/07/2022 06:50	20/07/2022 07:01	NA	OXFORD_NANOPORE	NA	NA	NA	NA	NA	NA	NA	NA	NA	NA	NA	NA	PRJEB70597	Severe acute respiratory syndrome coronavirus 2	ftp.sra.ebi.ac.uk/vol1/run/ERR125/ERR12540086/2d9b6eb6-4417-b5a5-e242-7904caa30294.reads.fastq.gz
5393	ERR12537705	4	NSW, Australia	05/07/2022	25/07/2022	B-f25dc576	1	sp3env-v0.2.47	25/07/2022 09:41	25/07/2022 10:59	NA	ILLUMINA	COVID-MIDNIGHT-1200	84	29	25	727116	BA.5.2.1	4.3.1	Omicron (BA.5-like)	0.3.19	22B	NA	True	PRJEB70597	Severe acute respiratory syndrome coronavirus 2	ftp.sra.ebi.ac.uk/vol1/run/ERR125/ERR12537705/3aca8def-d74a-7a67-fa67-8d064626c71e.reads_1.fastq.gz;ftp.sra.ebi.ac.uk/vol1/run/ERR125/ERR12537705/3aca8def-d74a-7a67-fa67-8d064626c71e.reads_2.fastq.gz
5394	ERR12540643	6	United Kingdom	21/07/2022	22/07/2022	C-03a9d99a	1	sp3env-v0.2.47	22/07/2022 12:58	22/07/2022 13:05	NA	OXFORD_NANOPORE	COVID-MIDNIGHT-1200	99.3	29	29	11118	BA.5.1	4.3.1	Omicron (BA.5-like)	0.3.19	22B	NA	True	PRJEB70597	Severe acute respiratory syndrome coronavirus 2	ftp.sra.ebi.ac.uk/vol1/run/ERR125/ERR12540643/6ddac042-08df-b861-38b8-c7531426574c.reads.fastq.gz
5395	ERR12538704	7	Virginia, USA	08/06/2022	25/07/2022	D-e4945a43	1	sp3env-v0.2.47	25/07/2022 18:23	25/07/2022 19:15	NA	ILLUMINA	COVID-ARTIC-V4.1	79.6	99	80	123780	BA.2.12.1	4.3.1	Omicron (BA.2-like)	0.3.19	22C	NA	False	PRJEB70597	Severe acute respiratory syndrome coronavirus 2	ftp.sra.ebi.ac.uk/vol1/run/ERR125/ERR12538704/34a23014-bfe8-3cae-00b7-178c0fde898d.reads_1.fastq.gz;ftp.sra.ebi.ac.uk/vol1/run/ERR125/ERR12538704/34a23014-bfe8-3cae-00b7-178c0fde898d.reads_2.fastq.gz
5396	ERR12537656	4	NSW, Australia	10/07/2022	25/07/2022	B-cbc7b4d5	1	sp3env-v0.2.47	25/07/2022 12:02	25/07/2022 12:51	NA	ILLUMINA	COVID-MIDNIGHT-1200	93.8	29	28	2336973	BA.4.1	4.3.1	Omicron (BA.4-like)	0.3.19	22A	NA	True	PRJEB70597	Severe acute respiratory syndrome coronavirus 2	ftp.sra.ebi.ac.uk/vol1/run/ERR125/ERR12537656/ff6c879a-0687-5215-9c70-1fac929cf84a.reads_1.fastq.gz;ftp.sra.ebi.ac.uk/vol1/run/ERR125/ERR12537656/ff6c879a-0687-5215-9c70-1fac929cf84a.reads_2.fastq.gz
5397	ERR12539621	6	United Kingdom	21/07/2022	22/07/2022	D-b1422aab	1	sp3env-v0.2.47	22/07/2022 11:37	22/07/2022 11:44	NA	OXFORD_NANOPORE	COVID-MIDNIGHT-1200	84.3	29	28	3836	BA.4.1	4.3.1	Omicron (BA.2-like)	0.3.19	22A	NA	False	PRJEB70597	Severe acute respiratory syndrome coronavirus 2	ftp.sra.ebi.ac.uk/vol1/run/ERR125/ERR12539621/bc7204b4-8bf1-d02b-f40e-dd6be48d7293.reads.fastq.gz
5398	ERR12538958	6	United Kingdom	15/07/2022	15/07/2022	F-d4bc6631	1	sp3env-v0.2.47	15/07/2022 06:45	18/07/2022 14:40	NA	OXFORD_NANOPORE	COVID-MIDNIGHT-1200	99.3	29	29	19992	BA.4	4.3.1	Omicron (BA.4-like)	0.3.19	22A	NA	True	PRJEB70597	Severe acute respiratory syndrome coronavirus 2	ftp.sra.ebi.ac.uk/vol1/run/ERR125/ERR12538958/47ad6ff9-84dc-37c1-8b33-91e4243bd4d0.reads.fastq.gz
5399	ERR12538237	7	Virginia, USA	17/06/2022	25/07/2022	D-e4945a43	1	sp3env-v0.2.47	25/07/2022 18:23	25/07/2022 19:17	NA	ILLUMINA	COVID-ARTIC-V4.1	98	99	98	410049	BA.4.1	4.3.1	Omicron (BA.4-like)	0.3.19	22A	NA	True	PRJEB70597	Severe acute respiratory syndrome coronavirus 2	ftp.sra.ebi.ac.uk/vol1/run/ERR125/ERR12538237/94566e73-b12a-6434-5378-59757cc8a980.reads_1.fastq.gz;ftp.sra.ebi.ac.uk/vol1/run/ERR125/ERR12538237/94566e73-b12a-6434-5378-59757cc8a980.reads_2.fastq.gz
5400	ERR12535262	2	Chile	09/07/2022	18/07/2022	B-364640b7	1	sp3env-v0.2.47	18/07/2022 20:26	18/07/2022 21:51	NA	ILLUMINA	COVID-ARTIC-V3	99.6	98	98	928550	BA.5.2.1	4.3.1	Omicron (BA.5-like)	0.3.19	22B	NA	False	PRJEB70597	Severe acute respiratory syndrome coronavirus 2	ftp.sra.ebi.ac.uk/vol1/run/ERR125/ERR12535262/57b8a53e-6bdc-991c-3560-96dba10f9a61.reads_1.fastq.gz;ftp.sra.ebi.ac.uk/vol1/run/ERR125/ERR12535262/57b8a53e-6bdc-991c-3560-96dba10f9a61.reads_2.fastq.gz
5401	ERR12536632	3	South Africa	12/06/2022	25/07/2022	E-2bf20932	1	sp3env-v0.2.47	25/07/2022 09:30	25/07/2022 12:57	NA	ILLUMINA	COVID-ARTIC-V4.1	98.3	99	98	2553334	BA.5	4.3.1	Omicron (BA.5-like)	0.3.19	22B	NA	True	PRJEB70597	Severe acute respiratory syndrome coronavirus 2	ftp.sra.ebi.ac.uk/vol1/run/ERR125/ERR12536632/4c52cdff-69a0-9cab-6ba5-e26fdbd86f99.reads_1.fastq.gz;ftp.sra.ebi.ac.uk/vol1/run/ERR125/ERR12536632/4c52cdff-69a0-9cab-6ba5-e26fdbd86f99.reads_2.fastq.gz
5402	ERR12536676	4	NSW, Australia	05/07/2022	25/07/2022	E-e2117144	1	sp3env-v0.2.47	25/07/2022 11:36	25/07/2022 12:16	NA	ILLUMINA	COVID-MIDNIGHT-1200	94	29	28	1575471	BA.5.2.1	4.3.1	Omicron (BA.5-like)	0.3.19	22B	NA	True	PRJEB70597	Severe acute respiratory syndrome coronavirus 2	ftp.sra.ebi.ac.uk/vol1/run/ERR125/ERR12536676/c04de1d5-93fe-5866-77ec-aeda1642ca5f.reads_1.fastq.gz;ftp.sra.ebi.ac.uk/vol1/run/ERR125/ERR12536676/c04de1d5-93fe-5866-77ec-aeda1642ca5f.reads_2.fastq.gz
5403	ERR12538450	7	Virginia, USA	16/06/2022	25/07/2022	D-e4945a43	1	sp3env-v0.2.47	25/07/2022 18:23	25/07/2022 19:08	NA	ILLUMINA	COVID-ARTIC-V4.1	98.9	99	99	487089	BA.2.12.1	4.3.1	Omicron (BA.2-like)	0.3.19	22C	NA	True	PRJEB70597	Severe acute respiratory syndrome coronavirus 2	ftp.sra.ebi.ac.uk/vol1/run/ERR125/ERR12538450/dc6a696f-e962-993f-356c-d6c27ea03077.reads_1.fastq.gz;ftp.sra.ebi.ac.uk/vol1/run/ERR125/ERR12538450/dc6a696f-e962-993f-356c-d6c27ea03077.reads_2.fastq.gz
5404	ERR12540228	6	United Kingdom	20/07/2022	20/07/2022	C-67230f3a	1	sp3env-v0.2.47	20/07/2022 06:56	20/07/2022 07:07	NA	OXFORD_NANOPORE	COVID-MIDNIGHT-1200	92	29	29	5184	BA.5.6	4.3.1	Omicron (Unassigned)	0.3.19	22B	NA	True	PRJEB70597	Severe acute respiratory syndrome coronavirus 2	ftp.sra.ebi.ac.uk/vol1/run/ERR125/ERR12540228/7d070a5e-c5f1-9174-6309-68b85ceb9e04.reads.fastq.gz
5405	ERR12539548	6	United Kingdom	12/07/2022	12/07/2022	F-040af7c7	1	sp3env-v0.2.45	12/07/2022 07:00	12/07/2022 07:11	NA	OXFORD_NANOPORE	COVID-MIDNIGHT-1200	99.3	29	29	19008	BA.5	4.3.1	Omicron (BA.5-like)	0.3.19	22B	NA	True	PRJEB70597	Severe acute respiratory syndrome coronavirus 2	ftp.sra.ebi.ac.uk/vol1/run/ERR125/ERR12539548/d31ebf7a-458c-0e5d-f95d-0f1e1d189c34.reads.fastq.gz
5406	ERR12540494	6	United Kingdom	21/07/2022	22/07/2022	C-03a9d99a	1	NA	22/07/2022 12:58	22/07/2022 13:05	NA	OXFORD_NANOPORE	NA	NA	NA	NA	NA	NA	NA	NA	NA	NA	NA	NA	PRJEB70597	Severe acute respiratory syndrome coronavirus 2	ftp.sra.ebi.ac.uk/vol1/run/ERR125/ERR12540494/5141d138-6895-e38e-6f27-3699c899c493.reads.fastq.gz
5407	ERR12537582	4	NSW, Australia	06/07/2022	25/07/2022	B-f25dc576	1	sp3env-v0.2.47	25/07/2022 09:49	25/07/2022 11:04	NA	ILLUMINA	COVID-MIDNIGHT-1200	NA	29	24	258116	NA	NA	NA	NA	NA	NA	False	PRJEB70597	Severe acute respiratory syndrome coronavirus 2	ftp.sra.ebi.ac.uk/vol1/run/ERR125/ERR12537582/5041ff4a-77d0-b5db-283e-7b0926ef1811.reads_1.fastq.gz;ftp.sra.ebi.ac.uk/vol1/run/ERR125/ERR12537582/5041ff4a-77d0-b5db-283e-7b0926ef1811.reads_2.fastq.gz
5408	ERR12537015	4	NSW, Australia	12/07/2022	25/07/2022	E-b2d36233	1	sp3env-v0.2.47	25/07/2022 13:01	25/07/2022 13:34	NA	ILLUMINA	COVID-MIDNIGHT-1200	93.6	29	28	2507552	BA.5.1	4.3.1	Omicron (BA.5-like)	0.3.19	22B	NA	True	PRJEB70597	Severe acute respiratory syndrome coronavirus 2	ftp.sra.ebi.ac.uk/vol1/run/ERR125/ERR12537015/a9698519-f495-e867-d22b-ee3a085fe90d.reads_1.fastq.gz;ftp.sra.ebi.ac.uk/vol1/run/ERR125/ERR12537015/a9698519-f495-e867-d22b-ee3a085fe90d.reads_2.fastq.gz
5409	ERR12534019	1	Senegal	13/07/2022	23/07/2022	C-ac0874ba	1	sp3env-v0.2.47	23/07/2022 20:34	23/07/2022 21:03	NA	OXFORD_NANOPORE	COVID-MIDNIGHT-1200	85.3	29	27	14766	BA.5.1.9	4.3.1	Omicron (BA.5-like)	0.3.19	22B	NA	True	PRJEB70597	Severe acute respiratory syndrome coronavirus 2	ftp.sra.ebi.ac.uk/vol1/run/ERR125/ERR12534019/cac4a371-bf11-bebc-2ef9-263f49020c9b.reads.fastq.gz
5410	ERR12540358	6	United Kingdom	13/07/2022	13/07/2022	C-045fea91	1	NA	13/07/2022 07:04	13/07/2022 07:17	NA	OXFORD_NANOPORE	NA	NA	NA	NA	NA	NA	NA	NA	NA	NA	NA	NA	PRJEB70597	Severe acute respiratory syndrome coronavirus 2	ftp.sra.ebi.ac.uk/vol1/run/ERR125/ERR12540358/d80332c5-60fb-c263-2e8f-f415d55b5b3b.reads.fastq.gz
5411	ERR12538848	7	Virginia, USA	08/06/2022	18/07/2022	B-b3848a5b	1	sp3env-v0.2.47	18/07/2022 02:18	19/07/2022 10:00	NA	OXFORD_NANOPORE	COVID-ARTIC-V4.1	97.3	99	98	59327	BA.2.9	4.3.1	Omicron (BA.2-like)	0.3.19	21L	NA	True	PRJEB70597	Severe acute respiratory syndrome coronavirus 2	ftp.sra.ebi.ac.uk/vol1/run/ERR125/ERR12538848/d899afb1-bdf1-bc33-df70-e6ad6ad07bf6.reads.fastq.gz
5412	ERR12535640	2	Chile	14/07/2022	26/07/2022	A-e8e5fe5a	1	sp3env-v0.2.47	26/07/2022 17:04	26/07/2022 17:19	NA	ILLUMINA	COVID-ARTIC-V3	96.9	98	97	281263	BA.4.1	4.3.1	Omicron (BA.4-like)	0.3.19	22A	NA	True	PRJEB70597	Severe acute respiratory syndrome coronavirus 2	ftp.sra.ebi.ac.uk/vol1/run/ERR125/ERR12535640/fdec1943-03ee-e40a-85d6-658c2565d411.reads_1.fastq.gz;ftp.sra.ebi.ac.uk/vol1/run/ERR125/ERR12535640/fdec1943-03ee-e40a-85d6-658c2565d411.reads_2.fastq.gz
5413	ERR12536985	4	NSW, Australia	08/07/2022	25/07/2022	E-8df29832	1	sp3env-v0.2.47	25/07/2022 12:22	26/07/2022 11:45	NA	ILLUMINA	COVID-MIDNIGHT-1200	88.3	29	27	1846689	BA.5.2	4.3.1	Omicron (BA.5-like)	0.3.19	22B	NA	True	PRJEB70597	Severe acute respiratory syndrome coronavirus 2	ftp.sra.ebi.ac.uk/vol1/run/ERR125/ERR12536985/9708b1ee-55bb-307c-469c-9434f1a77545.reads_1.fastq.gz;ftp.sra.ebi.ac.uk/vol1/run/ERR125/ERR12536985/9708b1ee-55bb-307c-469c-9434f1a77545.reads_2.fastq.gz
5414	ERR12534051	1	Senegal	13/07/2022	23/07/2022	C-ac0874ba	1	sp3env-v0.2.47	23/07/2022 20:34	23/07/2022 21:01	NA	OXFORD_NANOPORE	COVID-MIDNIGHT-1200	92.6	29	28	32931	BA.5.2.20	4.3.1	Omicron (BA.5-like)	0.3.19	22B	NA	True	PRJEB70597	Severe acute respiratory syndrome coronavirus 2	ftp.sra.ebi.ac.uk/vol1/run/ERR125/ERR12534051/6820e02e-44d6-f064-264c-f7ff690e9240.reads.fastq.gz
5415	ERR12540455	6	United Kingdom	15/07/2022	15/07/2022	C-3642acc4	1	sp3env-v0.2.47	15/07/2022 06:54	18/07/2022 14:45	NA	OXFORD_NANOPORE	COVID-MIDNIGHT-1200	99.3	29	29	41112	BA.5.1.1	4.3.1	Omicron (BA.5-like)	0.3.19	22B	NA	True	PRJEB70597	Severe acute respiratory syndrome coronavirus 2	ftp.sra.ebi.ac.uk/vol1/run/ERR125/ERR12540455/26cc2a7a-7e61-498c-aa44-e2c263743c6f.reads.fastq.gz
5416	ERR12538058	5	Vietnam	24/04/2022	28/07/2022	E-ac157447	31	sp3env-v0.2.47	28/07/2022 08:14	28/07/2022 08:32	NA	ILLUMINA	COVID-ARTIC-V4.1	98.9	99	98	1037494	BA.2.3.2	4.3.1	Omicron (BA.2-like)	0.3.19	21L	NA	True	PRJEB70597	Severe acute respiratory syndrome coronavirus 2	ftp.sra.ebi.ac.uk/vol1/run/ERR125/ERR12538058/e8383c0c-317c-7abb-e5cc-5a5dbb3b003a.reads_1.fastq.gz;ftp.sra.ebi.ac.uk/vol1/run/ERR125/ERR12538058/e8383c0c-317c-7abb-e5cc-5a5dbb3b003a.reads_2.fastq.gz
5417	ERR12539785	6	United Kingdom	16/07/2022	16/07/2022	D-7553295c	1	sp3env-v0.2.47	16/07/2022 09:00	16/07/2022 09:11	NA	OXFORD_NANOPORE	COVID-MIDNIGHT-1200	99.3	29	29	10153	BE.1.1	4.3.1	Omicron (BA.5-like)	0.3.19	22B	NA	True	PRJEB70597	Severe acute respiratory syndrome coronavirus 2	ftp.sra.ebi.ac.uk/vol1/run/ERR125/ERR12539785/0f44ec7a-a227-9c42-adee-598903da6059.reads.fastq.gz
5418	ERR12537510	4	NSW, Australia	05/07/2022	25/07/2022	B-f25dc576	1	sp3env-v0.2.47	25/07/2022 10:13	25/07/2022 11:04	NA	ILLUMINA	COVID-MIDNIGHT-1200	85.2	29	25	778167	BA.5.2.1	4.3.1	Omicron (Unassigned)	0.3.19	22B	NA	True	PRJEB70597	Severe acute respiratory syndrome coronavirus 2	ftp.sra.ebi.ac.uk/vol1/run/ERR125/ERR12537510/6d7fe5f7-3aed-f081-a64f-9bfb54c619e7.reads_1.fastq.gz;ftp.sra.ebi.ac.uk/vol1/run/ERR125/ERR12537510/6d7fe5f7-3aed-f081-a64f-9bfb54c619e7.reads_2.fastq.gz
5419	ERR12537362	4	NSW, Australia	14/07/2022	25/07/2022	C-8ae49230	1	sp3env-v0.2.47	25/07/2022 12:48	26/07/2022 14:33	NA	ILLUMINA	COVID-MIDNIGHT-1200	85.2	29	26	1006000	BA.2.12.2	4.3.1	Omicron (BA.2-like)	0.3.19	21L	NA	True	PRJEB70597	Severe acute respiratory syndrome coronavirus 2	ftp.sra.ebi.ac.uk/vol1/run/ERR125/ERR12537362/96b19991-e5ed-a3ca-ff36-27255c1c0dff.reads_1.fastq.gz;ftp.sra.ebi.ac.uk/vol1/run/ERR125/ERR12537362/96b19991-e5ed-a3ca-ff36-27255c1c0dff.reads_2.fastq.gz
5420	ERR12540742	6	United Kingdom	12/07/2022	12/07/2022	A-98d02242	1	sp3env-v0.2.45	12/07/2022 06:49	12/07/2022 06:57	NA	OXFORD_NANOPORE	COVID-MIDNIGHT-1200	99.3	29	29	13639	BA.5.2.1	4.3.1	Omicron (BA.5-like)	0.3.19	22B	NA	True	PRJEB70597	Severe acute respiratory syndrome coronavirus 2	ftp.sra.ebi.ac.uk/vol1/run/ERR125/ERR12540742/7a6c5588-5973-5a5b-7f41-3092488f554e.reads.fastq.gz
5421	ERR12540472	6	United Kingdom	15/07/2022	15/07/2022	C-3642acc4	1	NA	15/07/2022 06:54	18/07/2022 14:43	NA	OXFORD_NANOPORE	NA	NA	NA	NA	NA	NA	NA	NA	NA	NA	NA	NA	PRJEB70597	Severe acute respiratory syndrome coronavirus 2	ftp.sra.ebi.ac.uk/vol1/run/ERR125/ERR12540472/dcabab44-d747-05c9-920a-c5dd5e8c6123.reads.fastq.gz
5422	ERR12536803	4	NSW, Australia	05/07/2022	25/07/2022	E-e2117144	1	sp3env-v0.2.47	25/07/2022 11:34	25/07/2022 12:16	NA	ILLUMINA	COVID-MIDNIGHT-1200	93.9	29	28	1448382	BE.1	4.3.1	Omicron (BA.5-like)	0.3.19	22B	NA	True	PRJEB70597	Severe acute respiratory syndrome coronavirus 2	ftp.sra.ebi.ac.uk/vol1/run/ERR125/ERR12536803/63cb324f-5eb1-451b-feb6-5954793485c5.reads_1.fastq.gz;ftp.sra.ebi.ac.uk/vol1/run/ERR125/ERR12536803/63cb324f-5eb1-451b-feb6-5954793485c5.reads_2.fastq.gz
5423	ERR12539811	6	United Kingdom	16/07/2022	16/07/2022	D-7553295c	1	sp3env-v0.2.47	16/07/2022 09:00	16/07/2022 09:09	NA	OXFORD_NANOPORE	COVID-MIDNIGHT-1200	99.2	29	29	27752	BA.5.2.9	4.3.1	Omicron (BA.5-like)	0.3.19	22B	NA	True	PRJEB70597	Severe acute respiratory syndrome coronavirus 2	ftp.sra.ebi.ac.uk/vol1/run/ERR125/ERR12539811/08a66d66-d87a-fef6-f262-1fdbb6cf0421.reads.fastq.gz
5424	ERR12535237	2	Chile	09/07/2022	18/07/2022	B-364640b7	1	sp3env-v0.2.47	18/07/2022 20:21	18/07/2022 21:42	NA	ILLUMINA	COVID-ARTIC-V3	99.6	98	98	1662184	BA.4.1	4.3.1	Omicron (BA.4-like)	0.3.19	22A	NA	True	PRJEB70597	Severe acute respiratory syndrome coronavirus 2	ftp.sra.ebi.ac.uk/vol1/run/ERR125/ERR12535237/407a0335-296f-241d-ed7b-0bfb846c8627.reads_1.fastq.gz;ftp.sra.ebi.ac.uk/vol1/run/ERR125/ERR12535237/407a0335-296f-241d-ed7b-0bfb846c8627.reads_2.fastq.gz
5425	ERR12539563	6	United Kingdom	12/07/2022	12/07/2022	F-040af7c7	1	NA	12/07/2022 07:00	12/07/2022 07:11	NA	OXFORD_NANOPORE	COVID-MIDNIGHT-1200	60.2	29	26	2155	Unassigned	4.3.1	Omicron (Unassigned)	0.3.19	22B	NA	False	PRJEB70597	Severe acute respiratory syndrome coronavirus 2	ftp.sra.ebi.ac.uk/vol1/run/ERR125/ERR12539563/564bd231-17b8-828d-bc8e-660b84ccf704.reads.fastq.gz
5426	ERR12535261	2	Chile	08/07/2022	18/07/2022	B-364640b7	1	sp3env-v0.2.47	18/07/2022 20:26	18/07/2022 21:51	NA	ILLUMINA	COVID-ARTIC-V3	99.3	98	98	689375	BA.5.1.15	4.3.1	Omicron (BA.5-like)	0.3.19	22B	NA	True	PRJEB70597	Severe acute respiratory syndrome coronavirus 2	ftp.sra.ebi.ac.uk/vol1/run/ERR125/ERR12535261/359b60c4-592a-da07-1b3c-72d426cd9a76.reads_1.fastq.gz;ftp.sra.ebi.ac.uk/vol1/run/ERR125/ERR12535261/359b60c4-592a-da07-1b3c-72d426cd9a76.reads_2.fastq.gz
5427	ERR12535504	2	Chile	03/07/2022	26/07/2022	B-281828b3	1	sp3env-v0.2.47	26/07/2022 16:05	26/07/2022 16:20	NA	ILLUMINA	COVID-ARTIC-V3	99.6	98	98	287234	BA.4.1	4.3.1	Omicron (BA.4-like)	0.3.19	22A	NA	True	PRJEB70597	Severe acute respiratory syndrome coronavirus 2	ftp.sra.ebi.ac.uk/vol1/run/ERR125/ERR12535504/149bcf5d-e124-5d5a-c783-18442d272877.reads_1.fastq.gz;ftp.sra.ebi.ac.uk/vol1/run/ERR125/ERR12535504/149bcf5d-e124-5d5a-c783-18442d272877.reads_2.fastq.gz
5428	ERR12540620	6	United Kingdom	21/07/2022	22/07/2022	C-03a9d99a	1	NA	22/07/2022 12:58	22/07/2022 13:07	NA	OXFORD_NANOPORE	NA	NA	NA	NA	NA	NA	NA	NA	NA	NA	NA	NA	PRJEB70597	Severe acute respiratory syndrome coronavirus 2	ftp.sra.ebi.ac.uk/vol1/run/ERR125/ERR12540620/72c3be79-4011-a9cc-2b41-177ba07d8f56.reads.fastq.gz
5429	ERR12537286	4	NSW, Australia	07/07/2022	25/07/2022	D-fe80d973	1	sp3env-v0.2.47	25/07/2022 11:54	25/07/2022 12:40	NA	ILLUMINA	COVID-MIDNIGHT-1200	NA	29	24	240406	NA	NA	NA	NA	NA	NA	False	PRJEB70597	Severe acute respiratory syndrome coronavirus 2	ftp.sra.ebi.ac.uk/vol1/run/ERR125/ERR12537286/e9900104-9654-1a27-90b2-2537a3cd48cb.reads_1.fastq.gz;ftp.sra.ebi.ac.uk/vol1/run/ERR125/ERR12537286/e9900104-9654-1a27-90b2-2537a3cd48cb.reads_2.fastq.gz
5430	ERR12540585	6	United Kingdom	21/07/2022	22/07/2022	C-03a9d99a	1	sp3env-v0.2.47	22/07/2022 12:58	22/07/2022 13:07	NA	OXFORD_NANOPORE	COVID-MIDNIGHT-1200	94.2	29	29	8673	BA.5.2.20	4.3.1	Omicron (BA.5-like)	0.3.19	22B	NA	True	PRJEB70597	Severe acute respiratory syndrome coronavirus 2	ftp.sra.ebi.ac.uk/vol1/run/ERR125/ERR12540585/4bc853f3-fce0-51d4-9cee-b29fcfca0226.reads.fastq.gz
5431	ERR12535674	2	Chile	17/07/2022	26/07/2022	A-e8e5fe5a	1	sp3env-v0.2.47	26/07/2022 17:01	26/07/2022 17:14	NA	ILLUMINA	COVID-ARTIC-V3	95.7	98	95	264345	BA.4.1	4.3.1	Omicron (BA.4-like)	0.3.19	22A	NA	True	PRJEB70597	Severe acute respiratory syndrome coronavirus 2	ftp.sra.ebi.ac.uk/vol1/run/ERR125/ERR12535674/a1d36341-eb10-9872-6a1a-6ac494940a7a.reads_1.fastq.gz;ftp.sra.ebi.ac.uk/vol1/run/ERR125/ERR12535674/a1d36341-eb10-9872-6a1a-6ac494940a7a.reads_2.fastq.gz
5432	ERR12536854	4	NSW, Australia	13/07/2022	25/07/2022	E-b2d36233	1	sp3env-v0.2.47	25/07/2022 13:04	25/07/2022 13:39	NA	ILLUMINA	COVID-MIDNIGHT-1200	90.4	29	26	2033986	BA.5.2.4	4.3.1	Omicron (BA.5-like)	0.3.19	22B	NA	True	PRJEB70597	Severe acute respiratory syndrome coronavirus 2	ftp.sra.ebi.ac.uk/vol1/run/ERR125/ERR12536854/5b300c3e-452c-98d5-6148-1ebfd63f718b.reads_1.fastq.gz;ftp.sra.ebi.ac.uk/vol1/run/ERR125/ERR12536854/5b300c3e-452c-98d5-6148-1ebfd63f718b.reads_2.fastq.gz
